# Emergence in late 2020 of multiple lineages of SARS-CoV-2 Spike protein variants affecting amino acid position 677

**DOI:** 10.1101/2021.02.12.21251658

**Authors:** Emma B. Hodcroft, Daryl B. Domman, Daniel J. Snyder, Kasopefoluwa Y. Oguntuyo, Maarten Van Diest, Kenneth H. Densmore, Kurt C. Schwalm, Jon Femling, Jennifer L. Carroll, Rona S. Scott, Martha M. Whyte, Michael W. Edwards, Noah C. Hull, Christopher G. Kevil, John A. Vanchiere, Benhur Lee, Darrell L. Dinwiddie, Vaughn S. Cooper, Jeremy P. Kamil

**Affiliations:** Institute of Social and Preventive Medicine, University of Bern, Switzerland; University of New Mexico Health Sciences Center, Albuquerque, NM, USA; Microbial Genome Sequencing Center, LLC, Pittsburgh, PA, USA; Icahn Mt Sinai School of Medicine, New York, New York. USA; Louisiana State University Health Sciences Center, Shreveport, Shreveport, LA, USA; Louisiana Department of Health. Minden, LA, USA; New Mexico Department of Health, Albuquerque, NM, USA; Wyoming Public Health Laboratory, Cheyenne, WY, USA; University of Pittsburgh, School of Medicine, Pittsburgh, PA, USA

## Abstract

The severe acute respiratory syndrome coronavirus 2 (SARS-CoV-2) spike protein (S) plays critical roles in host cell entry. Non-synonymous substitutions affecting S are not uncommon and have become fixed in a number of SARS-CoV-2 lineages. A subset of such mutations enable escape from neutralizing antibodies or are thought to enhance transmission through mechanisms such as increased affinity for the cell entry receptor, angiotensin-converting enzyme 2 (ACE2). Independent genomic surveillance programs based in New Mexico and Louisiana contemporaneously detected the rapid rise of numerous clade 20G (lineage B.1.2) infections carrying a Q677P substitution in S. The variant was first detected in the US on October 23, yet between 01 Dec 2020 and 19 Jan 2021 it rose to represent 27.8% and 11.3% of all SARS-CoV-2 genomes sequenced from Louisiana and New Mexico, respectively. Q677P cases have been detected predominantly in the south central and southwest United States; as of 03 Feb 2021, GISAID data show 499 viral sequences of this variant from the USA. Phylogenetic analyses revealed the independent evolution and spread of at least six distinct Q677H sub-lineages, with first collection dates ranging from mid-August to late November 2020. Four 677H clades from clade 20G (B.1.2), 20A (B.1.234), and 20B (B.1.1.220, and B.1.1.222) each contain roughly 100 or fewer sequenced cases, while a distinct pair of clade 20G clusters are represented by 754 and 298 cases, respectively. Although sampling bias and founder effects may have contributed to the rise of S:677 polymorphic variants, the proximity of this position to the polybasic cleavage site at the S1/S2 boundary are consistent with its potential functional relevance during cell entry, suggesting parallel evolution of a trait that may confer an advantage in spread or transmission. Taken together, our findings demonstrate simultaneous convergent evolution, thus providing an impetus to further evaluate S:677 polymorphisms for effects on proteolytic processing, cell tropism, and transmissibility.

## Supplemental Table 1 U.S. GISAID entries used in study, by strain for "Emergence in late 2020 of multiple lineages of SARS-CoV-2 Spike protein variants affecting amino acid position 677"

Strain	Clade	Country	Admin Division	Division of exposure	genbank_accession	gisaid_epi_isl	Host	Old Nextstrain clades	Originating Lab	Pangolin Lineage	Submission Date	Region	Region of exposure	Emerging clade	Submitting Lab	url	Collection Data	Author	Location	Age	Sex
USA/FL-BPHL-1664/2020	19B	USA	Florida	Florida	MW166129.1	EPI_ISL_594353	Human	B1	Florida Bureau of Public Health Laboratories	A.1	Older	North America	North America	19B	Florida Bureau of Public Health Laboratories		2020-07-02	Sarah Schmedes et al
USA/FL-BPHL-2146/2020	19B	USA	Florida	Florida	MW286692.1	EPI_ISL_653299	Human	B1	Florida Bureau of Public Health Laboratories	A.1	Older	North America	North America	19B	Florida Bureau of Public Health Laboratories		2020-06-08	Sarah Schmedes et al
USA/WA-S2417/2020	19B	USA	Washington	Washington		EPI_ISL_497049	Human	B1	Washington State Department of Health	A.1	Older	North America	North America	19B	Seattle Flu Study		2020-06-15	Deborah A. Nickerson et al	Yakima County
USA/WA-S2399/2020	19B	USA	Washington	Washington		EPI_ISL_497031	Human	B1	Washington State Department of Health	A.1	Older	North America	North America	19B	Seattle Flu Study		2020-06-13	Deborah A. Nickerson et al	Yakima County
USA/WA-S2424/2020	19B	USA	Washington	Washington		EPI_ISL_497056	Human	B1	Washington State Department of Health	A.1	Older	North America	North America	19B	Seattle Flu Study		2020-06-15	Deborah A. Nickerson et al	Yakima County
USA/WA-S2418/2020	19B	USA	Washington	Washington		EPI_ISL_497050	Human	B1	Washington State Department of Health	A.1	Older	North America	North America	19B	Seattle Flu Study		2020-06-15	Deborah A. Nickerson et al	Yakima County
USA/WA-S2500/2020	19B	USA	Washington	Washington		EPI_ISL_497132	Human	B1	Washington State Department of Health	A.1	Older	North America	North America	19B	Seattle Flu Study		2020-06-17	Deborah A. Nickerson et al	San Juan County
USA/WA-S2452/2020	19B	USA	Washington	Washington		EPI_ISL_497084	Human	B1	Washington State Department of Health	A.1	Older	North America	North America	19B	Seattle Flu Study		2020-06-16	Deborah A. Nickerson et al	Yakima County
USA/WA-S2664/2020	19B	USA	Washington	Washington		EPI_ISL_497296	Human	B1	Washington State Department of Health	A.1	Older	North America	North America	19B	Seattle Flu Study		2020-06-20	Deborah A. Nickerson et al	Yakima County
USA/WA-S2497/2020	19B	USA	Washington	Washington		EPI_ISL_497129	Human	B1	Washington State Department of Health	A.1	Older	North America	North America	19B	Seattle Flu Study		2020-06-17	Deborah A. Nickerson et al	Yakima County
USA/WA-S2560/2020	19B	USA	Washington	Washington		EPI_ISL_497192	Human	B1	Washington State Department of Health	A.1	Older	North America	North America	19B	Seattle Flu Study		2020-06-17	Deborah A. Nickerson et al	Yakima County
USA/CA-LACPHL-AF00280/2021	20A	USA	California	California		EPI_ISL_905788	Human	A2a	UCLA Clinical Micro Lab	B.1	3-7 days ago	North America	North America	20A	Los Angeles County PHL		2021-01-17	P. Hemarajata et al. et al	Los Angeles County
USA/CT-Yale-S220/2021	20A	USA	Connecticut	Connecticut		EPI_ISL_912167	Human	A2a	Yale Pathology Lab	B.1	1-2 days ago	North America	North America	20A	Grubaugh Lab - Yale School of Public Health		2021-01-22	Tara Alpert et al
USA/IN-PU-82386/2021	20A	USA	Indiana	Indiana		EPI_ISL_893214	Human	A2a	Indiana Animal Disease Diagnostic Laboratory	B.1	3-7 days ago	North America	North America	20A	Carpi Laboratory - Purdue University		2021-01-10	Jack Dorman et al
USA/CA-CDC-STM-A100388/2021	20C/S:452R	USA	California	California		EPI_ISL_850702	Human	A2a	Helix / Illumina	B.1.427	One month ago	North America	North America	20A	Genomics and Discovery, Respiratory Viruses Branch, Division of Viral Diseases, Centers for Disease Control and Prevention		2021-01-07	Peter W. Cook et al		50	Male
USA/CA-LACPHL-AF00132/2020	20C/S:452R	USA	California	California	MW485144.1	EPI_ISL_832113	Human	A2a	MD Laboratories	B.1.429	One month ago	North America	North America	20A	Los Angeles County PHL		2020-12-18	P. Hemarajata et al. et al	Los Angeles County
USA/CA-LACPHL-AF00134/2020	20C/S:452R	USA	California	California	MW485146.1	EPI_ISL_832115	Human	A2a	MD Laboratories	B.1.429	One month ago	North America	North America	20A	Los Angeles County PHL		2020-12-18	P. Hemarajata et al. et al	Los Angeles County
USA/CA-LACPHL-AF00117/2021	20C/S:452R	USA	California	California	MW454436.1	EPI_ISL_794642	Human	A2a	UCLA Clinical Micro Lab	B.1.429	One month ago	North America	North America	20A	Los Angeles County PHL		2021-01-06	P. Hemarajata et al. et al	Los Angeles County
USA/CA-LACPHL-AF00118/2021	20C/S:452R	USA	California	California	MW454437.1	EPI_ISL_794643	Human	A2a	UCLA Clinical Micro Lab	B.1.429	One month ago	North America	North America	20A	Los Angeles County PHL		2021-01-06	P. Hemarajata et al. et al	Los Angeles County
USA/NY-NYCPHL-001044/2020	20B	USA	New York	New York		EPI_ISL_633056	Human	A2a	DOHMH Central Harlem	B.1.1.250	Older	North America	North America	20B	New York City Public Health Laboratory		2020-10-08	Jade Wang et al	New York City	56	Female
USA/NY-NYCPHL-001071/2020	20B	USA	New York	New York		EPI_ISL_633072	Human	A2a	DOHMH Riverside	B.1.1.250	Older	North America	North America	20B	New York City Public Health Laboratory		2020-10-15	Jade Wang et al	New York City	62	Female
USA/CA-CHLA-PLM15576410/2020	20B	USA	California	California		EPI_ISL_753561	Human	A2a	Clinical virology Laboratory, Children's Hospital Los Angeles	B.1.1.239	Older	North America	North America	20B	Center for Personalized Medicine, Children's Hospital Los Angeles		2020-12-01	Gai et al et al	Los Angeles County		Female
USA/CA-LACPHL-AF00159/2021	20B	USA	California	California	MW485898.1	EPI_ISL_833412	Human	A2a	Beverly Hospital	B.1.1.239	One month ago	North America	North America	20B	Los Angeles County PHL		2021-01-06	P. Hemarajata et al. et al	Los Angeles County
USA/CA-CHLA-PLM94151982/2020	20B	USA	California	California		EPI_ISL_753316	Human	A2a	Clinical virology Laboratory, Children's Hospital Los Angeles	B.1.1.239	Older	North America	North America	20B	Center for Personalized Medicine, Children's Hospital Los Angeles		2020-11-13	Gai et al et al	Los Angeles County		Female
USA/CA-CHLA-PLM78502662/2020	20B	USA	California	California		EPI_ISL_753317	Human	A2a	Clinical virology Laboratory, Children's Hospital Los Angeles	B.1.1.239	Older	North America	North America	20B	Center for Personalized Medicine, Children's Hospital Los Angeles		2020-11-13	Gai et al et al	Los Angeles County		Female
USA/CA-CHLA-PLM13206707/2020	20B	USA	California	California		EPI_ISL_753313	Human	A2a	Clinical virology Laboratory, Children's Hospital Los Angeles	B.1.1.239	Older	North America	North America	20B	Center for Personalized Medicine, Children's Hospital Los Angeles		2020-11-13	Gai et al et al	Los Angeles County		Female
USA/CA-CHLA-PLM95329786/2020	20B	USA	California	California		EPI_ISL_753350	Human	A2a	Clinical virology Laboratory, Children's Hospital Los Angeles	B.1.1.239	Older	North America	North America	20B	Center for Personalized Medicine, Children's Hospital Los Angeles		2020-11-16	Gai et al et al	Los Angeles County		Female
USA/CA-LACPHL-AF00049/2020	20B	USA	California	California	MW424862.1	EPI_ISL_754124	Human	A2a	USC Clinical Lab	B.1.1.239	Older	North America	North America	20B	Los Angeles County PHL		2020-12-19	P. Hemarajata et al. et al	Los Angeles County
USA/CA-IGI-2402/2020	20B	USA	California	California		EPI_ISL_918184	Human	A2a	Innovative Genomics Institute, UC Berkeley	B.1.1.222	1-2 days ago	North America	North America	20B	Innovative Genomics Institute, UC Berkeley		2020-11-17	Stacia Wyman et al	Contra Costa County
USA/NY-MSHSPSP-PV19649/2020	20B	USA	New York	New York		EPI_ISL_802358	Human	A2a	MSHS Clinical Microbiology Laboratories	B.1.1.222	One month ago	North America	North America	20B	MSHS Pathogen Surveillance Program		2020-10-07	Ana S. Gonzalez-Reiche et al	Rockland County	60	Female
USA/CA-ALSR-4427/2020	20B	USA	California	California		EPI_ISL_649021	Human	A2a	San Diego County Public Health Laboratory	B.1.1.85	Older	North America	North America	20B	Andersen lab at Scripps Research		2020-10-14	SEARCH Alliance San Diego with Tracy Basler et al	San Diego
USA/CA-ALSR-4300/2020	20B	USA	California	California		EPI_ISL_648951	Human	A2a	San Diego County Public Health Laboratory	B.1.1.85	Older	North America	North America	20B	Andersen lab at Scripps Research		2020-10-10	SEARCH Alliance San Diego with Tracy Basler et al	San Diego
USA/CA-ALSR-4292/2020	20B	USA	California	California		EPI_ISL_648944	Human	A2a	San Diego County Public Health Laboratory	B.1.1.85	Older	North America	North America	20B	Andersen lab at Scripps Research		2020-10-08	SEARCH Alliance San Diego with Tracy Basler et al	Riverside County
USA/CA-ALSR-4449/2020	20B	USA	California	California		EPI_ISL_649035	Human	A2a	San Diego County Public Health Laboratory	B.1.1.85	Older	North America	North America	20B	Andersen lab at Scripps Research		2020-09-25	SEARCH Alliance San Diego with Tracy Basler et al	San Diego
USA/CA-ALSR-4453/2020	20B	USA	California	California		EPI_ISL_649039	Human	A2a	San Diego County Public Health Laboratory	B.1.1.85	Older	North America	North America	20B	Andersen lab at Scripps Research		2020-09-25	SEARCH Alliance San Diego with Tracy Basler et al	San Diego
USA/CA-ALSR-3647/2020	20B	USA	California	California		EPI_ISL_636125	Human	A2a	San Diego County Public Health Laboratory	B.1.1.85	Older	North America	North America	20B	Andersen lab at Scripps Research		2020-09-17	SEARCH Alliance San Diego with Tracy Basler et al	San Diego
USA/CA-ALSR-3716/2020	20B	USA	California	California		EPI_ISL_636162	Human	A2a	San Diego County Public Health Laboratory	B.1.1.85	Older	North America	North America	20B	Andersen lab at Scripps Research		2020-09-19	SEARCH Alliance San Diego with Tracy Basler et al	San Diego
USA/CA-ALSR-3653/2020	20B	USA	California	California		EPI_ISL_636129	Human	A2a	San Diego County Public Health Laboratory	B.1.1.85	Older	North America	North America	20B	Andersen lab at Scripps Research		2020-09-20	SEARCH Alliance San Diego with Tracy Basler et al	San Diego
USA/CA-ALSR-4519/2020	20B	USA	California	California		EPI_ISL_666982	Human	A2a	San Diego County Public Health Laboratory	B.1.1.85	Older	North America	North America	20B	Andersen lab at Scripps Research		2020-10-19	SEARCH Alliance San Diego with Tracy Basler et al	San Diego
USA/CA-ALSR-4527/2020	20B	USA	California	California		EPI_ISL_666987	Human	A2a	San Diego County Public Health Laboratory	B.1.1.85	Older	North America	North America	20B	Andersen lab at Scripps Research		2020-10-23	SEARCH Alliance San Diego with Tracy Basler et al	San Diego
USA/CA-ALSR-4528/2020	20B	USA	California	California		EPI_ISL_666988	Human	A2a	San Diego County Public Health Laboratory	B.1.1.85	Older	North America	North America	20B	Andersen lab at Scripps Research		2020-10-21	SEARCH Alliance San Diego with Tracy Basler et al	San Diego
USA/CA-ALSR-4314/2020	20B	USA	California	California		EPI_ISL_648963	Human	A2a	San Diego County Public Health Laboratory	B.1.1.85	Older	North America	North America	20B	Andersen lab at Scripps Research		2020-09-30	SEARCH Alliance San Diego with Tracy Basler et al	San Diego
USA/CA-ALSR-4279/2020	20B	USA	California	California		EPI_ISL_648932	Human	A2a	San Diego County Public Health Laboratory	B.1.1.85	Older	North America	North America	20B	Andersen lab at Scripps Research		2020-10-05	SEARCH Alliance San Diego with Tracy Basler et al	San Diego
USA/CA-ALSR-4307/2020	20B	USA	California	California		EPI_ISL_648957	Human	A2a	San Diego County Public Health Laboratory	B.1.1.85	Older	North America	North America	20B	Andersen lab at Scripps Research		2020-10-07	SEARCH Alliance San Diego with Tracy Basler et al	San Diego
USA/CA-ALSR-4297/2020	20B	USA	California	California		EPI_ISL_648949	Human	A2a	San Diego County Public Health Laboratory	B.1.1.85	Older	North America	North America	20B	Andersen lab at Scripps Research		2020-10-06	SEARCH Alliance San Diego with Tracy Basler et al	San Diego
USA/MI-MDHHS-SC22840/2020	20B	USA	Michigan	Michigan		EPI_ISL_804748	Human	A2a	Michigan Department of Health and Human Services, Bureau of Laboratories	B.1.1.151	One month ago	North America	North America	20B	Michigan Department of Health and Human Services, Bureau of Laboratories		2020-11-25	Blankenship HM et al
USA/MI-MDHHS-SC22685/2020	20B	USA	Michigan	Michigan		EPI_ISL_737299	Human	A2a	Michigan Department of Health and Human Services, Bureau of Laboratories	B.1.1.151	Older	North America	North America	20B	Michigan Department of Health and Human Services, Bureau of Laboratories		2020-11-19	Blankenship HM et al
USA/MI-MDHHS-SC23036/2020	20B	USA	Michigan	Michigan		EPI_ISL_848042	Human	A2a	Michigan Department of Health and Human Services, Bureau of Laboratories	B.1.1.151	One month ago	North America	North America	20B	Michigan Department of Health and Human Services, Bureau of Laboratories		2020-11-24	Blankenship HM et al
USA/NM-DOH-2020631248/2020	20B	USA	New Mexico	New Mexico		EPI_ISL_766890	Human	A2a	New Mexico Department of Health Scientific Laboratory	B.1.1.4	One month ago	North America	North America	20B	New Mexico Department of Health Scientific Laboratory		2020-12-19	D'eldra Malone et al		25	Female
USA/CA-ALSR-4835/2020	20B	USA	California	California		EPI_ISL_730169	Human	A2a	San Diego County Public Health Laboratory	B.1.1.4	Older	North America	North America	20B	Andersen lab at Scripps Research		2020-11-09	SEARCH Alliance San Diego with Tracy Basler et al	San Diego
USA/CA-QDX-4086/2021	20B	USA	California	California		EPI_ISL_903474	Human	A2a	Quest Diagnostics	B.1.1.4	3-7 days ago	North America	North America	20B	Quest Diagnostics		2021-01-08	Rosenthal et al		19	Female
USA/NE-CDC-LC0004745/2021	20B	USA	Nebraska	Nebraska		EPI_ISL_886826	Human	A2a	Labcorp	B.1.1.4	3-7 days ago	North America	North America	20B	Genomics and Discovery, Respiratory Viruses Branch, Division of Viral Diseases, Centers for Disease Control and Prevention		2021-01-04	Peter W. Cook et al		24	Female
USA/IN-CDC-STM-A100406/2021	20B	USA	Indiana	Indiana	MW519679.1	EPI_ISL_850750	Human	A2a	Helix / Illumina	B.1.1.4	One month ago	North America	North America	20B	Genomics and Discovery, Respiratory Viruses Branch, Division of Viral Diseases, Centers for Disease Control and Prevention		2021-01-06	Peter W. Cook et al		35	Male
USA/NY-Wadsworth-286666-01/2020	20B	USA	New York	New York		EPI_ISL_767451	Human	A2a	Wadsworth Center, New York State Department.of Health	B.1.1.4	One month ago	North America	North America	20B	Wadsworth Center, New York State Department.of Health		2020-12-14	Kirsten St. George et al	Warren County	45	Female
USA/NY-Wadsworth-293198-01/2020	20B	USA	New York	New York		EPI_ISL_794179	Human	A2a	Wadsworth Center, New York State Department.of Health	B.1.1.4	One month ago	North America	North America	20B	Wadsworth Center, New York State Department.of Health		2020-12-30	Kirsten St. George et al	Hamilton County NY	59
USA/AZ-CDC-IR9M-5323/2020	20B	USA	Arizona	Arizona		EPI_ISL_893734	Human	A2a	Pima County Health Department	B.1.1.4	3-7 days ago	North America	North America	20B	Pathogen Discovery, Respiratory Viruses Branch, Division of Viral Diseases, Centers for Disease Control and Prevention		2020-11-15	Yan Li et al B
USA/TX-HMH-MCoV-19108/2020	20B	USA	Texas	Texas		EPI_ISL_783629	Human	A2a	Houston Methodist Hospital	B.1.1.4	One month ago	North America	North America	20B	Houston Methodist Hospital		2020-11-23	S. Wesley Long et al A	Houston
USA/NM-USAFSAM-S472/2020	20B	USA	New Mexico	New Mexico		EPI_ISL_831769	Human	A2a	United States Air Force School of Aerospace Medicine	B.1.1.4	One month ago	North America	North America	20B	United States Air Force School of Aerospace Medicine		2020-10-06	Anthony Fries et al		38	Male
USA/CA-ALSR-4728/2020	20B	USA	California	California		EPI_ISL_730111	Human	A2a	San Diego County Public Health Laboratory	B.1.1.4	Older	North America	North America	20B	Andersen lab at Scripps Research		2020-10-30	SEARCH Alliance San Diego with Tracy Basler et al	San Diego
USA/FL-BPHL-2534/2020	20B	USA	Florida	Florida	MW491030.1	EPI_ISL_848856	Human	A2a	Florida Bureau of Public Health Laboratories	B.1.1.4	One month ago	North America	North America	20B	Florida Bureau of Public Health Laboratories		2020-11-04	Sarah Schmedes et al
USA/FL-BPHL-2454/2020	20B	USA	Florida	Florida	MW490734.1	EPI_ISL_848864	Human	A2a	Florida Bureau of Public Health Laboratories	B.1.1.4	One month ago	North America	North America	20B	Florida Bureau of Public Health Laboratories		2020-11-04	Sarah Schmedes et al
USA/CA-SEARCH-5521/2020	20B	USA	California	California		EPI_ISL_755276	Human	A2a	San Diego County Public Health Laboratory	B.1.1.4	Older	North America	North America	20B	Andersen lab at Scripps Research		2020-11-25	SEARCH Alliance San Diego with Tracy Basler et al	San Diego
USA/CA-ALSR-5770/2020	20B	USA	California	California		EPI_ISL_878434	Human	A2a	San Diego County Public Health Laboratory	B.1.1.4	One week ago	North America	North America	20B	Andersen lab at Scripps Research		2020-11-23	SEARCH Alliance San Diego with Tracy Basler et al	San Diego
USA/TX-CDC-LC0005250/2021	20B	USA	Texas	Texas		EPI_ISL_887043	Human	A2a	Labcorp	B.1.1.4	3-7 days ago	North America	North America	20B	Genomics and Discovery, Respiratory Viruses Branch, Division of Viral Diseases, Centers for Disease Control and Prevention		2021-01-09	Peter W. Cook et al		13	Female
USA/TX-CDC-LC0004432/2021	20B	USA	Texas	Texas		EPI_ISL_887002	Human	A2a	Labcorp	B.1.1.4	3-7 days ago	North America	North America	20B	Genomics and Discovery, Respiratory Viruses Branch, Division of Viral Diseases, Centers for Disease Control and Prevention		2021-01-04	Peter W. Cook et al		21	Female
USA/NY-Wadsworth-289941-01/2020	20B	USA	New York	New York		EPI_ISL_767518	Human	A2a	Wadsworth Center, New York State Department.of Health	B.1.1.4	One month ago	North America	North America	20B	Wadsworth Center, New York State Department.of Health		2020-12-21	Kirsten St. George et al	Hamilton County NY	74
USA/NY-Wadsworth-289942-01/2020	20B	USA	New York	New York		EPI_ISL_767519	Human	A2a	Wadsworth Center, New York State Department.of Health	B.1.1.4	One month ago	North America	North America	20B	Wadsworth Center, New York State Department.of Health		2020-12-21	Kirsten St. George et al	Hamilton County NY	72
USA/NMDOH-2021018906/2021	20B	USA	New Mexico	New Mexico	MW517790.1	EPI_ISL_862713	Human	A2a	New Mexico Department of Health Scientific Laboratory	B.1.1.4	One week ago	North America	North America	20B	New Mexico Department of Health Scientific Laboratory		2021-01-11	D'eldra Malone et al		56	Female
USA/NM-DOH-2021029730/2021	20B	USA	New Mexico	New Mexico		EPI_ISL_904112	Human	A2a	New Mexico Department of Health Scientific Laboratory	B.1.1.4	3-7 days ago	North America	North America	20B	New Mexico Department of Health Scientific Laboratory		2021-01-19	Ellie Johnson et al		19	Female
USA/NM-DOH-2021018419/2021	20B	USA	New Mexico	New Mexico		EPI_ISL_925211	Human	A2a	New Mexico Department of Health Scientific Laboratory	B.1.1.4	1-2 days ago	North America	North America	20B	New Mexico Department of Health Scientific Laboratory		2021-01-11	Ellie Johnson et al		55	Male
USA/CA-ALSR-4868/2020	20B	USA	California	California		EPI_ISL_730188	Human	A2a	San Diego County Public Health Laboratory	B.1.1.4	Older	North America	North America	20B	Andersen lab at Scripps Research		2020-11-03	SEARCH Alliance San Diego with Tracy Basler et al	San Diego
USA/NM-UNM-01781/2021	20B	USA	New Mexico	New Mexico		EPI_ISL_872523	Human	A2a	New Mexico Department of Health Scientific Laboratory	B.1.1.213	One week ago	North America	North America	20B	Center for Global Health, University of New Mexico Health Sciences Center		2021-01-13	Daryl Domman et al
USA/CA-CHLA-PLM26509492/2020	20B	USA	California	California		EPI_ISL_753272	Human	A2a	Clinical virology Laboratory, Children's Hospital Los Angeles	B.1.1.63	Older	North America	North America	20B	Center for Personalized Medicine, Children's Hospital Los Angeles		2020-11-03	Gai et al et al	Los Angeles County		Female
USA/CO-CDPHE-2100014301/2020	20B	USA	Colorado	Colorado		EPI_ISL_771302	Human	A2a	Colorado Department of Public Health and Environment	B.1.1.4	One month ago	North America	North America	20B	Colorado Department of Puplic Health and Environment		2020-11-19	Laura Bankers et al
USA/TX-HMH-MCoV-15599/2020	20B	USA	Texas	Texas		EPI_ISL_787083	Human	A2a	Houston Methodist Hospital	B.1.1.4	One month ago	North America	North America	20B	Houston Methodist Hospital		2020-10-26	S. Wesley Long et al A	Houston
USA/NMDOH-2021016382/2021	20B	USA	New Mexico	New Mexico	MW517753.1	EPI_ISL_862673	Human	A2a	New Mexico Department of Health Scientific Laboratory	B.1.1.269	One week ago	North America	North America	20B	New Mexico Department of Health Scientific Laboratory		2021-01-11	D'eldra Malone et al		18	Male
USA/NM-DOH-2021020836/2021	20B	USA	New Mexico	New Mexico		EPI_ISL_925232	Human	A2a	New Mexico Department of Health Scientific Laboratory	B.1.1.4	1-2 days ago	North America	North America	20B	New Mexico Department of Health Scientific Laboratory		2021-01-13	Ellie Johnson et al		57	Female
USA/MI-UM-10036849862/2020	20B	USA	Michigan	Michigan		EPI_ISL_728499	Human	A2a	University of Michigan Clinical Microbiology Laboratory	B.1.1.4	Older	North America	North America	20B	Lauring Lab, University of Michigan, Department of Microbiology and Immunology		2020-11-09	Valesano et al
USA/TX-CDC-LC00000123/2020	20B	USA	Texas	Texas		EPI_ISL_887751	Human	A2a	Labcorp	B.1.1.4	3-7 days ago	North America	North America	20B	Genomics and Discovery, Respiratory Viruses Branch, Division of Viral Diseases, Centers for Disease Control and Prevention		2020-12-26	Peter W. Cook et al		42	Female
USA/AZ-WL-CVG00128/2020	20B	USA	Arizona	Arizona		EPI_ISL_765959	Human	A2a	Worobey Lab, Department of Ecology and Evolutionary Biology, University of Arizona	B.1.1.31	Older	North America	North America	20B	Worobey Lab, Department of Ecology and Evolutionary Biology, University of Arizona		2020-10-29	Brendan Larsen et al	Pima County
USA/HI-H200692/2020	20B	USA	Hawaii	Hawaii		EPI_ISL_753214	Human	A2a	State Laboratories Division, Hawaii State Department of Health	B.1.1.4	Older	North America	North America	20B	State Laboratories Division, Hawaii State Department of Health		2020-11-29	Pamela O'Brien et al	Hawaii County
USA/WA-S3837/2021	20B	USA	Washington	Washington		EPI_ISL_903123	Human	A2a	Washington State Department of Health	B.1.1.4	3-7 days ago	North America	North America	20B	Seattle Flu Study		2021-01-01	Deborah A. Nickerson et al	Yakima County
USA/AZ-CDC-LC0005253/2021	20B	USA	Arizona	Arizona		EPI_ISL_886794	Human	A2a	Labcorp	B.1.1.4	3-7 days ago	North America	North America	20B	Genomics and Discovery, Respiratory Viruses Branch, Division of Viral Diseases, Centers for Disease Control and Prevention		2021-01-08	Peter W. Cook et al		56	Female
USA/CA-QDX-4073/2021	20B	USA	California	California		EPI_ISL_903464	Human	A2a	Quest Diagnostics	B.1.1.4	3-7 days ago	North America	North America	20B	Quest Diagnostics		2021-01-09	Rosenthal et al		66	Female
USA/CA-QDX-3828/2021	20B	USA	California	California		EPI_ISL_906311	Human	A2a	Quest Diagnostics	B.1.1.4	3-7 days ago	North America	North America	20B	Quest Diagnostics		2021-01-09	Rosenthal et al		18	Female
USA/WY-WPHL-21007733/2021	20B	USA	Wyoming	Wyoming		EPI_ISL_888970	Human	A2a	Wyoming Public Health Laboratory	B.1	3-7 days ago	North America	North America	20B	Wyoming Public Health Laboratory		2021-01-20	Noah Hull et al		45	Male
USA/WY-WPHL-21004608/2021	20B	USA	Wyoming	Wyoming		EPI_ISL_911959	Human	A2a	Wyoming Public Health Laboratory	B.1	1-2 days ago	North America	North America	20B	Wyoming Public Health Laboratory		2021-01-12	Noah Hull et al		38	Female
USA/WY-WPHL-21003710/2021	20B	USA	Wyoming	Wyoming		EPI_ISL_911932	Human	A2a	Wyoming Public Health Laboratory	B.1	1-2 days ago	North America	North America	20B	Wyoming Public Health Laboratory		2021-01-11	Noah Hull et al		58	Female
USA/TX-CDC-LC0004382/2021	20B	USA	Texas	Texas		EPI_ISL_887078	Human	A2a	Labcorp	B.1.1.4	3-7 days ago	North America	North America	20B	Genomics and Discovery, Respiratory Viruses Branch, Division of Viral Diseases, Centers for Disease Control and Prevention		2021-01-04	Peter W. Cook et al		60	Female
USA/AZ-TG707050/2020	20B	USA	Arizona	Arizona		EPI_ISL_913904	Human	A2a	TGen North	B.1.1.4	1-2 days ago	North America	North America	20B	TGen North		2020-12-29	Jolene Bowers et al Pima County USA/MN-MDH-2485/2021 20B USA Minnesota Minnesota EPI_ISL_903294 Human A2a M Health Fairview B.1.1.4 3-7 days ago North America North America 20B Minnesota Department of Health, Public Health Laboratory 2021-01-03 Alexandra Lorentz et al USA/AZ-ASPHL-3352/2021 20B USA Arizona Arizona EPI_ISL_925513 Human A2a Arizona State Public Health Laboratory B.1.1.49 1-2 days ago North America North America 20B Arizona State Public Health Laboratory 2021-01-04 Trung Huynh et al Pima County USA/OR-OHSU-9178/2021 20B USA Oregon Oregon EPI_ISL_905925 Human A2a OHSU Lab Services Molecular Microbiology Lab B.1.1.4 3-7 days ago North America North America 20B Oregon SARS-CoV-2 Genome Sequencing Center 2021-01-04 Brendan L. O'Connell et al 55 Male USA/WA-S3989/2021 20B USA Washington Washington EPI_ISL_912035 Human A2a Washington State Department of Health B.1.1.4 1-2 days ago North America North America 20B Seattle Flu Study 2021-01-06 Deborah A. Nickerson et al Thurston County USA/AZ-ASPHL-3399/2021 20B USA Arizona Arizona EPI_ISL_925835 Human A2a Arizona State Public Health Laboratory B.1.1.4 1-2 days ago North America North America 20B Arizona State Public Health Laboratory 2021-01-05 Trung Huynh et al Maricopa County USA/AZ-ASPHL-3398/2021 20B USA Arizona Arizona EPI_ISL_925834 Human A2a Arizona State Public Health Laboratory B.1.1.4 1-2 days ago North America North America 20B Arizona State Public Health Laboratory 2021-01-06 Trung Huynh et al Maricopa County USA/AZ-ASPHL-3438/2021 20B USA Arizona Arizona EPI_ISL_930650 Human A2a Arizona State Public Health Laboratory B.1.1.294 1-2 days ago North America North America 20B Arizona State Public Health Laboratory 2021-01-07 Trung Huynh et al Mohave County USA/AZ-ASPHL-3436/2021 20B USA Arizona Arizona EPI_ISL_930647 Human A2a Arizona State Public Health Laboratory B.1.1.4 1-2 days ago North America North America 20B Arizona State Public Health Laboratory 2021-01-08 Trung Huynh et al Navajo County USA/AZ-ASPHL-AZ00127386/2020 20B USA Arizona Arizona EPI_ISL_825006 Human A2a Arizona State Public Health Laboratory B.1.1.4 One month ago North America North America 20B Arizona State Public Health Laboratory 2020-12-21 Trung Huynh et al Maricopa County USA/AZ-ASPHL-3435/2021 20B USA Arizona Arizona EPI_ISL_930646 Human A2a Arizona State Public Health Laboratory B.1.1.4 1-2 days ago North America North America 20B Arizona State Public Health Laboratory 2021-01-08 Trung Huynh et al Navajo County USA/AZ-ASPHL-3426/2021 20B USA Arizona Arizona EPI_ISL_930637 Human A2a Arizona State Public Health Laboratory B.1.1.4 1-2 days ago North America North America 20B Arizona State Public Health Laboratory 2021-01-08 Trung Huynh et al Maricopa County USA/AZ-ASPHL-3440/2021 20B USA Arizona Arizona EPI_ISL_930651 Human A2a Arizona State Public Health Laboratory B.1.1.4 1-2 days ago North America North America 20B Arizona State Public Health Laboratory 2021-01-09 Trung Huynh et al Navajo County USA/AZ-ASPHL-3452/2021 20B USA Arizona Arizona EPI_ISL_930656 Human A2a Arizona State Public Health Laboratory B.1.1.4 1-2 days ago North America North America 20B Arizona State Public Health Laboratory 2021-01-11 Trung Huynh et al Maricopa County USA/AZ-ASPHL-3450/2021 20B USA Arizona Arizona EPI_ISL_930649 Human A2a Arizona State Public Health Laboratory B.1.1.4 1-2 days ago North America North America 20B Arizona State Public Health Laboratory 2021-01-07 Trung Huynh et al Apache County USA/AZ-ASPHL-3464/2021 20B USA Arizona Arizona EPI_ISL_930664 Human A2a Arizona State Public Health Laboratory B.1.1.4 1-2 days ago North America North America 20B Arizona State Public Health Laboratory 2021-01-11 Trung Huynh et al Maricopa County USA/AZ-ASPHL-3437/2021 20B USA Arizona Arizona EPI_ISL_930648 Human A2a Arizona State Public Health Laboratory B.1.1.4 1-2 days ago North America North America 20B Arizona State Public Health Laboratory 2021-01-08 Trung Huynh et al Navajo County USA/NM-DOH-2020616912/2020 20B USA New Mexico New Mexico MW454413.1 EPI_ISL_751802 Human A2a New Mexico Department of Health Scientific Laboratory B.1.1.216 Older North America North America 20B New Mexico Department of Health Scientific Laboratory 2020-12-12 D'eldra Malone et al 64 Female USA/TX-HMH-MCoV-19756/2020 20B USA Texas Texas EPI_ISL_784099 Human A2a Houston Methodist Hospital B.1.1.208 One month ago North America North America 20B Houston Methodist Hospital 2020-11-16 S. Wesley Long et al A Houston USA/NE-USAFSAM-S702/2020 20B USA Nebraska Nebraska EPI_ISL_831742 Human A2a United States Air Force School of Aerospace Medicine B.1.1.4 One month ago North America North America 20B United States Air Force School of Aerospace Medicine 2020-12-15 Anthony Fries et al 37 Male USA/MA-MASPHL-01499/2021 20B USA Massachusetts Massachusetts EPI_ISL_876101 Human A2a Massachusetts State Public Health Laboratory B.1.1.4 One week ago North America North America 20B Massachusetts State Public Health Laboratory 2021-01-03 Andrew Lang et al USA/MA-MASPHL-01181/2020 20B USA Massachusetts Massachusetts MW540166.1 EPI_ISL_876098 Human A2a Massachusetts State Public Health Laboratory B.1.1.4 One week ago North America North America 20B Massachusetts State Public Health Laboratory 2020-11-25 Andrew Lang et al USA/MA-CDC-STM-384/2021 20B USA Massachusetts Massachusetts MW518163.1 EPI_ISL_850560 Human A2a Helix/Illumina B.1 One month ago North America North America 20B Genomics and Discovery, Respiratory Viruses Branch, Division of Viral Diseases, Centers for Disease Control and Prevention 2021-01-02 Peter W. Cook et al 38 Male USA/TX-HMH-MCoV-14478/2020 20B USA Texas Texas EPI_ISL_787763 Human A2a Houston Methodist Hospital B.1.1.4 One month ago North America North America 20B Houston Methodist Hospital 2020-10-07 S. Wesley Long et al A Houston USA/MA-MGH-03300/2020 20B USA Massachusetts Massachusetts MW454668.1 EPI_ISL_765777 Human A2a Massachusetts General Hospital B.1.1.4 Older North America North America 20B Infectious Disease Program, Broad Institute of Harvard and MIT 2020-10-29 Lemieux et al A USA/MA-MGH-03314/2020 20B USA Massachusetts Massachusetts MW454672.1 EPI_ISL_765782 Human A2a Massachusetts General Hospital B.1.1.4 Older North America North America 20B Infectious Disease Program, Broad Institute of Harvard and MIT 2020-11-01 Lemieux et al A USA/MA-MGH-03281/2020 20B USA Massachusetts Massachusetts MW454662.1 EPI_ISL_765770 Human A2a Massachusetts General Hospital B.1.1.125 Older North America North America 20B Infectious Disease Program, Broad Institute of Harvard and MIT 2020-10-25 Lemieux et al A USA/NM-UNM-01795/2021 20B USA New Mexico New Mexico EPI_ISL_872537 Human A2a New Mexico Department of Health Scientific Laboratory B.1.1.4 One week ago North America North America 20B Center for Global Health, University of New Mexico Health Sciences Center 2021-01-13 Daryl Domman et al USA/NM-DOH-2021029880/2021 20B USA New Mexico New Mexico EPI_ISL_904116 Human A2a New Mexico Department of Health Scientific Laboratory B.1.1.4 3-7 days ago North America North America 20B New Mexico Department of Health Scientific Laboratory 2021-01-19 Ellie Johnson et al 20 Male USA/MD-HP12036/2020 20B USA Maryland Maryland EPI_ISL_791369 Human A2a Johns Hopkins Hospital Department of Pathology B.1.1.4 One month ago North America North America 20B Johns Hopkins Hospital Department of Pathology 2020-11-17 C. Paul Morris et al 27 USA/NY-NYCPHL-001563/2020 20B USA New York New York EPI_ISL_823974 Human A2a OCME Office Of Chief Medical Examiner B.1.1.4 One month ago North America North America 20B New York City Public Health Laboratory 2020-11-05 Jade Wang et al New York City 46 Male USA/NY-NYCPHL-001444/2020 20B USA New York New York EPI_ISL_683808 Human A2a DOHMH Chelsea B.1.1.4 Older North America North America 20B New York City Public Health Laboratory 2020-11-23 Jade Wang et al New York City 30 Male USA/MA-MGH-03396/2020 20B USA Massachusetts Massachusetts MW454700.1 EPI_ISL_765815 Human A2a Massachusetts General Hospital B.1.1.4 Older North America North America 20B Infectious Disease Program, Broad Institute of Harvard and MIT 2020-11-10 Lemieux et al A USA/MA-MGH-03421/2020 20B USA Massachusetts Massachusetts MW454715.1 EPI_ISL_765830 Human A2a Massachusetts General Hospital B.1.1.4 Older North America North America 20B Infectious Disease Program, Broad Institute of Harvard and MIT 2020-11-11 Lemieux et al A USA/WY-WPHL-20162212/2020 20B USA Wyoming Wyoming EPI_ISL_765976 Human A2a Wyoming Public Health Laboratory B.1.1.4 Older North America North America 20B Wyoming Public Health Laboratory 2020-12-09 Noah Hull et al 24 Female USA/MA-MASPHL-01366/2021 20B USA Massachusetts Massachusetts EPI_ISL_876081 Human A2a Massachusetts State Public Health Laboratory B.1.1.4 One week ago North America North America 20B Massachusetts State Public Health Laboratory 2021-01-06 Andrew Lang et al USA/MA-QDX-3986/2021 20B USA Massachusetts Massachusetts EPI_ISL_904132 Human A2a Quest Diagnostics B.1.1.220 3-7 days ago North America North America 20B Quest Diagnostics 2021-01-07 Rosenthal et al 50 Female USA/MA-MGH-03424/2020 20B USA Massachusetts Massachusetts MW454716.1 EPI_ISL_765831 Human A2a Massachusetts General Hospital B.1.1.4 Older North America North America 20B Infectious Disease Program, Broad Institute of Harvard and MIT 2020-11-12 Lemieux et al A USA/MA-MASPHL-01291/2020 20B USA Massachusetts Massachusetts EPI_ISL_876045 Human A2a Massachusetts State Public Health Laboratory B.1.1.4 One week ago North America North America 20B Massachusetts State Public Health Laboratory 2020-12-16 Andrew Lang et al USA/MA-CDC-STM-0000013-D01/2021 20B USA Massachusetts Massachusetts MW524904.1 EPI_ISL_884618 Human A2a Respiratory Viruses Branch, Centers for Disease Control and Prevention B.1.1.4 One week ago North America North America 20B Respiratory Viruses Branch, Centers for Disease Control and Prevention 2021-01-14 Cook et al USA/MA-QDX-2924/2021 20B USA Massachusetts Massachusetts MW495145.1 EPI_ISL_854882 Human A2a Quest Diagnostics B.1.1.4 One week ago North America North America 20B Quest Diagnostics 2021-01-05 Rosenthal et al 9 Female USA/TX-HMH-MCoV-19541/2020 20B USA Texas Texas EPI_ISL_783916 Human A2a Houston Methodist Hospital B.1.1.4 One month ago North America North America 20B Houston Methodist Hospital 2020-11-30 S. Wesley Long et al A Houston USA/NMDOH-2021016961/2021 20B USA New Mexico New Mexico MW517761.1 EPI_ISL_862683 Human A2a New Mexico Department of Health Scientific Laboratory B.1.1.4 One week ago North America North America 20B New Mexico Department of Health Scientific Laboratory 2021-01-11 D'eldra Malone et al 27 Female USA/MA-MGH-03450/2020 20B USA Massachusetts Massachusetts MW454726.1 EPI_ISL_765842 Human A2a Massachusetts General Hospital B.1.1.4 Older North America North America 20B Infectious Disease Program, Broad Institute of Harvard and MIT 2020-11-14 Lemieux et al A USA/MA-MGH-03357/2020 20B USA Massachusetts Massachusetts MW454686.1 EPI_ISL_765801 Human A2a Massachusetts General Hospital B.1.1.4 Older North America North America 20B Infectious Disease Program, Broad Institute of Harvard and MIT 2020-11-06 Lemieux et al A USA/MA-MGH-03543/2020 20B USA Massachusetts Massachusetts MW454760.1 EPI_ISL_765879 Human A2a Massachusetts General Hospital B.1.1.4 Older North America North America 20B Infectious Disease Program, Broad Institute of Harvard and MIT 2020-11-28 Lemieux et al A USA/MA-MASPHL-01137/2020 20B USA Massachusetts Massachusetts EPI_ISL_876104 Human A2a Massachusetts State Public Health Laboratory B.1.1.4 One week ago North America North America 20B Massachusetts State Public Health Laboratory 2020-11-20 Andrew Lang et al USA/MA-QDX-3220/2021 20B USA Massachusetts Massachusetts MW505260.1 EPI_ISL_855141 Human A2a Quest Diagnostics B.1.1.4 One week ago North America North America 20B Quest Diagnostics 2021-01-05 Rosenthal et al 34 Female USA/CA-QDX-3750/2021 20B USA California California MW528763.1 EPI_ISL_877067 Human A2a Quest Diagnostics B.1.1.4 One week ago North America North America 20B Quest Diagnostics 2021-01-15 Rosenthal et al 14 Female USA/CA-QDX-4287/2021 20B USA California California EPI_ISL_915280 Human A2a Quest Diagnostics B.1.1.4 1-2 days ago North America North America 20B Quest Diagnostics 2021-01-15 Rosenthal et al 11 Female USA/MA-QDX-3924/2021 20B USA Massachusetts Massachusetts EPI_ISL_906440 Human A2a Quest Diagnostics B.1.1.4 3-7 days ago North America North America 20B Quest Diagnostics 2021-01-07 Rosenthal et al 26 Female USA/MA-MASPHL-01281/2020 20B USA Massachusetts Massachusetts MW540220.1 EPI_ISL_876057 Human A2a Massachusetts State Public Health Laboratory B.1.1.4 One week ago North America North America 20B Massachusetts State Public Health Laboratory 2020-12-25 Andrew Lang et al USA/MA-QDX-3120/2021 20B USA Massachusetts Massachusetts MW505225.1 EPI_ISL_855106 Human A2a Quest Diagnostics B.1.1.4 One week ago North America North America 20B Quest Diagnostics 2021-01-06 Rosenthal et al 12 Female USA/MA-QDX-3224/2021 20B USA Massachusetts Massachusetts MW505264.1 EPI_ISL_855145 Human A2a Quest Diagnostics B.1.1.4 One week ago North America North America 20B Quest Diagnostics 2021-01-05 Rosenthal et al 87 Female USA/MA-QDX-4083/2021 20B USA Massachusetts Massachusetts EPI_ISL_903540 Human A2a Quest Diagnostics B.1.1.4 3-7 days ago North America North America 20B Quest Diagnostics 2021-01-07 Rosenthal et al 16 Female USA/MA-QDX-2959/2021 20B USA Massachusetts Massachusetts MW495166.1 EPI_ISL_854902 Human A2a Quest Diagnostics B.1.1.4 One week ago North America North America 20B Quest Diagnostics 2021-01-06 Rosenthal et al 50 Female USA/TX-DSHS-2266/2021 20B USA Texas Texas EPI_ISL_911642 Human A2a Texas Department of State Health Services (TXDSHS) B.1.1.4 1-2 days ago North America North America 20B Texas Department of State Health Services (TXDSHS) 2021-01-05 Bonnie Oh et al El Paso County USA/TX-DSHS-2267/2021 20B USA Texas Texas EPI_ISL_911643 Human A2a Texas Department of State Health Services (TXDSHS) B.1.1.4 1-2 days ago North America North America 20B Texas Department of State Health Services (TXDSHS) 2021-01-05 Bonnie Oh et al El Paso County USA/MA-CDC-LC00002988/2020 20B USA Massachusetts Massachusetts EPI_ISL_888549 Human A2a Labcorp B.1.1.4 3-7 days ago North America North America 20B Genomics and Discovery, Respiratory Viruses Branch, Division of Viral Diseases, Centers for Disease Control and Prevention 2020-12-28 Peter W. Cook et al 28 Male USA/MI-UM-10037885014/2021 20B USA Michigan Michigan EPI_ISL_888664 Human A2a University of Michigan Clinical Microbiology Laboratory B.1.1.4 3-7 days ago North America North America 20B Lauring Lab, University of Michigan, Department of Microbiology and Immunology 2021-01-18 Valesano et al USA/NJ-CDC-LC0004372/2021 20B USA New Jersey New Jersey EPI_ISL_886782 Human A2a Labcorp B.1.1.4 3-7 days ago North America North America 20B Genomics and Discovery, Respiratory Viruses Branch, Division of Viral Diseases, Centers for Disease Control and Prevention 2021-01-04 Peter W. Cook et al 39 Male USA/MA-QDX-3179/2021 20B USA Massachusetts Massachusetts MW505246.1 EPI_ISL_855127 Human A2a Quest Diagnostics B.1.1.4 One week ago North America North America 20B Quest Diagnostics 2021-01-05 Rosenthal et al 24 Female USA/TX-HMH-MCoV-16139/2020 20D USA Texas Texas EPI_ISL_785823 Human A2a Houston Methodist Hospital B.1.1.1 One month ago North America North America 20D Houston Methodist Hospital 2020-10-26 S. Wesley Long et al A Houston USA/NY-NYCPHL-001470/2020 20D USA New York New York EPI_ISL_683829 Human A2a DOHMH Central Harlem B.1.1.1 Older North America North America 20D New York City Public Health Laboratory 2020-11-27 Jade Wang et al New York City 28 Male USA/NY-NYCPHL-001592/2020 20D USA New York New York EPI_ISL_823949 Human A2a DOHMH Jamaica B.1.1.1 One month ago North America North America 20D New York City Public Health Laboratory 2020-12-03 Jade Wang et al New York City 58 Female USA/NY-NYCPHL-001522/2020 20D USA New York New York EPI_ISL_745438 Human A2a DOHMH PHL B.1.1.1 Older North America North America 20D New York City Public Health Laboratory 2020-11-30 Jade Wang et al New York City 28 Female USA/MD-HP01250/2021 20B USA Maryland Maryland EPI_ISL_861074 Human A2a Johns Hopkins Hospital Department of Pathology B.1.1.119 One week ago North America North America 20B Johns Hopkins Hospital Department of Pathology 2021-01-06 C. Paul Morris et al 19 Female USA/NY-MSHSPSP-PV17662/2020 20B USA New York New York EPI_ISL_802212 Human A2a MSHS Clinical Microbiology Laboratories B.1.1.304 One month ago North America North America 20B MSHS Pathogen Surveillance Program 2020-08-30 Ana S. Gonzalez-Reiche et al Brooklyn 33 Female USA/NY-MSHSPSP-PV17658/2020 20B USA New York New York EPI_ISL_802207 Human A2a MSHS Clinical Microbiology Laboratories B.1.1.304 One month ago North America North America 20B MSHS Pathogen Surveillance Program 2020-08-29 Ana S. Gonzalez-Reiche et al Brooklyn 55 Female USA/NY-MSHSPSP-PV17656/2020 20B USA New York New York EPI_ISL_801936 Human A2a MSHS Clinical Microbiology Laboratories B.1.1.304 One month ago North America North America 20B MSHS Pathogen Surveillance Program 2020-08-30 Ana S. Gonzalez-Reiche et al Brooklyn 18 Female USA/NY-MSHSPSP-PV17632/2020 20B USA New York New York EPI_ISL_802209 Human A2a MSHS Clinical Microbiology Laboratories B.1.1.304 One month ago North America North America 20B MSHS Pathogen Surveillance Program 2020-08-30 Ana S. Gonzalez-Reiche et al Brooklyn 13 Female USA/TX-HMH-4553/2020 20B USA Texas Texas EPI_ISL_543713 Human A2a Houston Methodist Hospital B.1.1.177 Older North America North America 20B Houston Methodist Hospital 2020-06-20 S. Wesley Long et al A Greater Houston Area USA/TX-DSHS-1205/2020 20B USA Texas Texas MW246021.1 EPI_ISL_631667 Human A2a Texas Department of State Health Services B.1.1.132 Older North America North America 20B Texas Department of State Health Services 2020-03-17 Rashmi Tuladhar et al Bexar County USA/MA-QDX-2927/2021 20B USA Massachusetts Massachusetts MW495146.1 EPI_ISL_854883 Human A2a Quest Diagnostics B.1.1.212 One week ago North America North America 20B Quest Diagnostics 2021-01-06 Rosenthal et al 45 Female USA/MA-QDX-3135/2021 20B USA Massachusetts Massachusetts MW505228.1 EPI_ISL_855109 Human A2a Quest Diagnostics B.1 One week ago North America North America 20B Quest Diagnostics 2021-01-06 Rosenthal et al 67 Female USA/ME-QDX-3084/2021 20B USA Maine Maine MW505274.1 EPI_ISL_855155 Human A2a Quest Diagnostics B.1 One week ago North America North America 20B Quest Diagnostics 2021-01-06 Rosenthal et al 29 Female USA/FL-QDX-3505/2020 20B USA Florida Florida MW521695.1 EPI_ISL_876889 Human A2a Quest Diagnostics B.1.1.282 One week ago North America North America 20B Quest Diagnostics 2020-09-16 Rosenthal et al 28 Female USA/WA-S2592/2020 20B USA Washington Washington MT831594.1 EPI_ISL_497224 Human A2a Washington State Department of Health B.1.1.291 Older North America North America 20B Seattle Flu Study 2020-06-18 Deborah A. Nickerson et al Yakima County USA/CT-Yale-345/2020 20B USA Connecticut Connecticut EPI_ISL_527762 Human A2a Connecticut State Department of Public Health B.1.1.220 Older North America North America 20B Grubaugh Lab - Yale School of Public Health 2020-08-17 Joseph Fauver et al USA/CT-Yale-352/2020 20B USA Connecticut Connecticut EPI_ISL_527769 Human A2a Connecticut State Department of Public Health B.1.1.220 Older North America North America 20B Grubaugh Lab - Yale School of Public Health 2020-08-17 Joseph Fauver et al USA/MA-MASPHL-01562/2021 20B USA Massachusetts Massachusetts EPI_ISL_876234 Human A2a Massachusetts State Public Health Laboratory B.1.1.220 One week ago North America North America 20B Massachusetts State Public Health Laboratory 2021-01-14 Andrew Lang et al USA/MA-MASPHL-01453/2021 20B USA Massachusetts Massachusetts EPI_ISL_876245 Human A2a Massachusetts State Public Health Laboratory B.1.1.220 One week ago North America North America 20B Massachusetts State Public Health Laboratory 2021-01-07 Andrew Lang et al USA/MA-MASPHL-01143/2020 20B USA Massachusetts Massachusetts EPI_ISL_876112 Human A2a Massachusetts State Public Health Laboratory B.1.1.220 One week ago North America North America 20B Massachusetts State Public Health Laboratory 2020-12-11 Andrew Lang et al USA/NY-Wadsworth-21001462-01/2021 20B USA New York New York EPI_ISL_794280 Human A2a WESTCHESTER MEDICAL CENTER B.1.1.220 One month ago North America North America 20B Wadsworth Center, New York State Department.of Health 2021-01-03 Kirsten St. George et al Westchester County 56 Male USA/NH-QDX-3832/2021 20B USA New Hampshire New Hampshire EPI_ISL_906449 Human A2a Quest Diagnostics B.1.1.44 3-7 days ago North America North America 20B Quest Diagnostics 2021-01-07 Rosenthal et al 26 Female USA/NY-Wadsworth-21006147-01/2021 20B USA New York New York EPI_ISL_861393 Human A2a WESTCHESTER MEDICAL CENTER B.1.1.220 One week ago North America North America 20B Wadsworth Center, New York State Department of Health 2021-01-06 Kirsten St. George et al Westchester County 56 Female USA/NY-Wadsworth-21006743-01/2021 20B USA New York New York EPI_ISL_896423 Human A2a Columbia University Irving Medical Center B.1.1.220 3-7 days ago North America North America 20B Wadsworth Center, New York State Department of Health 2021-01-03 Kirsten St. George et al New York County 86 Female USA/MA-QDX-3172/2021 20B USA Massachusetts Massachusetts MW505243.1 EPI_ISL_855124 Human A2a Quest Diagnostics B.1.1.220 One week ago North America North America 20B Quest Diagnostics 2021-01-05 Rosenthal et al 44 Female USA/NY-Wadsworth-21006709-01/2020 20B USA New York New York EPI_ISL_861226 Human A2a BIO-REFERENCE LABORATORIES B.1.1.220 One week ago North America North America 20B Wadsworth Center, New York State Department of Health 2020-12-28 Kirsten St. George et al Westchester County 41 Male USA/CT-Yale-643/2020 20B USA Connecticut Connecticut EPI_ISL_802503 Human A2a Connecticut Department of Health B.1.1.220 One month ago North America North America 20B Grubaugh Lab - Yale School of Public Health 2020-11-05 Tara Alpert et al USA/CT-Yale-645/2020 20B USA Connecticut Connecticut EPI_ISL_802505 Human A2a Connecticut Department of Health B.1.1.220 One month ago North America North America 20B Grubaugh Lab - Yale School of Public Health 2020-11-05 Tara Alpert et al USA/CT-Yale-571/2020 20B USA Connecticut Connecticut EPI_ISL_730055 Human A2a Connecticut Department of Health B.1.1.294 Older North America North America 20B Grubaugh Lab - Yale School of Public Health 2020-11-02 Joseph Fauver et al USA/CT-Yale-570/2020 20B USA Connecticut Connecticut EPI_ISL_730054 Human A2a Connecticut Department of Health B.1.1.107 Older North America North America 20B Grubaugh Lab - Yale School of Public Health 2020-10-29 Joseph Fauver et al USA/CT-Yale-644/2020 20B USA Connecticut Connecticut EPI_ISL_802504 Human A2a Connecticut Department of Health B.1.1.220 One month ago North America North America 20B Grubaugh Lab - Yale School of Public Health 2020-11-03 Tara Alpert et al USA/CT-Yale-642/2020 20B USA Connecticut Connecticut EPI_ISL_802502 Human A2a Connecticut Department of Health B.1.1.220 One month ago North America North America 20B Grubaugh Lab - Yale School of Public Health 2020-11-03 Tara Alpert et al USA/CT-QDX-2971/2021 20B USA Connecticut Connecticut MW495111.1 EPI_ISL_854851 Human A2a Quest Diagnostics B.1.1.220 One week ago North America North America 20B Quest Diagnostics 2021-01-05 Rosenthal et al 55 Female USA/CT-QDX-2972/2021 20B USA Connecticut Connecticut MW495112.1 EPI_ISL_854852 Human A2a Quest Diagnostics B.1.1.220 One week ago North America North America 20B Quest Diagnostics 2021-01-06 Rosenthal et al 62 Female USA/CT-Yale-526/2020 20B USA Connecticut Connecticut EPI_ISL_729751 Human A2a Yale Pathology Lab B.1.1.220 Older North America North America 20B Grubaugh Lab - Yale School of Public Health 2020-11-05 Joseph Fauver et al USA/CT-Yale-509/2020 20B USA Connecticut Connecticut EPI_ISL_729776 Human A2a Grubaugh Lab - Yale School of Public Health B.1.1.220 Older North America North America 20B Grubaugh Lab - Yale School of Public Health 2020-11-05 Joseph Fauver et al USA/CT-Yale-514/2020 20B USA Connecticut Connecticut EPI_ISL_729771 Human A2a Grubaugh Lab - Yale School of Public Health B.1.1.220 Older North America North America 20B Grubaugh Lab - Yale School of Public Health 2020-11-05 Joseph Fauver et al USA/CT-Yale-525/2020 20B USA Connecticut Connecticut EPI_ISL_729742 Human A2a Yale Pathology Lab B.1.1.220 Older North America North America 20B Grubaugh Lab - Yale School of Public Health 2020-11-04 Joseph Fauver et al USA/CT-Yale-523/2020 20B USA Connecticut Connecticut EPI_ISL_729764 Human A2a Yale Pathology Lab B.1.1.220 Older North America North America 20B Grubaugh Lab - Yale School of Public Health 2020-11-04 Joseph Fauver et al USA/CT-Yale-522/2020 20B USA Connecticut Connecticut EPI_ISL_729767 Human A2a Yale Pathology Lab B.1.1.220 Older North America North America 20B Grubaugh Lab - Yale School of Public Health 2020-11-03 Joseph Fauver et al USA/CT-Yale-528/2020 20B USA Connecticut Connecticut EPI_ISL_729777 Human A2a Yale Pathology Lab B.1.1.220 Older North America North America 20B Grubaugh Lab - Yale School of Public Health 2020-11-06 Joseph Fauver et al USA/CT-Yale-505/2020 20B USA Connecticut Connecticut EPI_ISL_729739 Human A2a Grubaugh Lab - Yale School of Public Health B.1.1.220 Older North America North America 20B Grubaugh Lab - Yale School of Public Health 2020-11-05 Joseph Fauver et al USA/CT-Yale-510/2020 20B USA Connecticut Connecticut EPI_ISL_729775 Human A2a Grubaugh Lab - Yale School of Public Health B.1.1.220 Older North America North America 20B Grubaugh Lab - Yale School of Public Health 2020-11-05 Joseph Fauver et al USA/CT-Yale-518/2020 20B USA Connecticut Connecticut EPI_ISL_729774 Human A2a Grubaugh Lab - Yale School of Public Health B.1.1.220 Older North America North America 20B Grubaugh Lab - Yale School of Public Health 2020-11-05 Joseph Fauver et al USA/NY-NYCPHL-001135/2020 20B USA New York New York EPI_ISL_671718 Human A2a DOHMH Corona B.1.1.220 Older North America North America 20B New York City Public Health Laboratory 2020-10-27 Jade Wang et al New York City 41 Female USA/NY-Wadsworth-21000048-01/2020 20B USA New York New York EPI_ISL_794142 Human A2a NORTHWELL HEALTH LABORATORIES B.1.1.220 One month ago North America North America 20B Wadsworth Center, New York State Department.of Health 2020-12-26 Kirsten St. George et al Nassau County 8 Female USA/NY-Wadsworth-292248-01/2020 20B USA New York New York EPI_ISL_767630 Human A2a MEMORIAL SLOAN KETTERING CANCER CENTER B.1.1.220 One month ago North America North America 20B Wadsworth Center, New York State Department.of Health 2020-12-01 Kirsten St. George et al Suffolk County 73 Male USA/NY-Wadsworth-21004838-01/2020 20B USA New York New York EPI_ISL_854357 Human A2a BIO-REFERENCE LABORATORIES B.1.1.220 One month ago North America North America 20B Wadsworth Center, New York State Department of Health 2020-12-30 Kirsten St. George et al Suffolk County 49 Female USA/NY-NYCPHL-002003/2020 20B USA New York New York EPI_ISL_857189 Human A2a DOHMH Corona B.1.1.220 One week ago North America North America 20B New York City Public Health Laboratory 2020-12-29 Jade Wang et al New York City 19 Male USA/NY-Wadsworth-21000061-01/2020 20B USA New York New York EPI_ISL_794153 Human A2a NORTHWELL HEALTH LABORATORIES B.1.1.220 One month ago North America North America 20B Wadsworth Center, New York State Department.of Health 2020-12-27 Kirsten St. George et al Nassau County 19 Female USA/CT-CDC-2-3714083/2020 20B USA Connecticut Connecticut MW495883.1 EPI_ISL_751706 Human A2a CT-Dr. Katherine A. Kelley State Public Health Lab B.1.1.220 Older North America North America 20B Genomics and Discovery, Respiratory Viruses Branch, Division of Viral Diseases, Centers for Disease Control and Prevention 2020-11-15 Krista Queen et al A 68 Male USA/SC-DHEC-0027/2021 20B USA South Carolina South Carolina MW517356.1 EPI_ISL_873190 Human A2a Microbiology Division, South Carolina Department of Health and Environmental Control (SC DHEC) B.1.1.220 One week ago North America North America 20B Microbiology Division, South Carolina Department of Health and Environmental Control (SC DHEC) 2021-01-03 Flores et al Horry County Female USA/NY-Wadsworth-21006810-01/2021 20B USA New York New York EPI_ISL_896389 Human A2a Columbia University Irving Medical Center B.1.1.220 3-7 days ago North America North America 20B Wadsworth Center, New York State Department of Health 2021-01-04 Kirsten St. George et al Bronx 57 Female USA/CT-QDX-3945/2021 20B USA Connecticut Connecticut EPI_ISL_906426 Human A2a Quest Diagnostics B.1.1.220 3-7 days ago North America North America 20B Quest Diagnostics 2021-01-07 Rosenthal et al 32 Female USA/NY-Wadsworth-21001328-01/2020 20B USA New York New York EPI_ISL_794246 Human A2a WESTCHESTER MEDICAL CENTER B.1.1.220 One month ago North America North America 20B Wadsworth Center, New York State Department.of Health 2020-12-31 Kirsten St. George et al Westchester County 21 Male USA/NY-Wadsworth-21001468-01/2020 20B USA New York New York EPI_ISL_794282 Human A2a WESTCHESTER MEDICAL CENTER B.1.1.220 One month ago North America North America 20B Wadsworth Center, New York State Department.of Health 2020-12-31 Kirsten St. George et al Westchester County 0 Female USA/NY-NYCPHL-001478/2020 20B USA New York New York EPI_ISL_683834 Human A2a DOHMH Central Harlem B.1.1.220 Older North America North America 20B New York City Public Health Laboratory 2020-11-27 Jade Wang et al New York City 27 Male USA/NY-Wadsworth-290334-01/2020 20B USA New York New York EPI_ISL_765530 Human A2a MONTEFIORE MEDICAL CENTER LABORATORIES B.1.1.220 Older North America North America 20B Wadsworth Center, New York State Department.of Health 2020-12-14 Kirsten St. George et al Bronx 35 Female USA/NY-Wadsworth-21009992-01/2020 20B USA New York New York EPI_ISL_896331 Human A2a MEMORIAL SLOAN KETTERING CANCER CENTER B.1.1.220 3-7 days ago North America North America 20B Wadsworth Center, New York State Department of Health 2020-12-16 Kirsten St. George et al Queens 55 Female USA/NY-Wadsworth-290361-01/2020 20B USA New York New York EPI_ISL_765544 Human A2a MONTEFIORE MEDICAL CENTER LABORATORIES B.1.1.220 Older North America North America 20B Wadsworth Center, New York State Department.of Health 2020-12-16 Kirsten St. George et al Bronx 88 Male USA/NY-Wadsworth-21010091-01/2021 20B USA New York New York EPI_ISL_896549 Human A2a New York Presbyterian Hospital B.1.1.220 3-7 days ago North America North America 20B Wadsworth Center, New York State Department of Health 2021-01-05 Kirsten St. George et al Queens 68 Male USA/NY-Wadsworth-21010014-01/2021 20B USA New York New York EPI_ISL_896348 Human A2a New York Presbyterian Hospital B.1.1.220 3-7 days ago North America North America 20B Wadsworth Center, New York State Department of Health 2021-01-04 Kirsten St. George et al New York County 5 Female USA/NY-NYCPHL-001873/2020 20B USA New York New York EPI_ISL_832295 Human A2a DOHMH Crown Heights B.1.1.220 One month ago North America North America 20B New York City Public Health Laboratory 2020-12-18 Jade Wang et al New York City 32 Female USA/NY-NYCPHL-001771/2020 20B USA New York New York EPI_ISL_824317 Human A2a DOHMH Central Harlem B.1.1.220 One month ago North America North America 20B New York City Public Health Laboratory 2020-12-14 Jade Wang et al New York City 33 Female USA/NY-NYCPHL-001812/2020 20B USA New York New York EPI_ISL_812739 Human A2a DOHMH Central Harlem B.1.1.220 One month ago North America North America 20B New York City Public Health Laboratory 2020-12-15 Jade Wang et al New York City 50 Male USA/NY-Wadsworth-21009998-01/2020 20B USA New York New York EPI_ISL_896336 Human A2a MEMORIAL SLOAN KETTERING CANCER CENTER B.1.1.220 3-7 days ago North America North America 20B Wadsworth Center, New York State Department of Health 2020-12-16 Kirsten St. George et al New York County 59 Female USA/NY-NYCPHL-001938/2020 20B USA New York New York EPI_ISL_832336 Human A2a DOHMH Central Harlem B.1.1.220 One month ago North America North America 20B New York City Public Health Laboratory 2020-12-23 Jade Wang et al New York City 30 USA/NY-Wadsworth-21006113-01/2021 20B USA New York New York EPI_ISL_861368 Human A2a WESTCHESTER MEDICAL CENTER B.1.1.220 One week ago North America North America 20B Wadsworth Center, New York State Department of Health 2021-01-04 Kirsten St. George et al Westchester County 90 Female USA/NY-Wadsworth-21006145-01/2021 20B USA New York New York EPI_ISL_861391 Human A2a WESTCHESTER MEDICAL CENTER B.1.1.220 One week ago North America North America 20B Wadsworth Center, New York State Department of Health 2021-01-04 Kirsten St. George et al Westchester County 8 Male USA/NY-NYCPHL-001695/2020 20B USA New York New York EPI_ISL_823859 Human A2a DOHMH Morrisania B.1.1.220 One month ago North America North America 20B New York City Public Health Laboratory 2020-12-09 Jade Wang et al New York City 47 Male USA/NY-NYCPHL-002252/2021 20B USA New York New York EPI_ISL_857108 Human A2a DOHMH Chelsea B.1.1.220 One week ago North America North America 20B New York City Public Health Laboratory 2021-01-06 Jade Wang et al New York City 29 Female USA/NY-NYCPHL-002414/2021 20B USA New York New York EPI_ISL_883354 Human A2a DOHMH Corona B.1.1.220 One week ago North America North America 20B New York City Public Health Laboratory 2021-01-13 Jade Wang et al New York City 46 Male USA/NY-NYCPHL-001537/2020 20B USA New York New York EPI_ISL_745455 Human A2a DOHMH Corona B.1.1.220 Older North America North America 20B New York City Public Health Laboratory 2020-12-01 Jade Wang et al New York City 4 Male USA/NY-NYCPHL-001583/2020 20B USA New York New York EPI_ISL_823957 Human A2a DOHMH Corona B.1.1.220 One month ago North America North America 20B New York City Public Health Laboratory 2020-12-03 Jade Wang et al New York City 38 Female USA/NY-Wadsworth-21011135-01/2021 20B USA New York New York EPI_ISL_896242 Human A2a Columbia University Irving Medical Center B.1.1.220 3-7 days ago North America North America 20B Wadsworth Center, New York State Department of Health 2021-01-18 Kirsten St. George et al Bronx 83 Male USA/NY-NYCPHL-001336/2020 20B USA New York New York EPI_ISL_683971 Human A2a DOHMH Chelsea B.1.1.220 Older North America North America 20B New York City Public Health Laboratory 2020-11-13 Jade Wang et al New York City 34 Male USA/MA-MGH-03462/2020 20B USA Massachusetts Massachusetts MW454730.1 EPI_ISL_765846 Human A2a Massachusetts General Hospital B.1.1.220 Older North America North America 20B Infectious Disease Program, Broad Institute of Harvard and MIT 2020-11-17 Lemieux et al A USA/NY-NYCPHL-001462/2020 20B USA New York New York EPI_ISL_683823 Human A2a DOHMH Morrisania B.1.1.220 Older North America North America 20B New York City Public Health Laboratory 2020-11-25 Jade Wang et al New York City 39 Female USA/NY-Wadsworth-21009983-01/2020 20B USA New York New York EPI_ISL_896328 Human A2a MEMORIAL SLOAN KETTERING CANCER CENTER B.1.222 3-7 days ago North America North America 20B Wadsworth Center, New York State Department of Health 2020-12-16 Kirsten St. George et al New York County 64 Female USA/CT-Yale-S048/2021 20B USA Connecticut Connecticut EPI_ISL_861734 Human A2a Yale Pathology Lab B.1.1.220 One week ago North America North America 20B Grubaugh Lab - Yale School of Public Health 2021-01-05 Tara Alpert et al USA/CT-Yale-S126/2021 20B USA Connecticut Connecticut EPI_ISL_861745 Human A2a Yale Pathology Lab B.1.1.220 One week ago North America North America 20B Grubaugh Lab - Yale School of Public Health 2021-01-12 Tara Alpert et al USA/NY-Wadsworth-292244-01/2020 20B USA New York New York EPI_ISL_767583 Human A2a MEMORIAL SLOAN KETTERING CANCER CENTER B.1.222 One month ago North America North America 20B Wadsworth Center, New York State Department.of Health 2020-12-01 Kirsten St. George et al Kings County NY 26 Female USA/NY-NYCPHL-001573/2020 20B USA New York New York EPI_ISL_823967 Human A2a DOHMH Corona B.1.1.220 One month ago North America North America 20B New York City Public Health Laboratory 2020-12-02 Jade Wang et al New York City 31 Female USA/NY-Wadsworth-21006058-01/2021 20B USA New York New York EPI_ISL_854388 Human A2a WESTCHESTER MEDICAL CENTER B.1.1.220 One month ago North America North America 20B Wadsworth Center, New York State Department of Health 2021-01-07 Kirsten St. George et al Ulster County 64 Male USA/MA-QDX-3004/2021 20B USA Massachusetts Massachusetts MW495188.1 EPI_ISL_854923 Human A2a Quest Diagnostics B.1.1.220 One week ago North America North America 20B Quest Diagnostics 2021-01-06 Rosenthal et al 24 Female USA/NY-NYCPHL-002262/2021 20B USA New York New York EPI_ISL_857121 Human A2a DOHMH PHL B.1.1.107 One week ago North America North America 20B New York City Public Health Laboratory 2021-01-07 Jade Wang et al New York City 14 Male USA/NY-NYCPHL-002117/2020 20B USA New York New York EPI_ISL_857233 Human A2a DOHMH Central Harlem B.1.1.220 One week ago North America North America 20B New York City Public Health Laboratory 2020-12-31 Jade Wang et al New York City 24 Female USA/NY-NYCPHL-001993/2020 20B USA New York New York EPI_ISL_857285 Human A2a DOHMH Central Harlem B.1.1.220 One week ago North America North America 20B New York City Public Health Laboratory 2020-12-28 Jade Wang et al New York City 82 Male USA/ME-HETL-J0705/2021 20B USA Maine Maine EPI_ISL_832994 Human A2a Maine HETL B.1.1.220 One month ago North America North America 20B Tewhey Lab, The Jackson Laboratory 2021-01-06 Matluk et al USA/ME-HETL-J0745/2021 20B USA Maine Maine EPI_ISL_833027 Human A2a Maine HETL B.1.1.220 One month ago North America North America 20B Tewhey Lab, The Jackson Laboratory 2021-01-07 Matluk et al USA/ME-HETL-J0704/2021 20B USA Maine Maine EPI_ISL_832993 Human A2a Maine HETL B.1.1.220 One month ago North America North America 20B Tewhey Lab, The Jackson Laboratory 2021-01-06 Matluk et al USA/NY-Wadsworth-282766-01/2020 20B USA New York New York EPI_ISL_754437 Human A2a Wadsworth Center, New York State Department.of Health B.1.1.220 Older North America North America 20B Wadsworth Center, New York State Department.of Health 2020-12-02 Kirsten St. George et al Fulton County 50 Female USA/NY-Wadsworth-21006611-01/2021 20B USA New York New York EPI_ISL_861206 Human A2a URMC LABS B.1.1.220 One week ago North America North America 20B Wadsworth Center, New York State Department of Health 2021-01-11 Kirsten St. George et al Monroe County NY 47 Female USA/MA-QDX-4046/2021 20B USA Massachusetts Massachusetts EPI_ISL_903535 Human A2a Quest Diagnostics B.1.1.220 3-7 days ago North America North America 20B Quest Diagnostics 2021-01-06 Rosenthal et al 47 Female USA/MA-QDX-3012/2021 20B USA Massachusetts Massachusetts MW495194.1 EPI_ISL_854929 Human A2a Quest Diagnostics B.1.1.220 One week ago North America North America 20B Quest Diagnostics 2021-01-06 Rosenthal et al 27 Female USA/RI-QDX-3174/2021 20B USA Rhode Island Rhode Island MW505287.1 EPI_ISL_855168 Human A2a Quest Diagnostics B.1.1.220 One week ago North America North America 20B Quest Diagnostics 2021-01-07 Rosenthal et al 49 Female USA/NY-Wadsworth-21006691-01/2020 20B USA New York New York EPI_ISL_861185 Human A2a BIO-REFERENCE LABORATORIES B.1.1.220 One week ago North America North America 20B Wadsworth Center, New York State Department of Health 2020-12-28 Kirsten St. George et al Suffolk County 33 Female USA/NY-Wadsworth-21000049-01/2020 20B USA New York New York EPI_ISL_794143 Human A2a NORTHWELL HEALTH LABORATORIES B.1.1.220 One month ago North America North America 20B Wadsworth Center, New York State Department.of Health 2020-12-27 Kirsten St. George et al Queens 54 Male USA/MD-HP12121/2020 20B USA Maryland Maryland EPI_ISL_791344 Human A2a Johns Hopkins Hospital Department of Pathology B.1.1.220 One month ago North America North America 20B Johns Hopkins Hospital Department of Pathology 2020-12-23 C. Paul Morris et al 49 USA/NY-Wadsworth-21000057-01/2020 20B USA New York New York EPI_ISL_794150 Human A2a NORTHWELL HEALTH LABORATORIES B.1.1.220 One month ago North America North America 20B Wadsworth Center, New York State Department.of Health 2020-12-27 Kirsten St. George et al Suffolk County 8 Male USA/NY-Wadsworth-292443-01/2020 20B USA New York New York EPI_ISL_767682 Human A2a MEMORIAL SLOAN KETTERING CANCER CENTER B.1.1.220 One month ago North America North America 20B Wadsworth Center, New York State Department.of Health 2020-12-04 Kirsten St. George et al Nassau County 85 Male USA/NY-Wadsworth-21002956-01/2021 20B USA New York New York EPI_ISL_861123 Human A2a New York Presbyterian Hospital B.1.1.220 One week ago North America North America 20B Wadsworth Center, New York State Department of Health 2021-01-02 Kirsten St. George et al Queens 49 Female USA/NY-Wadsworth-21005099-01/2020 20B USA New York New York EPI_ISL_854432 Human A2a MONTEFIORE MEDICAL CENTER LABORATORIES B.1.1.220 One month ago North America North America 20B Wadsworth Center, New York State Department of Health 2020-12-24 Kirsten St. George et al Queens 27 Male USA/NY-Wadsworth-290365-01/2020 20B USA New York New York EPI_ISL_765546 Human A2a MONTEFIORE MEDICAL CENTER LABORATORIES B.1.1.220 Older North America North America 20B Wadsworth Center, New York State Department.of Health 2020-12-15 Kirsten St. George et al Bronx 67 Male USA/NY-Wadsworth-21005050-01/2020 20B USA New York New York EPI_ISL_861328 Human A2a MONTEFIORE MEDICAL CENTER LABORATORIES B.1.1.220 One week ago North America North America 20B Wadsworth Center, New York State Department of Health 2020-12-24 Kirsten St. George et al Bronx 67 Male USA/NY-Wadsworth-21001320-01/2020 20B USA New York New York EPI_ISL_802489 Human A2a WESTCHESTER MEDICAL CENTER B.1.1.220 One month ago North America North America 20B Wadsworth Center, New York State Department.of Health 2020-12-30 Kirsten St. George et al Dutchess County 69 Male USA/NY-Wadsworth-21009472-01/2021 20B USA New York New York EPI_ISL_884061 Human A2a ALBANY MEDICAL CENTER HOSPITAL CLINICAL LABORATORIES B.1.1.220 One week ago North America North America 20B Wadsworth Center, New York State Department of Health 2021-01-11 Kirsten St. George et al Saratoga County 55 Male USA/MA-QDX-2948/2021 20B USA Massachusetts Massachusetts MW495158.1 EPI_ISL_854894 Human A2a Quest Diagnostics B.1.1.220 One week ago North America North America 20B Quest Diagnostics 2021-01-07 Rosenthal et al 24 Female USA/MA-QDX-3158/2021 20B USA Massachusetts Massachusetts MW505236.1 EPI_ISL_855117 Human A2a Quest Diagnostics B.1.1.220 One week ago North America North America 20B Quest Diagnostics 2021-01-06 Rosenthal et al 2 Female USA/NY-NYCPHL-001495/2020 20B USA New York New York EPI_ISL_745401 Human A2a DOHMH Corona B.1.1.220 Older North America North America 20B New York City Public Health Laboratory 2020-11-30 Jade Wang et al New York City 48 Male USA/NY-NYCPHL-001498/2020 20B USA New York New York EPI_ISL_745424 Human A2a DOHMH Corona B.1.1.220 Older North America North America 20B New York City Public Health Laboratory 2020-11-30 Jade Wang et al New York City 36 Female USA/NY-NYCPHL-001477/2020 20B USA New York New York EPI_ISL_683833 Human A2a DOHMH Corona B.1.1.220 Older North America North America 20B New York City Public Health Laboratory 2020-11-27 Jade Wang et al New York City 55 Male USA/NY-NYCPHL-001899/2020 20B USA New York New York EPI_ISL_832309 Human A2a DOHMH Jamaica B.1.1.220 One month ago North America North America 20B New York City Public Health Laboratory 2020-12-21 Jade Wang et al New York City 23 Male USA/NY-Wadsworth-21001183-01/2020 20B USA New York New York EPI_ISL_802430 Human A2a BIO-REFERENCE LABORATORIES B.1.222 One month ago North America North America 20B Wadsworth Center, New York State Department.of Health 2020-12-28 Kirsten St. George et al Putnam County 70 Male USA/NY-NYCPHL-001271/2020 20B USA New York New York EPI_ISL_683870 Human A2a DOHMH Corona B.1.1.220 Older North America North America 20B New York City Public Health Laboratory 2020-11-09 Jade Wang et al New York City 30 Female USA/NY-Wadsworth-292648-01/2020 20B USA New York New York EPI_ISL_767693 Human A2a MEMORIAL SLOAN KETTERING CANCER CENTER B.1.1.220 One month ago North America North America 20B Wadsworth Center, New York State Department.of Health 2020-12-07 Kirsten St. George et al Westchester County 55 Male USA/NY-Wadsworth-292655-01/2020 20B USA New York New York EPI_ISL_767697 Human A2a MEMORIAL SLOAN KETTERING CANCER CENTER B.1.1.220 One month ago North America North America 20B Wadsworth Center, New York State Department.of Health 2020-12-07 Kirsten St. George et al Westchester County 23 Female USA/NY-Wadsworth-21010012-01/2021 20B USA New York New York EPI_ISL_896347 Human A2a New York Presbyterian Hospital B.1.1.220 3-7 days ago North America North America 20B Wadsworth Center, New York State Department of Health 2021-01-04 Kirsten St. George et al Queens 36 Female USA/NY-Wadsworth-21001460-01/2021 20B USA New York New York EPI_ISL_794278 Human A2a WESTCHESTER MEDICAL CENTER B.1.1.220 One month ago North America North America 20B Wadsworth Center, New York State Department.of Health 2021-01-03 Kirsten St. George et al Putnam County 46 Female USA/NY-Wadsworth-21000307-01/2020 20B USA New York New York EPI_ISL_794209 Human A2a WESTCHESTER MEDICAL CENTER B.1.1.220 One month ago North America North America 20B Wadsworth Center, New York State Department.of Health 2020-12-25 Kirsten St. George et al Westchester County 36 Female USA/DE-DHSS-FLW00570655/2020 20B USA Delaware Delaware EPI_ISL_812302 Human A2a Delaware Public Health Lab B.1.1.220 One month ago North America North America 20B Delaware Public Health Lab 2020-12-28 Gregory Hovan et al Kent County USA/MD-HP01540/2021 20B USA Maryland Maryland EPI_ISL_911859 Human A2a Johns Hopkins Hospital Department of Pathology B.1.1.220 1-2 days ago North America North America 20B Johns Hopkins Hospital Department of Pathology 2021-01-23 C. Paul Morris et al 58 Male USA/NY-Wadsworth-21004935-01/2020 20B USA New York New York EPI_ISL_861249 Human A2a MONTEFIORE MEDICAL CENTER LABORATORIES B.1.1.220 One week ago North America North America 20B Wadsworth Center, New York State Department of Health 2020-12-28 Kirsten St. George et al Westchester County 43 Female USA/NY-Wadsworth-21010008-01/2020 20B USA New York New York EPI_ISL_896343 Human A2a MEMORIAL SLOAN KETTERING CANCER CENTER B.1.1.220 3-7 days ago North America North America 20B Wadsworth Center, New York State Department of Health 2020-12-17 Kirsten St. George et al Westchester County 73 Male USA/NJ-CDC-LC0003432/2021 20B USA New Jersey New Jersey EPI_ISL_886819 Human A2a Labcorp B.1.1.220 3-7 days ago North America North America 20B Genomics and Discovery, Respiratory Viruses Branch, Division of Viral Diseases, Centers for Disease Control and Prevention 2021-01-11 Peter W. Cook et al 48 Male USA/CT-CDC-STM-A100453/2021 20B USA Connecticut Connecticut MW519641.1 EPI_ISL_850712 Human A2a Helix / Illumina B.1.1.220 One month ago North America North America 20B Genomics and Discovery, Respiratory Viruses Branch, Division of Viral Diseases, Centers for Disease Control and Prevention 2021-01-06 Peter W. Cook et al 18 Female USA/NY-Wadsworth-21006140-01/2021 20B USA New York New York EPI_ISL_861387 Human A2a WESTCHESTER MEDICAL CENTER B.1.1.220 One week ago North America North America 20B Wadsworth Center, New York State Department of Health 2021-01-05 Kirsten St. George et al Ulster County 34 Male USA/NY-Wadsworth-21001453-01/2021 20B USA New York New York EPI_ISL_794271 Human A2a WESTCHESTER MEDICAL CENTER B.1.1.220 One month ago North America North America 20B Wadsworth Center, New York State Department.of Health 2021-01-02 Kirsten St. George et al Dutchess County 36 Female USA/NY-Wadsworth-21001458-01/2021 20B USA New York New York EPI_ISL_794276 Human A2a WESTCHESTER MEDICAL CENTER B.1.1.220 One month ago North America North America 20B Wadsworth Center, New York State Department.of Health 2021-01-03 Kirsten St. George et al Ulster County 91 Female USA/NY-Wadsworth-21006054-01/2021 20B USA New York New York EPI_ISL_854385 Human A2a WESTCHESTER MEDICAL CENTER B.1.1.220 One month ago North America North America 20B Wadsworth Center, New York State Department of Health 2021-01-07 Kirsten St. George et al Ulster County 74 Male USA/NY-Wadsworth-21006118-01/2021 20B USA New York New York EPI_ISL_861372 Human A2a WESTCHESTER MEDICAL CENTER B.1.1.220 One week ago North America North America 20B Wadsworth Center, New York State Department of Health 2021-01-04 Kirsten St. George et al Westchester County 78 Male USA/NY-Wadsworth-21006134-01/2021 20B USA New York New York EPI_ISL_861384 Human A2a WESTCHESTER MEDICAL CENTER B.1.1.220 One week ago North America North America 20B Wadsworth Center, New York State Department of Health 2021-01-05 Kirsten St. George et al Ulster County 48 Female USA/NH-QDX-4146/2021 20B USA New Hampshire New Hampshire EPI_ISL_903551 Human A2a Quest Diagnostics B.1.1.220 3-7 days ago North America North America 20B Quest Diagnostics 2021-01-07 Rosenthal et al 65 Female USA/NY-Wadsworth-21001459-01/2021 20B USA New York New York EPI_ISL_794277 Human A2a WESTCHESTER MEDICAL CENTER B.1.1.220 One month ago North America North America 20B Wadsworth Center, New York State Department.of Health 2021-01-03 Kirsten St. George et al Westchester County 56 Male USA/NY-Wadsworth-21000333-01/2020 20B USA New York New York EPI_ISL_794232 Human A2a WESTCHESTER MEDICAL CENTER B.1.1.220 One month ago North America North America 20B Wadsworth Center, New York State Department.of Health 2020-12-28 Kirsten St. George et al Ulster County 78 Male USA/TX-HMH-MCoV-19206/2020 20B USA Texas Texas EPI_ISL_783691 Human A2a Houston Methodist Hospital B.1.1.119 One month ago North America North America 20B Houston Methodist Hospital 2020-11-24 S. Wesley Long et al A Houston USA/CA-UCLA-238/2020 20B USA California California EPI_ISL_537544 Human A2a UCLA Pathology Clinical Microbiology Lab B.1.1.119 Older North America North America 20B Kruglyak Lab 2020-06-15 Guo et al. et al Los Angeles County USA/TX-HMH-MCoV-19518/2020 20B USA Texas Texas EPI_ISL_783543 Human A2a Houston Methodist Hospital B.1.2 One month ago North America North America 20B Houston Methodist Hospital 2020-11-30 S. Wesley Long et al A Houston USA/TX-HMH-MCoV-14161/2020 20B USA Texas Texas EPI_ISL_787446 Human A2a Houston Methodist Hospital B.1.1.165 One month ago North America North America 20B Houston Methodist Hospital 2020-10-04 S. Wesley Long et al A Houston USA/TX-HMH-MCoV-15077/2020 20B USA Texas Texas EPI_ISL_786561 Human A2a Houston Methodist Hospital B.1.1.4 One month ago North America North America 20B Houston Methodist Hospital 2020-10-16 S. Wesley Long et al A Houston USA/CA-ALSR-6185/2021 20B USA California California EPI_ISL_880233 Human A2a Scripps Medical Laboratory B.1.1.222 One week ago North America North America 20B Andersen lab at Scripps Research 2021-01-06 SEARCH Alliance San Diego with Michael Quigley et al San Diego USA/CA-SEARCH-5389/2020 20B USA California California EPI_ISL_755200 Human A2a UCSD EXCITE lab B.1.1.300 Older North America North America 20B Andersen lab at Scripps Research 2020-12-01 SEARCH Alliance San Diego et al San Diego USA/TX-HMH-MCoV-14061/2020 20B USA Texas Texas EPI_ISL_787348 Human A2a Houston Methodist Hospital B.1.1.300 One month ago North America North America 20B Houston Methodist Hospital 2020-08-14 S. Wesley Long et al A Houston USA/NY-NYCPHL-001338/2020 20B USA New York New York EPI_ISL_683973 Human A2a DOHMH Fort Greene B.1.1.70 Older North America North America 20B New York City Public Health Laboratory 2020-11-13 Jade Wang et al New York City 30 Male USA/UT-UPHL-2008837/2020 20A USA Utah Utah EPI_ISL_524856 Human A2a Utah Public Health Laboratory B.1.137 Older North America North America 20A Utah Public Health Laboratory 2020-05-29 Erin L. Young et al USA/TX-CDC-LC0003075/2021 20A USA Texas Texas EPI_ISL_886915 Human A2a Labcorp B.1.189 3-7 days ago North America North America 20A Genomics and Discovery, Respiratory Viruses Branch, Division of Viral Diseases, Centers for Disease Control and Prevention 2021-01-09 Peter W. Cook et al 17 Male USA/NY-NYCPHL-001843/2020 20A USA New York New York EPI_ISL_832282 Human A2a DOHMH Chelsea B.1 One month ago North America North America 20A New York City Public Health Laboratory 2020-12-17 Jade Wang et al New York City 32 Female USA/CA-QDX-3593/2021 20A USA California California EPI_ISL_906938 Human A2a Infectious Diseases, Quest Diagnostics B.1.189 3-7 days ago North America North America 20A Infectious Diseases, Quest Diagnostics 2021-01-08 Rosenthal et al USA/NY-Wadsworth-21006615-01/2021 20A USA New York New York EPI_ISL_861209 Human A2a URMC LABS B.1.398 One week ago North America North America 20A Wadsworth Center, New York State Department of Health 2021-01-11 Kirsten St. George et al Monroe County NY 15 Male USA/MA-MGH-03564/2020 20A USA Massachusetts Massachusetts MW454767.1 EPI_ISL_765886 Human A2a Massachusetts General Hospital B.1.243 Older North America North America 20A Infectious Disease Program, Broad Institute of Harvard and MIT 2020-11-30 Lemieux et al A USA/MA-QDX-3018/2021 20A USA Massachusetts Massachusetts MW495199.1 EPI_ISL_854934 Human A2a Quest Diagnostics B.1.243 One week ago North America North America 20A Quest Diagnostics 2021-01-05 Rosenthal et al 27 Female USA/MA-QDX-2943/2021 20A USA Massachusetts Massachusetts MW495156.1 EPI_ISL_854892 Human A2a Quest Diagnostics B.1.243 One week ago North America North America 20A Quest Diagnostics 2021-01-04 Rosenthal et al 37 Female USA/NH-QDX-3003/2021 20A USA New Hampshire New Hampshire MW495235.1 EPI_ISL_854970 Human A2a Quest Diagnostics B.1.243 One week ago North America North America 20A Quest Diagnostics 2021-01-05 Rosenthal et al 34 Female USA/WA-UW-30835/2020 20A USA Washington Washington EPI_ISL_735453 Human A2a UW Virology Lab B.1 Older North America North America 20A UW Virology Lab 2020-10-13 Pavitra Roychoudhury et al B USA/MI-UM-10035745470/2020 20A USA Michigan Michigan EPI_ISL_583293 Human A2a University of Michigan Clinical Microbiology Laboratory B.1 Older North America North America 20A Lauring Lab, University of Michigan, Department of Microbiology and Immunology 2020-09-01 Valesano et al USA/MI-UM-10035692136/2020 20A USA Michigan Michigan EPI_ISL_583266 Human A2a University of Michigan Clinical Microbiology Laboratory B.1 Older North America North America 20A Lauring Lab, University of Michigan, Department of Microbiology and Immunology 2020-08-28 Valesano et al USA/MI-UM-10035681864/2020 20A USA Michigan Michigan EPI_ISL_583274 Human A2a University of Michigan Clinical Microbiology Laboratory B.1 Older North America North America 20A Lauring Lab, University of Michigan, Department of Microbiology and Immunology 2020-08-27 Valesano et al USA/PA-MGEL-00762/2020 20A USA Pennsylvania Pennsylvania EPI_ISL_682049 Human A2a UPMC Clinical Microbiology Laboratory B.1.240 Older North America North America 20A Microbial Genomic Epidemiology Laboratory, University of Pittsburgh 2020-09-15 Mustapha M. Mustapha et al Allegheny County USA/OR-OHSU-8684/2020 20A USA Oregon Oregon EPI_ISL_862004 Human A2a OHSU Lab Services Molecular Microbiology Lab B.1 One week ago North America North America 20A Oregon SARS-CoV-2 Genome Sequencing Center 2020-12-29 Brendan L. O'Connell et al Washington County OR 24 Female USA/OR-OHSU-9262/2021 20A USA Oregon Oregon EPI_ISL_905969 Human A2a OHSU Lab Services Molecular Microbiology Lab B.1 3-7 days ago North America North America 20A Oregon SARS-CoV-2 Genome Sequencing Center 2021-01-05 Brendan L. O'Connell et al Washington County OR 24 Female USA/OR-OHSU-9186/2021 20A USA Oregon Oregon EPI_ISL_905930 Human A2a OHSU Lab Services Molecular Microbiology Lab B.1 3-7 days ago North America North America 20A Oregon SARS-CoV-2 Genome Sequencing Center 2021-01-05 Brendan L. O'Connell et al Washington County OR 45 Female USA/TX-HMH-MCoV-19723/2020 20A USA Texas Texas EPI_ISL_784073 Human A2a Houston Methodist Hospital B.1 One month ago North America North America 20A Houston Methodist Hospital 2020-11-19 S. Wesley Long et al A Houston USA/TX-HMH-MCoV-18592/2020 20A USA Texas Texas EPI_ISL_784940 Human A2a Houston Methodist Hospital B.1 One month ago North America North America 20A Houston Methodist Hospital 2020-11-19 S. Wesley Long et al A Houston USA/TX-HMH-MCoV-17949/2020 20A USA Texas Texas EPI_ISL_786097 Human A2a Houston Methodist Hospital B.1 One month ago North America North America 20A Houston Methodist Hospital 2020-11-16 S. Wesley Long et al A Houston USA/CA-QDX-4411/2021 20A USA California California EPI_ISL_914953 Human A2a Quest Diagnostics B.1.400 1-2 days ago North America North America 20A Quest Diagnostics 2021-01-14 Rosenthal et al 23 Female USA/CA-CDC-STM-A100331/2021 20A USA California California MW523798.1 EPI_ISL_876661 Human A2a Helix/Illumina B.1.241 One week ago North America North America 20A Genomics and Discovery, Respiratory Viruses Branch, Division of Viral Diseases, Centers for Disease Control and Prevention 2021-01-06 Peter W. Cook et al 24 Female USA/CA-LACPHL-AF00157/2021 20A USA California California MW485897.1 EPI_ISL_833410 Human A2a Beverly Hospital B.1.241 One month ago North America North America 20A Los Angeles County PHL 2021-01-06 P. Hemarajata et al. et al Los Angeles County USA/CA-IGI-2733/2021 20A USA California California EPI_ISL_918204 Human A2a Innovative Genomics Institute, UC Berkeley B.1.241 1-2 days ago North America North America 20A Innovative Genomics Institute, UC Berkeley 2021-01-14 Stacia Wyman et al Alameda County USA/OR-OHSU-8571/2020 20A USA Oregon Oregon EPI_ISL_861995 Human A2a OHSU Lab Services Molecular Microbiology Lab B.1.241 One week ago North America North America 20A Oregon SARS-CoV-2 Genome Sequencing Center 2020-12-24 Brendan L. O'Connell et al 45 Male USA/OR-OHSU-9260/2021 20A USA Oregon Oregon EPI_ISL_905967 Human A2a OHSU Lab Services Molecular Microbiology Lab B.1.241 3-7 days ago North America North America 20A Oregon SARS-CoV-2 Genome Sequencing Center 2021-01-05 Brendan L. O'Connell et al Washington County OR 48 Male USA/CA-ALSR-5864/2020 20A USA California California EPI_ISL_878595 Human A2a San Diego County Public Health Laboratory B.1.241 One week ago North America North America 20A Andersen lab at Scripps Research 2020-12-16 SEARCH Alliance San Diego with Tracy Basler et al San Diego USA/CA-CDC-STM-0000025-H03/2021 20A USA California California MW525016.1 EPI_ISL_884730 Human A2a Respiratory Viruses Branch, Centers for Disease Control and Prevention B.1.241 One week ago North America North America 20A Respiratory Viruses Branch, Centers for Disease Control and Prevention 2021-01-11 Cook et al USA/CA-CDC-STM-0000025-B09/2021 20A USA California California MW524927.1 EPI_ISL_884641 Human A2a Respiratory Viruses Branch, Centers for Disease Control and Prevention B.1.241 One week ago North America North America 20A Respiratory Viruses Branch, Centers for Disease Control and Prevention 2021-01-13 Cook et al USA/CA-CZB-12792/2020 20A USA California California MW306354.1 EPI_ISL_648448 Human A2a Santa Clara County Public Health Laboratory B.1.243 Older North America North America 20A Chan-Zuckerberg Biohub 2020-10-14 CZB Cliahub Consortium et al Santa Clara County USA/CA-CZB-12793/2020 20A USA California California MW306355.1 EPI_ISL_648449 Human A2a Santa Clara County Public Health Laboratory B.1.243 Older North America North America 20A Chan-Zuckerberg Biohub 2020-10-14 CZB Cliahub Consortium et al Santa Clara County USA/CA-CZB-11009/2020 20A USA California California MW276241.1 EPI_ISL_582951 Human A2a County of Santa Clara Public Health Department B.1.243 Older North America North America 20A Chan-Zuckerberg Biohub 2020-09-16 CZB Cliahub Consortium et al Santa Clara County USA/CA-CZB-13793/2020 20A USA California California EPI_ISL_739285 Human A2a Alameda County Public Health Lab B.1.243 Older North America North America 20A Chan-Zuckerberg Biohub 2020-09-24 CZB Cliahub Consortium et al Alameda County USA/CA-CZB-11190/2020 20A USA California California MW276602.1 EPI_ISL_625544 Human A2a Alameda County Public Health Lab B.1.243 Older North America North America 20A Chan-Zuckerberg Biohub 2020-09-16 CZB Cliahub Consortium et al Alameda County USA/CA-CZB-11852/2020 20A USA California California MW276649.1 EPI_ISL_625612 Human A2a Alameda County Public Health Lab B.1.243 Older North America North America 20A Chan-Zuckerberg Biohub 2020-10-01 CZB Cliahub Consortium et al Alameda County USA/CA-CZB-16134/2020 20A USA California California EPI_ISL_850148 Human A2a Renegade B.1.243 One month ago North America North America 20A Chan-Zuckerberg Biohub 2020-11-30 CZB Cliahub Consortium et al San Francisco County USA/CA-CZB-16162/2020 20A USA California California EPI_ISL_738567 Human A2a Renegade B.1.243 Older North America North America 20A Chan-Zuckerberg Biohub 2020-12-01 CZB Cliahub Consortium et al San Francisco County USA/CA-CZB-16182/2020 20A USA California California EPI_ISL_738591 Human A2a Renegade B.1.243 Older North America North America 20A Chan-Zuckerberg Biohub 2020-12-02 CZB Cliahub Consortium et al San Francisco County USA/CA-CZB-15650/2020 20A USA California California EPI_ISL_853456 Human A2a Santa Clara County Public Health Laboratory B.1.243 One month ago North America North America 20A Chan-Zuckerberg Biohub 2020-12-02 CZB Cliahub Consortium et al Santa Clara County USA/CA-CZB-15637/2020 20A USA California California EPI_ISL_853448 Human A2a Santa Clara County Public Health Laboratory B.1.243 One month ago North America North America 20A Chan-Zuckerberg Biohub 2020-12-02 CZB Cliahub Consortium et al Santa Clara County USA/CA-CZB-15638/2020 20A USA California California EPI_ISL_853449 Human A2a Santa Clara County Public Health Laboratory B.1.243 One month ago North America North America 20A Chan-Zuckerberg Biohub 2020-12-02 CZB Cliahub Consortium et al Santa Clara County USA/WY-WPHL-21001476/2021 20A USA Wyoming Wyoming EPI_ISL_871845 Human A2a Wyoming Public Health Laboratory B.1.350 One week ago North America North America 20A Wyoming Public Health Laboratory 2021-01-05 Noah Hull et al 60 Male USA/TX-HMH-MCoV-19003/2020 20A USA Texas Texas EPI_ISL_785276 Human A2a Houston Methodist Hospital B.1.234 One month ago North America North America 20A Houston Methodist Hospital 2020-11-25 S. Wesley Long et al A Houston USA/WY-WPHL-21001099/2021 20A USA Wyoming Wyoming EPI_ISL_856964 Human A2a Wyoming Public Health Laboratory B.1.234 One week ago North America North America 20A Wyoming Public Health Laboratory 2021-01-04 Noah Hull et al 71 Female USA/WY-WPHL-21003295/2021 20A USA Wyoming Wyoming EPI_ISL_871873 Human A2a Wyoming Public Health Laboratory B.1.234 One week ago North America North America 20A Wyoming Public Health Laboratory 2021-01-08 Noah Hull et al 62 Male USA/NM-UNM-EDB00128/2021 20A USA New Mexico New Mexico EPI_ISL_877160 Human A2a Univeristy of New Mexico Hospital B.1.234 One week ago North America North America 20A Center for Global Health, University of New Mexico Health Sciences Center 2021-01-18 Daryl Domman et al USA/LA-EVTL1693/2021 20A USA Louisiana Louisiana EPI_ISL_889671 Human A2a LSUHS Emerging Viral Threat Laboratory B.1.234 3-7 days ago North America North America 20A Microbial Genome Sequencing Center 2021-01-08 Jeremy P. Kamil et al Caddo Parish 26 Female USA/TX-HMH-MCoV-18542/2020 20A USA Texas Texas EPI_ISL_784890 Human A2a Houston Methodist Hospital B.1.234 One month ago North America North America 20A Houston Methodist Hospital 2020-11-20 S. Wesley Long et al A Houston USA/TX-HMH-MCoV-19712/2020 20A USA Texas Texas EPI_ISL_784063 Human A2a Houston Methodist Hospital B.1.234 One month ago North America North America 20A Houston Methodist Hospital 2020-11-20 S. Wesley Long et al A Houston USA/TX-HMH-MCoV-19850/2020 20A USA Texas Texas EPI_ISL_784172 Human A2a Houston Methodist Hospital B.1.234 One month ago North America North America 20A Houston Methodist Hospital 2020-11-20 S. Wesley Long et al A Houston USA/TX-HMH-MCoV-19312/2020 20A USA Texas Texas EPI_ISL_783754 Human A2a Houston Methodist Hospital B.1.234 One month ago North America North America 20A Houston Methodist Hospital 2020-11-28 S. Wesley Long et al A Houston USA/TX-HMH-MCoV-19299/2020 20A USA Texas Texas EPI_ISL_783747 Human A2a Houston Methodist Hospital B.1.234 One month ago North America North America 20A Houston Methodist Hospital 2020-11-27 S. Wesley Long et al A Houston USA/NY-Wadsworth-21004198-01/2021 20A USA New York New York EPI_ISL_853664 Human A2a NORTHWELL HEALTH LABORATORIES B.1.234 One month ago North America North America 20A Wadsworth Center, New York State Department of Health 2021-01-05 Kirsten St. George et al New York County 61 Male USA/LA-EVTL1284/2020 20A USA Louisiana Louisiana EPI_ISL_778950 Human A2a LSUHS Emerging Viral Threat Laboratory B.1.234 One month ago North America North America 20A Microbial Genome Sequencing Center 2020-12-10 Jeremy P. Kamil et al Caddo Parish 68 Female USA/LA-EVTL1237/2020 20A USA Louisiana Louisiana EPI_ISL_768506 Human A2a LSUHS Emerging Viral Threat Laboratory B.1.234 One month ago North America North America 20A Microbial Genome Sequencing Center 2020-12-17 Jennifer L. Carroll et al Webster Parish 19 Male USA/LA-EVTL1495/2020 20A USA Louisiana Louisiana EPI_ISL_889476 Human A2a LSUHS Emerging Viral Threat Laboratory B.1.234 3-7 days ago North America North America 20A Microbial Genome Sequencing Center 2020-12-28 Jeremy P. Kamil et al Caddo Parish 23 Male USA/MI-UM-10038036627/2021 20A USA Michigan Michigan EPI_ISL_911373 Human A2a University of Michigan Clinical Microbiology Laboratory B.1.234 3-7 days ago North America North America 20A Lauring Lab, University of Michigan, Department of Microbiology and Immunology 2021-01-27 Valesano et al USA/MI-UM-10038052572/2021 20A USA Michigan Michigan EPI_ISL_911380 Human A2a University of Michigan Clinical Microbiology Laboratory B.1.234 3-7 days ago North America North America 20A Lauring Lab, University of Michigan, Department of Microbiology and Immunology 2021-01-28 Valesano et al USA/MD-HP12131/2020 20A USA Maryland Maryland EPI_ISL_791441 Human A2a Johns Hopkins Hospital Department of Pathology B.1.234 One month ago North America North America 20A Johns Hopkins Hospital Department of Pathology 2020-12-31 C. Paul Morris et al 24 USA/MD-MDH-0674/2021 20A USA Maryland Maryland EPI_ISL_902937 Human A2a Maryland Public Health Laboratory B.1.234 3-7 days ago North America North America 20A Maryland Public Health Laboratory 2021-01-13 Maryland Department of Health Laboratories Administration et al USA/MD-HP01297/2021 20A USA Maryland Maryland EPI_ISL_887537 Human A2a Johns Hopkins Hospital Department of Pathology B.1.234 3-7 days ago North America North America 20A Johns Hopkins Hospital Department of Pathology 2021-01-05 C. Paul Morris et al 38 Female USA/MD-MDH-0588/2021 20A USA Maryland Maryland MW484837.1 EPI_ISL_824970 Human A2a Maryland Public Health Laboratory B.1.234 One month ago North America North America 20A Maryland Public Health Laboratory 2021-01-05 Maryland Department of Health Laboratories Administration et al USA/MD-MDH-0593/2021 20A USA Maryland Maryland MW484842.1 EPI_ISL_824975 Human A2a Maryland Public Health Laboratory B.1.234 One month ago North America North America 20A Maryland Public Health Laboratory 2021-01-04 Maryland Department of Health Laboratories Administration et al USA/MD-MDH-0594/2021 20A USA Maryland Maryland MW484843.1 EPI_ISL_824976 Human A2a Maryland Public Health Laboratory B.1.234 One month ago North America North America 20A Maryland Public Health Laboratory 2021-01-04 Maryland Department of Health Laboratories Administration et al USA/MD-MDH-0584/2021 20A USA Maryland Maryland MW484833.1 EPI_ISL_824966 Human A2a Maryland Public Health Laboratory B.1.234 One month ago North America North America 20A Maryland Public Health Laboratory 2021-01-05 Maryland Department of Health Laboratories Administration et al USA/MD-MDH-0609/2021 20A USA Maryland Maryland MW490579.1 EPI_ISL_843176 Human A2a Maryland Public Health Laboratory B.1.234 One month ago North America North America 20A Maryland Public Health Laboratory 2021-01-07 Maryland Department of Health Laboratories Administration et al USA/MD-HP12101/2020 20A USA Maryland Maryland EPI_ISL_791419 Human A2a Johns Hopkins Hospital Department of Pathology B.1.234 One month ago North America North America 20A Johns Hopkins Hospital Department of Pathology 2020-12-23 C. Paul Morris et al 49 USA/MD-HP01218/2021 20A USA Maryland Maryland EPI_ISL_861049 Human A2a Johns Hopkins Hospital Department of Pathology B.1.234 One week ago North America North America 20A Johns Hopkins Hospital Department of Pathology 2021-01-12 C. Paul Morris et al 45 Male USA/MD-HP01491/2021 20A USA Maryland Maryland EPI_ISL_911816 Human A2a Johns Hopkins Hospital Department of Pathology B.1.234 1-2 days ago North America North America 20A Johns Hopkins Hospital Department of Pathology 2021-01-21 C. Paul Morris et al 55 Female USA/MD-CDC-2-3773544/2020 20A USA Maryland Maryland EPI_ISL_903958 Human A2a MD DOH Laboratories Administration B.1.234 3-7 days ago North America North America 20A Genomics and Discovery, Respiratory Viruses Branch, Division of Viral Diseases, Centers for Disease Control and Prevention 2020-12-28 Krista Queen et al A 26 Male USA/MD-MDH-0585/2021 20A USA Maryland Maryland MW484834.1 EPI_ISL_824967 Human A2a Maryland Public Health Laboratory B.1.234 One month ago North America North America 20A Maryland Public Health Laboratory 2021-01-05 Maryland Department of Health Laboratories Administration et al USA/CA-CZB-15604/2020 20A USA California California EPI_ISL_853428 Human A2a Santa Clara County Public Health Laboratory B.1.234 One month ago North America North America 20A Chan-Zuckerberg Biohub 2020-12-02 CZB Cliahub Consortium et al Santa Clara County USA/CA-CZB-15605/2020 20A USA California California EPI_ISL_853429 Human A2a Santa Clara County Public Health Laboratory B.1.234 One month ago North America North America 20A Chan-Zuckerberg Biohub 2020-12-02 CZB Cliahub Consortium et al Santa Clara County USA/TX-DSHS-2262/2021 20A USA Texas Texas EPI_ISL_911638 Human A2a Texas Department of State Health Services (TXDSHS) B.1.234 1-2 days ago North America North America 20A Texas Department of State Health Services (TXDSHS) 2021-01-07 Bonnie Oh et al El Paso County USA/LA-EVTL1498/2020 20A USA Louisiana Louisiana EPI_ISL_889479 Human A2a LSUHS Emerging Viral Threat Laboratory B.1.234 3-7 days ago North America North America 20A Microbial Genome Sequencing Center 2020-12-28 Jeremy P. Kamil et al Caddo Parish 70 Female USA/LA-EVTL1556/2020 20A USA Louisiana Louisiana EPI_ISL_889536 Human A2a LSUHS Emerging Viral Threat Laboratory B.1.234 3-7 days ago North America North America 20A Microbial Genome Sequencing Center 2020-12-30 Jeremy P. Kamil et al Caddo Parish 33 Female USA/LA-EVTL1767/2021 20A USA Louisiana Louisiana EPI_ISL_889744 Human A2a LSUHS Emerging Viral Threat Laboratory B.1.234 3-7 days ago North America North America 20A Microbial Genome Sequencing Center 2021-01-15 Jeremy P. Kamil et al Caddo Parish 28 Female USA/CA-CDPH-UC572/2020 20A USA California California EPI_ISL_847634 Human A2a California Department of Public Health B.1.234 One month ago North America North America 20A Chiu Laboratory, University of California, San Francisco 2020-12-16 Charles Chiu et al Mono County USA/TX-HMH-MCoV-18350/2020 20A USA Texas Texas EPI_ISL_784698 Human A2a Houston Methodist Hospital B.1.234 One month ago North America North America 20A Houston Methodist Hospital 2020-11-18 S. Wesley Long et al A Houston USA/TX-HMH-MCoV-18575/2020 20A USA Texas Texas EPI_ISL_784923 Human A2a Houston Methodist Hospital B.1.234 One month ago North America North America 20A Houston Methodist Hospital 2020-11-19 S. Wesley Long et al A Houston USA/LA-EVTL1599/2021 20A USA Louisiana Louisiana EPI_ISL_889579 Human A2a LSUHS Emerging Viral Threat Laboratory B.1.234 3-7 days ago North America North America 20A Microbial Genome Sequencing Center 2021-01-04 Jeremy P. Kamil et al Caddo Parish 63 Male USA/TX-HMH-MCoV-18281/2020 20A USA Texas Texas EPI_ISL_784629 Human A2a Houston Methodist Hospital B.1.234 One month ago North America North America 20A Houston Methodist Hospital 2020-11-16 S. Wesley Long et al A Houston USA/TX-HMH-MCoV-18800/2020 20A USA Texas Texas EPI_ISL_785127 Human A2a Houston Methodist Hospital B.1.234 One month ago North America North America 20A Houston Methodist Hospital 2020-11-22 S. Wesley Long et al A Houston USA/TX-HMH-MCoV-18986/2020 20A USA Texas Texas EPI_ISL_785267 Human A2a Houston Methodist Hospital B.1.234 One month ago North America North America 20A Houston Methodist Hospital 2020-11-26 S. Wesley Long et al A Houston USA/TX-HMH-MCoV-18885/2020 20A USA Texas Texas EPI_ISL_785196 Human A2a Houston Methodist Hospital B.1.234 One month ago North America North America 20A Houston Methodist Hospital 2020-11-24 S. Wesley Long et al A Houston USA/TX-CDC-LC0004339/2021 20A USA Texas Texas EPI_ISL_887100 Human A2a Labcorp B.1.234 3-7 days ago North America North America 20A Genomics and Discovery, Respiratory Viruses Branch, Division of Viral Diseases, Centers for Disease Control and Prevention 2021-01-02 Peter W. Cook et al 66 Female USA/CA-CDPH-UC674/2020 20A USA California California EPI_ISL_847602 Human A2a California Department of Public Health B.1.234 One month ago North America North America 20A Chiu Laboratory, University of California, San Francisco 2020-12-28 Charles Chiu et al Mono County USA/TX-HMH-MCoV-19745/2020 20A USA Texas Texas EPI_ISL_784090 Human A2a Houston Methodist Hospital One month ago North America North America 20A Houston Methodist Hospital 2020-11-24 S. Wesley Long et al A Houston USA/TX-QDX-3096/2021 20A USA Texas Texas MW505291.1 EPI_ISL_855173 Human A2a Quest Diagnostics B.1.234 One week ago North America North America 20A Quest Diagnostics 2021-01-05 Rosenthal et al 39 Female USA/NM-DOH-2021003222/2021 20A USA New Mexico New Mexico EPI_ISL_904056 Human A2a New Mexico Department of Health Scientific Laboratory B.1.234 3-7 days ago North America North America 20A New Mexico Department of Health Scientific Laboratory 2021-01-04 Ellie Johnson et al 66 Male USA/AR-CDC-STM-A022/2021 20A USA Arkansas Arkansas MW518139.1 EPI_ISL_850536 Human A2a Helix/Illumina B.1.234 One month ago North America North America 20A Genomics and Discovery, Respiratory Viruses Branch, Division of Viral Diseases, Centers for Disease Control and Prevention 2021-01-02 Peter W. Cook et al 65 Female USA/CA-CDPH-UC642/2020 20A USA California California EPI_ISL_847775 Human A2a California Department of Public Health B.1.234 One month ago North America North America 20A Chiu Laboratory, University of California, San Francisco 2020-12-21 Charles Chiu et al Mono County USA/CA-CDPH-UC646/2020 20A USA California California EPI_ISL_847609 Human A2a California Department of Public Health B.1.234 One month ago North America North America 20A Chiu Laboratory, University of California, San Francisco 2020-12-23 Charles Chiu et al Mono County USA/NM-CDC-2-3768080/2020 20A USA New Mexico New Mexico EPI_ISL_903862 Human A2a NM Dept. Health, Scientific Laboratory Division B.1.234 3-7 days ago North America North America 20A Genomics and Discovery, Respiratory Viruses Branch, Division of Viral Diseases, Centers for Disease Control and Prevention 2020-12-31 Krista Queen et al A 48 USA/AZ-TG371286/2020 20A USA Arizona Arizona EPI_ISL_694545 Human A2a AZ SPHL, Arizona Department of Health Services B.1 Older North America North America 20A TGen North 2020-05-16 Jolene Bowers et al A USA/CA-CZB-3923/2020 20A USA California California MW134332.1 EPI_ISL_548535 Human A2a Contra Costa Public Health Lab B.1.36 Older North America North America 20A Chan-Zuckerberg Biohub 2020-07-25 CZB Cliahub Consortium et al Contra Costa County USA/NY-MSHSPSP-PV17929/2020 20A USA New York New York EPI_ISL_802256 Human A2a MSHS Clinical Microbiology Laboratories B.1.36 One month ago North America North America 20A MSHS Pathogen Surveillance Program 2020-09-18 Ana S. Gonzalez-Reiche et al Nassau County 30 Female USA/VA-DCLS-1392/2020 20C USA Virginia Virginia MW067737.1 EPI_ISL_572234 Human A2a Virginia DCLS B.1.320 Older North America North America 20C Virginia DCLS 2020-07-04 Virginia DCLS et al USA/NY-QDX-867/2020 20C USA New York New York MW064971.1 EPI_ISL_571673 Human A2a Quest Diagnostics B.1 Older North America North America 20C Quest Diagnostics 2020-03-16 Rosenthal et al 38 Male USA/AZ-TG654730/2020 20C USA Arizona Arizona EPI_ISL_696020 Human A2a Sonora Quest Laboratories, Laboratory Sciences of Arizona B.1 Older North America North America 20C TGen North 2020-04-29 Jolene Bowers et al A USA/AZ-TG640847/2020 20C USA Arizona Arizona EPI_ISL_695792 Human A2a Sonora Quest Laboratories, Laboratory Sciences of Arizona B.1 Older North America North America 20C TGen North 2020-04-27 Jolene Bowers et al A USA/AZ-TG640825/2020 20C USA Arizona Arizona EPI_ISL_695780 Human A2a Sonora Quest Laboratories, Laboratory Sciences of Arizona B.1 Older North America North America 20C TGen North 2020-04-27 Jolene Bowers et al A USA/AZ-TG511855/2020 20C USA Arizona Arizona EPI_ISL_914563 Human A2a TGen North B.1.445 1-2 days ago North America North America 20C TGen North 2020-07-16 Jolene Bowers et al	Navajo County
USA/CA-IGI-0244/2020	20C	USA	California	California		EPI_ISL_569908	Human	A2a	Innovative Genomics Institute, UC Berkeley	B.1	Older	North America	North America	20C	Innovative Genomics Institute, UC Berkeley		2020-06-30	Stacia Wyman et al	Contra Costa County
USA/CA-IGI-0255/2020	20C	USA	California	California		EPI_ISL_569917	Human	A2a	Innovative Genomics Institute, UC Berkeley	B.1	Older	North America	North America	20C	Innovative Genomics Institute, UC Berkeley		2020-07-06	Stacia Wyman et al	Contra Costa County
USA/NY-NYUMC241/2020	20C	USA	New York	New York		EPI_ISL_427640	Human	A2a	NYU Langone Health	B.1	Older	North America	North America	20C	Departments of Pathology and Medicine, New York University School of Medicine		2020-04-05	Maria Aguero-Rosenfeld et al A (https://dx.doi.org/10.1101/2020.04.15.20064931)	Brooklyn	52	Male
USA/LA-EVTL925/2020	20C	USA	Louisiana	Louisiana		EPI_ISL_653616	Human	A2a	LSUHS Emerging Viral Threat Laboratory	B.1.363	Older	North America	North America	20C	Microbial Genome Sequencing Center		2020-08-11	Jeremy P. Kamil et al	Red River Parish	76	Female
USA/NY-Wadsworth-46154-01/2020	20C	USA	New York	New York		EPI_ISL_676842	Human	A2a	Wadsworth Center, New York State Department.of Health	B.1	Older	North America	North America	20C	Wadsworth Center, New York State Department.of Health		2020-04-13	Kirsten St. George et al	Broome County	61	Male
USA/FL-BPHL-2170/2020	20C	USA	Florida	Florida	MW286636.1	EPI_ISL_653323	Human	A2a	Florida Bureau of Public Health Laboratories	B.1.437	Older	North America	North America	20C	Florida Bureau of Public Health Laboratories		2020-08-14	Sarah Schmedes et al
USA/FL-BPHL-2186/2020	20C	USA	Florida	Florida	MW286652.1	EPI_ISL_653339	Human	A2a	Florida Bureau of Public Health Laboratories	B.1.437	Older	North America	North America	20C	Florida Bureau of Public Health Laboratories		2020-08-21	Sarah Schmedes et al
USA/FL-CDC-3811/2020	20C	USA	Florida	Florida	MW172520.1	EPI_ISL_594465	Human	A2a	FL Bureau of Public Health Laboratories	B.1.437	Older	North America	North America	20C	Pathogen Discovery, Respiratory Viruses Branch, Division of Viral Diseases, Centers for Disease Control and Prevention		2020-06-27	Ying Tao et al B
USA/DE-DHSS-F981528/2020	20C	USA	Delaware	Delaware		EPI_ISL_708422	Human	A2a	Delaware Public Health Lab	B.1.369	Older	North America	North America	20C	Delaware Public Health Lab		2020-08-28	Gregory Hovan et al	Kent County
USA/TX-HMH-MCoV-15668/2020	20C	USA	Texas	Texas		EPI_ISL_785352	Human	A2a	Houston Methodist Hospital	B.1.369	One month ago	North America	North America	20C	Houston Methodist Hospital		2020-07-09	S. Wesley Long et al A	Houston
USA/TX-HMH-MCoV-10133/2020	20C	USA	Texas	Texas		EPI_ISL_789333	Human	A2a	Houston Methodist Hospital	B.1.369	One month ago	North America	North America	20C	Houston Methodist Hospital		2020-07-06	S. Wesley Long et al A	Houston
USA/TX-HMH-MCoV-15995/2020	20C	USA	Texas	Texas		EPI_ISL_785679	Human	A2a	Houston Methodist Hospital	B.1.369	One month ago	North America	North America	20C	Houston Methodist Hospital		2020-07-10	S. Wesley Long et al A	Houston
USA/TX-HMH-MCoV-10821/2020	20C	USA	Texas	Texas		EPI_ISL_789215	Human	A2a	Houston Methodist Hospital	B.1.369	One month ago	North America	North America	20C	Houston Methodist Hospital		2020-07-05	S. Wesley Long et al A	Houston
USA/CA-ALSR-3104/2020	20C	USA	California	California		EPI_ISL_635851	Human	A2a	San Diego County Public Health Laboratory	B.1	Older	North America	North America	20C	Andersen lab at Scripps Research		2020-07-14	SEARCH Alliance San Diego with Tracy Basler et al	San Diego
USA/MN-CDC-6312/2020	20C	USA	Minnesota	Minnesota	MT967900.1	EPI_ISL_527699	Human	A2a	MN PHL Division, Minnesota Department of Health	B.1	Older	North America	North America	20C	Pathogen Discovery, Respiratory Viruses Branch, Division of Viral Diseases, Centers for Disease Control and Prevention		2020-05-11	Krista Queen et al A			Male
USA/TX-HMH-MCoV-10059/2020	20C	USA	Texas	Texas		EPI_ISL_789309	Human	A2a	Houston Methodist Hospital	B.1.363	One month ago	North America	North America	20C	Houston Methodist Hospital		2020-07-06	S. Wesley Long et al A	Houston
USA/TX-HMH-MCoV-9724/2020	20C	USA	Texas	Texas		EPI_ISL_780243	Human	A2a	Houston Methodist Hospital	B.1.361	One month ago	North America	North America	20C	Houston Methodist Hospital		2020-07-04	S. Wesley Long et al A	Houston
USA/FL-QDX-3550/2020	20C	USA	Florida	Florida	MW521700.1	EPI_ISL_876854	Human	A2a	Quest Diagnostics	B.1.361	One week ago	North America	North America	20C	Quest Diagnostics		2020-10-30	Rosenthal et al
USA/TX-HMH0412/2020	20C	USA	Texas	Texas		EPI_ISL_434997	Human	A2a	Houston Methodist Hospital	B.1.450	Older	North America	North America	20C	Houston Methodist Hospital		2020-03-31	S. Wesley Long et al B (https://dx.doi.org/10.1101/2020.05.01.072652)	Greater Houston Area
USA/FL-BPHL-1594/2020	20C	USA	Florida	Florida	MW166058.1	EPI_ISL_594284	Human	A2a	Florida Bureau of Public Health Laboratories	B.1.2	Older	North America	North America	20C	Florida Bureau of Public Health Laboratories		2020-05-21	Sarah Schmedes et al
USA/UT-UPHL-01379/2020	20C	USA	Utah	Utah		EPI_ISL_575044	Human	A2a	Utah Public Health Laboratory	B.1.424	Older	North America	North America	20C	Utah Public Health Laboratory		2020-04-01	Erin Young et al
USA/UT-0291/2020	20C	USA	Utah	Utah		EPI_ISL_420811	Human	A2a	Utah Public Health Laboratory	B.1.424	Older	North America	North America	20C	Utah Public Health Laboratory		2020-03-27	Erin Young et al
USA/UT-0290/2020	20C	USA	Utah	Utah	MT334557.1	EPI_ISL_420810	Human	A2a	Utah Public Health Laboratory	B.1.424	Older	North America	North America	20C	Utah Public Health Laboratory		2020-03-27	Erin Young et al
USA/CA-CHLA-PLM52453720/2020	20C	USA	California	California		EPI_ISL_753439	Human	A2a	Clinical virology Laboratory, Children's Hospital Los Angeles	B.1.336	Older	North America	North America	20C	Center for Personalized Medicine, Children's Hospital Los Angeles		2020-11-30	Gai et al et al	Los Angeles County		Male
USA/TX-DSHS-0951/2020	20C	USA	Texas	Texas	MW190149.1	EPI_ISL_602248	Human	A2a	Texas Department of State Health Services	B.1	Older	North America	North America	20C	Texas Department of State Health Services		2020-07-16	Rashmi Tuladhar et al	Travis County
USA/TX-DSHS-1332/2020	20C	USA	Texas	Texas	MW323005.1	EPI_ISL_654914	Human	A2a	Texas Department of State Health Services	B.1	Older	North America	North America	20C	Texas Department of State Health Services		2020-04-02	Rashmi Tuladhar et al	Bexar County
USA/TX-DSHS-1341/2020	20C	USA	Texas	Texas	MW322993.1	EPI_ISL_654923	Human	A2a	Texas Department of State Health Services	B.1	Older	North America	North America	20C	Texas Department of State Health Services		2020-04-07	Rashmi Tuladhar et al	Bexar County
USA/LA-EVTL770/2020	20C	USA	Louisiana	Louisiana		EPI_ISL_653461	Human	A2a	LSUHS Emerging Viral Threat Laboratory	B.1.2	Older	North America	North America	20C	Microbial Genome Sequencing Center		2020-07-21	Jeremy P. Kamil et al	Caddo Parish	20	Female
USA/NY-NYCPHL-001625/2020	20C	USA	New York	New York		EPI_ISL_823917	Human	A2a	DOHMH Jamaica	B.1.2	One month ago	North America	North America	20C	New York City Public Health Laboratory		2020-12-07	Jade Wang et al	New York City	65	Male
USA/NY-NYCPHL-001626/2020	20C	USA	New York	New York		EPI_ISL_823916	Human	A2a	DOHMH Jamaica	B.1.2	One month ago	North America	North America	20C	New York City Public Health Laboratory		2020-12-07	Jade Wang et al	New York City	53	Female
USA/NY-NYCPHL-001600/2020	20C	USA	New York	New York		EPI_ISL_823941	Human	A2a	DOHMH Jamaica	B.1.2	One month ago	North America	North America	20C	New York City Public Health Laboratory		2020-12-04	Jade Wang et al	New York City	17	Male
USA/AK-PHL6655/2020	20C	USA	Alaska	Alaska		EPI_ISL_806833	Human	A2a	Alaska State Virology Laboratory	B.1	One month ago	North America	North America	20C	Alaska State Virology Laboratory		2020-11-24	Stephanie DeRonde et al	Southwest Alaska
USA/AK-PHL6660/2020	20C	USA	Alaska	Alaska		EPI_ISL_806838	Human	A2a	Alaska State Virology Laboratory	B.1	One month ago	North America	North America	20C	Alaska State Virology Laboratory		2020-12-03	Stephanie DeRonde et al	Interior Alaska
USA/AL-HGSC-JFDP/2020	20C	USA	Alabama	Alabama		EPI_ISL_877548	Human	A2a	Eurofins Diatherix	B.1.2	One week ago	North America	North America	20C	Hudsonalpha Genome Sequencing Center		2020-11-27	Jane Grimwood et al	Madison County AL	61	Female
USA/AL-HGSC-JFCQ/2020	20C	USA	Alabama	Alabama		EPI_ISL_877525	Human	A2a	Eurofins Diatherix	B.1.2	One week ago	North America	North America	20C	Hudsonalpha Genome Sequencing Center		2020-11-25	Jane Grimwood et al	Shelby County AL	23	Male
USA/AK-PHL6668/2020	20C	USA	Alaska	Alaska		EPI_ISL_806846	Human	A2a	Alaska State Virology Laboratory	B.1	One month ago	North America	North America	20C	Alaska State Virology Laboratory		2020-12-18	Stephanie DeRonde et al	Southwest Alaska
USA/AL-Madison-JFKL/2020	20C	USA	Alabama	Alabama		EPI_ISL_883196	Human	A2a	Eurofins Diatherix	B.1.2	One week ago	North America	North America	20C	Hudsonalpha Genome Sequencing Center		2020-12-01	Jane Grimwood et al	Madison County AL	18
USA/AK-PHL6661/2020	20C	USA	Alaska	Alaska		EPI_ISL_806839	Human	A2a	Alaska State Virology Laboratory	B.1.2	One month ago	North America	North America	20C	Alaska State Virology Laboratory		2020-12-03	Stephanie DeRonde et al	Anchorage
USA/WI-UW-2922/2021	20C	USA	Wisconsin	Wisconsin		EPI_ISL_872855	Human	A2a	University of Wisconsin-Madison AIDS Vaccine Research Laboratories	B.1.2	One week ago	North America	North America	20C	University of Wisconsin-Madison AIDS Vaccine Research Laboratories		2021-01-05	Gage Moreno et al A	Milwaukee County
USA/AK-PHL6652/2020	20C	USA	Alaska	Alaska		EPI_ISL_806830	Human	A2a	Alaska State Virology Laboratory	B.1	One month ago	North America	North America	20C	Alaska State Virology Laboratory		2020-11-30	Stephanie DeRonde et al	Anchorage
USA/TX-HMH-MCoV-14634/2020	20C	USA	Texas	Texas		EPI_ISL_787919	Human	A2a	Houston Methodist Hospital	B.1	One month ago	North America	North America	20C	Houston Methodist Hospital		2020-10-10	S. Wesley Long et al A	Houston
USA/LA-EVTL1187/2020	20C	USA	Louisiana	Louisiana		EPI_ISL_768456	Human	A2a	LSUHS Emerging Viral Threat Laboratory	B.1.265	One month ago	North America	North America	20C	Microbial Genome Sequencing Center		2020-12-11	Jeremy P. Kamil et al	Bienville Parish	39	Female
USA/LA-EVTL1079/2020	20C	USA	Louisiana	Louisiana		EPI_ISL_768349	Human	A2a	LSUHS Emerging Viral Threat Laboratory	B.1.265	One month ago	North America	North America	20C	Microbial Genome Sequencing Center		2020-11-27	Jeremy P. Kamil et al	Bienville Parish	65	Female
USA/LA-EVTL1269/2020	20C	USA	Louisiana	Louisiana		EPI_ISL_778935	Human	A2a	LSUHS Emerging Viral Threat Laboratory	B.1.265	One month ago	North America	North America	20C	Microbial Genome Sequencing Center		2020-12-04	Jeremy P. Kamil et al	Bienville Parish	86	Female
USA/LA-EVTL1258/2020	20C	USA	Louisiana	Louisiana		EPI_ISL_778924	Human	A2a	LSUHS Emerging Viral Threat Laboratory	B.1.265	One month ago	North America	North America	20C	Microbial Genome Sequencing Center		2020-12-04	Jeremy P. Kamil et al	Bienville Parish	59	Male
USA/LA-EVTL1193/2020	20C	USA	Louisiana	Louisiana		EPI_ISL_768462	Human	A2a	LSUHS Emerging Viral Threat Laboratory	B.1.265	One month ago	North America	North America	20C	Microbial Genome Sequencing Center		2020-12-11	Jeremy P. Kamil et al	Bienville Parish	50	Male
USA/LA-EVTL1078/2020	20C	USA	Louisiana	Louisiana		EPI_ISL_768348	Human	A2a	LSUHS Emerging Viral Threat Laboratory	B.1.265	One month ago	North America	North America	20C	Microbial Genome Sequencing Center		2020-11-27	Jeremy P. Kamil et al	Bienville Parish	72	Male
USA/LA-EVTL1185/2020	20C	USA	Louisiana	Louisiana		EPI_ISL_768454	Human	A2a	LSUHS Emerging Viral Threat Laboratory	B.1.265	One month ago	North America	North America	20C	Microbial Genome Sequencing Center		2020-12-11	Jeremy P. Kamil et al	Bienville Parish	58	Male
USA/LA-EVTL1521/2020	20C	USA	Louisiana	Louisiana		EPI_ISL_889502	Human	A2a	LSUHS Emerging Viral Threat Laboratory	B.1.265	3-7 days ago	North America	North America	20C	Microbial Genome Sequencing Center		2020-12-30	Jeremy P. Kamil et al	Bienville Parish	82	Female
USA/LA-CDC-2-3769266/2020	20C	USA	Louisiana	Louisiana		EPI_ISL_903832	Human	A2a	LA Office of Public Health Laboratories	B.1.265	3-7 days ago	North America	North America	20C	Genomics and Discovery, Respiratory Viruses Branch, Division of Viral Diseases, Centers for Disease Control and Prevention		2020-12-30	Krista Queen et al A		49	Female
USA/LA-EVTL1265/2020	20C	USA	Louisiana	Louisiana		EPI_ISL_778931	Human	A2a	LSUHS Emerging Viral Threat Laboratory	B.1.265	One month ago	North America	North America	20C	Microbial Genome Sequencing Center		2020-12-04	Jeremy P. Kamil et al	Bienville Parish	74	Male
USA/LA-EVTL1276/2020	20C	USA	Louisiana	Louisiana		EPI_ISL_778942	Human	A2a	LSUHS Emerging Viral Threat Laboratory	B.1.265	One month ago	North America	North America	20C	Microbial Genome Sequencing Center		2020-12-04	Jeremy P. Kamil et al	Bienville Parish	84	Female
USA/LA-EVTL1270/2020	20C	USA	Louisiana	Louisiana		EPI_ISL_778936	Human	A2a	LSUHS Emerging Viral Threat Laboratory	B.1.265	One month ago	North America	North America	20C	Microbial Genome Sequencing Center		2020-12-04	Jeremy P. Kamil et al	Bienville Parish	87	Female
USA/LA-EVTL1275/2020	20C	USA	Louisiana	Louisiana		EPI_ISL_778941	Human	A2a	LSUHS Emerging Viral Threat Laboratory	B.1.265	One month ago	North America	North America	20C	Microbial Genome Sequencing Center		2020-12-04	Jeremy P. Kamil et al	Bienville Parish	81	Male
USA/LA-EVTL1268/2020	20C	USA	Louisiana	Louisiana		EPI_ISL_778934	Human	A2a	LSUHS Emerging Viral Threat Laboratory	B.1.265	One month ago	North America	North America	20C	Microbial Genome Sequencing Center		2020-12-04	Jeremy P. Kamil et al	Bienville Parish	86	Female
USA/LA-EVTL1272/2020	20C	USA	Louisiana	Louisiana		EPI_ISL_778938	Human	A2a	LSUHS Emerging Viral Threat Laboratory	B.1.265	One month ago	North America	North America	20C	Microbial Genome Sequencing Center		2020-12-04	Jeremy P. Kamil et al	Bienville Parish	81	Female
USA/LA-EVTL1273/2020	20C	USA	Louisiana	Louisiana		EPI_ISL_778939	Human	A2a	LSUHS Emerging Viral Threat Laboratory	B.1.265	One month ago	North America	North America	20C	Microbial Genome Sequencing Center		2020-12-04	Jeremy P. Kamil et al	Bienville Parish	78	Female
USA/LA-EVTL1259/2020	20C	USA	Louisiana	Louisiana		EPI_ISL_778925	Human	A2a	LSUHS Emerging Viral Threat Laboratory	B.1.265	One month ago	North America	North America	20C	Microbial Genome Sequencing Center		2020-12-04	Jeremy P. Kamil et al	Bienville Parish	85	Female
USA/LA-EVTL1263/2020	20C	USA	Louisiana	Louisiana		EPI_ISL_778929	Human	A2a	LSUHS Emerging Viral Threat Laboratory	B.1.265	One month ago	North America	North America	20C	Microbial Genome Sequencing Center		2020-12-04	Jeremy P. Kamil et al	Bienville Parish	88	Female
USA/LA-EVTL1267/2020	20C	USA	Louisiana	Louisiana		EPI_ISL_778933	Human	A2a	LSUHS Emerging Viral Threat Laboratory	B.1.265	One month ago	North America	North America	20C	Microbial Genome Sequencing Center		2020-12-04	Jeremy P. Kamil et al	Bienville Parish	83	Female
USA/LA-EVTL1264/2020	20C	USA	Louisiana	Louisiana		EPI_ISL_778930	Human	A2a	LSUHS Emerging Viral Threat Laboratory	B.1.265	One month ago	North America	North America	20C	Microbial Genome Sequencing Center		2020-12-04	Jeremy P. Kamil et al	Bienville Parish	83	Female
USA/LA-EVTL1274/2020	20C	USA	Louisiana	Louisiana		EPI_ISL_778940	Human	A2a	LSUHS Emerging Viral Threat Laboratory	B.1.265	One month ago	North America	North America	20C	Microbial Genome Sequencing Center		2020-12-04	Jeremy P. Kamil et al	Bienville Parish	75	Female
USA/LA-EVTL1261/2020	20C	USA	Louisiana	Louisiana		EPI_ISL_778927	Human	A2a	LSUHS Emerging Viral Threat Laboratory	B.1.265	One month ago	North America	North America	20C	Microbial Genome Sequencing Center		2020-12-04	Jeremy P. Kamil et al	Bienville Parish	37	Female
USA/LA-EVTL1257/2020	20C	USA	Louisiana	Louisiana		EPI_ISL_778923	Human	A2a	LSUHS Emerging Viral Threat Laboratory	B.1.265	One month ago	North America	North America	20C	Microbial Genome Sequencing Center		2020-12-04	Jeremy P. Kamil et al	Bienville Parish	27	Male
USA/LA-EVTL1260/2020	20C	USA	Louisiana	Louisiana		EPI_ISL_778926	Human	A2a	LSUHS Emerging Viral Threat Laboratory	B.1.265	One month ago	North America	North America	20C	Microbial Genome Sequencing Center		2020-12-04	Jeremy P. Kamil et al	Bienville Parish	54	Female
USA/LA-EVTL1669/2021	20C	USA	Louisiana	Louisiana		EPI_ISL_889647	Human	A2a	LSUHS Emerging Viral Threat Laboratory	B.1.265	3-7 days ago	North America	North America	20C	Microbial Genome Sequencing Center		2021-01-06	Jeremy P. Kamil et al	Bossier Parish	78	Male
USA/LA-EVTL1668/2021	20C	USA	Louisiana	Louisiana		EPI_ISL_889646	Human	A2a	LSUHS Emerging Viral Threat Laboratory	B.1.265	3-7 days ago	North America	North America	20C	Microbial Genome Sequencing Center		2021-01-06	Jeremy P. Kamil et al	Caddo Parish	37	Female
USA/LA-EVTL1678/2021	20C	USA	Louisiana	Louisiana		EPI_ISL_889656	Human	A2a	LSUHS Emerging Viral Threat Laboratory	B.1.265	3-7 days ago	North America	North America	20C	Microbial Genome Sequencing Center		2021-01-07	Jeremy P. Kamil et al	Webster Parish	53	Female
USA/LA-EVTL1149/2020	20C	USA	Louisiana	Louisiana		EPI_ISL_768418	Human	A2a	LSUHS Emerging Viral Threat Laboratory	B.1.265	One month ago	North America	North America	20C	Microbial Genome Sequencing Center		2020-12-09	Jeremy P. Kamil et al	Webster Parish	35	Female
USA/LA-EVTL1191/2020	20C	USA	Louisiana	Louisiana		EPI_ISL_768460	Human	A2a	LSUHS Emerging Viral Threat Laboratory	B.1.265	One month ago	North America	North America	20C	Microbial Genome Sequencing Center		2020-12-11	Jeremy P. Kamil et al	Bienville Parish	80	Female
USA/LA-EVTL1234/2020	20C	USA	Louisiana	Louisiana		EPI_ISL_768503	Human	A2a	LSUHS Emerging Viral Threat Laboratory	B.1.265	One month ago	North America	North America	20C	Microbial Genome Sequencing Center		2020-12-17	Jennifer L. Carroll et al	Webster Parish	90	Male
USA/LA-EVTL1189/2020	20C	USA	Louisiana	Louisiana		EPI_ISL_768458	Human	A2a	LSUHS Emerging Viral Threat Laboratory	B.1.265	One month ago	North America	North America	20C	Microbial Genome Sequencing Center		2020-12-11	Jeremy P. Kamil et al	Bienville Parish	64	Male
USA/LA-EVTL1200/2020	20C	USA	Louisiana	Louisiana		EPI_ISL_768469	Human	A2a	LSUHS Emerging Viral Threat Laboratory	B.1.265	One month ago	North America	North America	20C	Microbial Genome Sequencing Center		2020-12-11	Jeremy P. Kamil et al	Webster Parish	90	Female
USA/LA-EVTL1190/2020	20C	USA	Louisiana	Louisiana		EPI_ISL_768459	Human	A2a	LSUHS Emerging Viral Threat Laboratory	B.1.265	One month ago	North America	North America	20C	Microbial Genome Sequencing Center		2020-12-11	Jeremy P. Kamil et al	Bienville Parish	76	Male
USA/LA-EVTL1188/2020	20C	USA	Louisiana	Louisiana		EPI_ISL_768457	Human	A2a	LSUHS Emerging Viral Threat Laboratory	B.1.265	One month ago	North America	North America	20C	Microbial Genome Sequencing Center		2020-12-11	Jeremy P. Kamil et al	Bienville Parish	76	Female
USA/LA-EVTL1514/2020	20C	USA	Louisiana	Louisiana		EPI_ISL_889495	Human	A2a	LSUHS Emerging Viral Threat Laboratory	B.1.265	3-7 days ago	North America	North America	20C	Microbial Genome Sequencing Center		2020-12-29	Jeremy P. Kamil et al	Webster Parish	68	Female
USA/LA-EVTL1755/2021	20C	USA	Louisiana	Louisiana		EPI_ISL_889732	Human	A2a	LSUHS Emerging Viral Threat Laboratory	B.1.265	3-7 days ago	North America	North America	20C	Microbial Genome Sequencing Center		2021-01-13	Jeremy P. Kamil et al	Webster Parish	24	Female
USA/LA-EVTL1481/2020	20C	USA	Louisiana	Louisiana		EPI_ISL_889462	Human	A2a	LSUHS Emerging Viral Threat Laboratory	B.1.265	3-7 days ago	North America	North America	20C	Microbial Genome Sequencing Center		2020-12-27	Jeremy P. Kamil et al	Webster Parish	79	Female
USA/LA-EVTL1517/2020	20C	USA	Louisiana	Louisiana		EPI_ISL_889498	Human	A2a	LSUHS Emerging Viral Threat Laboratory	B.1.265	3-7 days ago	North America	North America	20C	Microbial Genome Sequencing Center		2020-12-29	Jeremy P. Kamil et al	Webster Parish	79	Female
USA/LA-EVTL1232/2020	20C	USA	Louisiana	Louisiana		EPI_ISL_768501	Human	A2a	LSUHS Emerging Viral Threat Laboratory	B.1.265	One month ago	North America	North America	20C	Microbial Genome Sequencing Center		2020-12-17	Jennifer L. Carroll et al	Webster Parish	64	Male
USA/LA-EVTL1233/2020	20C	USA	Louisiana	Louisiana		EPI_ISL_768502	Human	A2a	LSUHS Emerging Viral Threat Laboratory	B.1.265	One month ago	North America	North America	20C	Microbial Genome Sequencing Center		2020-12-17	Jennifer L. Carroll et al	Webster Parish	58	Male
USA/LA-EVTL1480/2020	20C	USA	Louisiana	Louisiana		EPI_ISL_889461	Human	A2a	LSUHS Emerging Viral Threat Laboratory	B.1.265	3-7 days ago	North America	North America	20C	Microbial Genome Sequencing Center		2020-12-27	Jeremy P. Kamil et al	Webster Parish	51	Female
USA/LA-EVTL1483/2020	20C	USA	Louisiana	Louisiana		EPI_ISL_889464	Human	A2a	LSUHS Emerging Viral Threat Laboratory	B.1.265	3-7 days ago	North America	North America	20C	Microbial Genome Sequencing Center		2020-12-27	Jeremy P. Kamil et al	Webster Parish	86	Female
USA/LA-EVTL1482/2020	20C	USA	Louisiana	Louisiana		EPI_ISL_889463	Human	A2a	LSUHS Emerging Viral Threat Laboratory	B.1.265	3-7 days ago	North America	North America	20C	Microbial Genome Sequencing Center		2020-12-27	Jeremy P. Kamil et al	Webster Parish	68	Female
USA/LA-EVTL1515/2020	20C	USA	Louisiana	Louisiana		EPI_ISL_889496	Human	A2a	LSUHS Emerging Viral Threat Laboratory	B.1.265	3-7 days ago	North America	North America	20C	Microbial Genome Sequencing Center		2020-12-29	Jeremy P. Kamil et al	Webster Parish	86	Female
USA/LA-EVTL1649/2021	20C	USA	Louisiana	Louisiana		EPI_ISL_889628	Human	A2a	LSUHS Emerging Viral Threat Laboratory	B.1.265	3-7 days ago	North America	North America	20C	Microbial Genome Sequencing Center		2021-01-06	Jeremy P. Kamil et al	Sabine Parish	50	Female
USA/LA-EVTL1721/2021	20C	USA	Louisiana	Louisiana		EPI_ISL_889699	Human	A2a	LSUHS Emerging Viral Threat Laboratory	B.1.265	3-7 days ago	North America	North America	20C	Microbial Genome Sequencing Center		2021-01-11	Jeremy P. Kamil et al	Sabine Parish	74	Male
USA/LA-EVTL1600/2021	20C	USA	Louisiana	Louisiana		EPI_ISL_889580	Human	A2a	LSUHS Emerging Viral Threat Laboratory	B.1.265	3-7 days ago	North America	North America	20C	Microbial Genome Sequencing Center		2021-01-04	Jeremy P. Kamil et al	Sabine Parish	28	Female
USA/NE-CDC-STM-A100188/2021	20C	USA	Nebraska	Nebraska	MW519861.1	EPI_ISL_850933	Human	A2a	Helix / Illumina	B.1.265	One month ago	North America	North America	20C	Genomics and Discovery, Respiratory Viruses Branch, Division of Viral Diseases, Centers for Disease Control and Prevention		2021-01-02	Peter W. Cook et al		84	Male
USA/LA-EVTL1518/2020	20C	USA	Louisiana	Louisiana		EPI_ISL_889499	Human	A2a	LSUHS Emerging Viral Threat Laboratory	B.1.265	3-7 days ago	North America	North America	20C	Microbial Genome Sequencing Center		2020-12-29	Jeremy P. Kamil et al	Webster Parish	84	Male
USA/LA-EVTL1610/2021	20C	USA	Louisiana	Louisiana		EPI_ISL_889590	Human	A2a	LSUHS Emerging Viral Threat Laboratory	B.1.265	3-7 days ago	North America	North America	20C	Microbial Genome Sequencing Center		2021-01-04	Jeremy P. Kamil et al	Caddo Parish	25	Female
USA/CA-CHLA-PLM87213925/2020	20C	USA	California	California		EPI_ISL_753311	Human	A2a	Clinical virology Laboratory, Children's Hospital Los Angeles	B.1.2	Older	North America	North America	20C	Center for Personalized Medicine, Children's Hospital Los Angeles		2020-11-13	Gai et al et al	Los Angeles County		Female
USA/MN-MDH-1986/2020	20G	USA	Minnesota	Minnesota	MW246607.1	EPI_ISL_634860	Human	A2a	Minnesota Department of Health, Public Health Laboratory	B.1.2	Older	North America	North America	20G	Minnesota Department of Health, Public Health Laboratory		2020-10-26	Matt Plumb et al
USA/AL-StClair-JFJZ/2020	20G	USA	Alabama	Alabama		EPI_ISL_883238	Human	A2a	Eurofins Diatherix	B.1.2	One week ago	North America	North America	20G	Hudsonalpha Genome Sequencing Center		2020-12-01	Jane Grimwood et al	St. Clair County AL	42	Male
USA/AL-Etowah-JECN/2020	20G	USA	Alabama	Alabama		EPI_ISL_875887	Human	A2a	Eurofins Diatherix	B.1.2	One week ago	North America	North America	20G	Hudsonalpha Genome Sequencing Center		2020-10-29	Jane Grimwood et al	Etowah County	24	Female
USA/AL-St.Clair-JEFQ/2020	20G	USA	Alabama	Alabama		EPI_ISL_875890	Human	A2a	Eurofins Diatherix	B.1.2	One week ago	North America	North America	20G	Hudsonalpha Genome Sequencing Center		2020-11-03	Jane Grimwood et al	St. Clair County AL	64	Female
USA/AL-HGSC-JFPG/2020	20G	USA	Alabama	Alabama		EPI_ISL_883551	Human	A2a	Eurofins Diatherix	B.1.2	One week ago	North America	North America	20G	Hudsonalpha Genome Sequencing Center		2020-12-01	Jane Grimwood et al	Lawrence County	72	Female
USA/WA-S3248/2020	20G	USA	Washington	Washington	MW493892.1	EPI_ISL_849597	Human	A2a	Seattle Flu Study	B.1.2	One month ago	North America	North America	20G	Seattle Flu Study		2020-10-09	Deborah A. Nickerson et al	King County
USA/LA-EVTL1501/2020	20G	USA	Louisiana	Louisiana		EPI_ISL_889482	Human	A2a	LSUHS Emerging Viral Threat Laboratory	B.1.2	3-7 days ago	North America	North America	20G	Microbial Genome Sequencing Center		2020-12-29	Jeremy P. Kamil et al	Caddo Parish	28	Female
USA/LA-EVTL1571/2020	20G	USA	Louisiana	Louisiana		EPI_ISL_889551	Human	A2a	LSUHS Emerging Viral Threat Laboratory	B.1.2	3-7 days ago	North America	North America	20G	Microbial Genome Sequencing Center		2020-12-31	Jeremy P. Kamil et al	Caddo Parish	28	Female
USA/CA-CZB-16120/2020	20G	USA	California	California		EPI_ISL_850135	Human	A2a	Renegade	B.1.2	One month ago	North America	North America	20G	Chan-Zuckerberg Biohub		2020-11-30	CZB Cliahub Consortium et al	San Francisco County
USA/LA-CDC-LC0004938/2021	20G	USA	Louisiana	Louisiana		EPI_ISL_886722	Human	A2a	Labcorp	B.1.2	3-7 days ago	North America	North America	20G	Genomics and Discovery, Respiratory Viruses Branch, Division of Viral Diseases, Centers for Disease Control and Prevention		2021-01-04	Peter W. Cook et al		27	Male
USA/CO-CDC-LC0005560/2021	20G	USA	Colorado	Colorado		EPI_ISL_886721	Human	A2a	Labcorp	B.1.2	3-7 days ago	North America	North America	20G	Genomics and Discovery, Respiratory Viruses Branch, Division of Viral Diseases, Centers for Disease Control and Prevention		2021-01-09	Peter W. Cook et al		42	Male
USA/GA-CDC-LC00000974/2020	20G	USA	Georgia	Georgia		EPI_ISL_888008	Human	A2a	Labcorp	B.1.2	3-7 days ago	North America	North America	20G	Genomics and Discovery, Respiratory Viruses Branch, Division of Viral Diseases, Centers for Disease Control and Prevention		2020-12-26	Peter W. Cook et al		35	Male
USA/NY-Wadsworth-21006057-01/2021	20G	USA	New York	New York		EPI_ISL_854401	Human	A2a	WESTCHESTER MEDICAL CENTER	B.1.2	One month ago	North America	North America	20G	Wadsworth Center, New York State Department of Health		2021-01-05	Kirsten St. George et al	Westchester County	61	Female
USA/NY-NYCPHL-002544/2021	20G	USA	New York	New York		EPI_ISL_883349	Human	A2a	DOHMH Jamaica	B.1.2	One week ago	North America	North America	20G	New York City Public Health Laboratory		2021-01-15	Jade Wang et al	New York City	40	Male
USA/NY-NYCPHL-002475/2021	20G	USA	New York	New York		EPI_ISL_883382	Human	A2a	DOHMH PHL	B.1.2	One week ago	North America	North America	20G	New York City Public Health Laboratory		2021-01-14	Jade Wang et al	New York City	27	Female
USA/NY-NYCPHL-002054/2020	20G	USA	New York	New York		EPI_ISL_857287	Human	A2a	Department of Homeless Services	B.1.2	One week ago	North America	North America	20G	New York City Public Health Laboratory		2020-12-28	Jade Wang et al	New York City	22	Female
USA/MS-CDC-2-3714198/2020	20G	USA	Mississippi	Mississippi	MW495951.1	EPI_ISL_751679	Human	A2a	MS Public Health Laboratory	B.1.2	Older	North America	North America	20G	Genomics and Discovery, Respiratory Viruses Branch, Division of Viral Diseases, Centers for Disease Control and Prevention		2020-11-05	Krista Queen et al A		36	Male
USA/WY-WPHL-21007147/2021	20G	USA	Wyoming	Wyoming		EPI_ISL_914737	Human	A2a	Wyoming Public Health Laboratory	B.1.2	1-2 days ago	North America	North America	20G	Wyoming Public Health Laboratory		2021-01-19	Noah Hull et al		74	Male
USA/LA-EVTL1675/2021	20G	USA	Louisiana	Louisiana		EPI_ISL_889653	Human	A2a	LSUHS Emerging Viral Threat Laboratory	B.1.2	3-7 days ago	North America	North America	20G	Microbial Genome Sequencing Center		2021-01-07	Jeremy P. Kamil et al	Caddo Parish	49	Male
USA/NM-DOH-2020632323/2020	20G	USA	New Mexico	New Mexico		EPI_ISL_766923	Human	A2a	New Mexico Department of Health Scientific Laboratory	B.1.2	One month ago	North America	North America	20G	New Mexico Department of Health Scientific Laboratory		2020-12-19	D'eldra Malone et al		67	Female
USA/WA-S3076/2020	20G	USA	Washington	Washington	MW474244.1	EPI_ISL_807006	Human	A2a	Washington State Department of Health	B.1.2	One month ago	North America	North America	20G	Seattle Flu Study		2020-12-01	Deborah A. Nickerson et al	King County
USA/WA-S3779/2021	20G	USA	Washington	Washington		EPI_ISL_903065	Human	A2a	Seattle Flu Study	B.1.2	3-7 days ago	North America	North America	20G	Seattle Flu Study		2021-01-04	Deborah A. Nickerson et al	King County
USA/WA-S3621/2020	20G	USA	Washington	Washington		EPI_ISL_891047	Human	A2a	Washington State Department of Health	B.1.2	3-7 days ago	North America	North America	20G	Seattle Flu Study		2020-12-29	Deborah A. Nickerson et al	King County
USA/WA-S3620/2020	20G	USA	Washington	Washington		EPI_ISL_891046	Human	A2a	Washington State Department of Health	B.1.2	3-7 days ago	North America	North America	20G	Seattle Flu Study		2020-12-29	Deborah A. Nickerson et al	King County
USA/WA-S3750/2020	20G	USA	Washington	Washington		EPI_ISL_903036	Human	A2a	Seattle Flu Study	B.1.2	3-7 days ago	North America	North America	20G	Seattle Flu Study		2020-12-26	Deborah A. Nickerson et al	King County
USA/WA-S3764/2020	20G	USA	Washington	Washington		EPI_ISL_903050	Human	A2a	Seattle Flu Study	B.1.2	3-7 days ago	North America	North America	20G	Seattle Flu Study		2020-12-29	Deborah A. Nickerson et al	King County
USA/WA-S3556/2021	20G	USA	Washington	Washington		EPI_ISL_890982	Human	A2a	Seattle Flu Study	B.1.2	3-7 days ago	North America	North America	20G	Seattle Flu Study		2021-01-11	Deborah A. Nickerson et al	King County
USA/WA-S3564/2021	20G	USA	Washington	Washington		EPI_ISL_890990	Human	A2a	Seattle Flu Study	B.1.2	3-7 days ago	North America	North America	20G	Seattle Flu Study		2021-01-11	Deborah A. Nickerson et al	King County
USA/WA-S3921/2021	20G	USA	Washington	Washington		EPI_ISL_903207	Human	A2a	Seattle Flu Study	B.1.2	3-7 days ago	North America	North America	20G	Seattle Flu Study		2021-01-08	Deborah A. Nickerson et al	King County
USA/WA-S3653/2021	20G	USA	Washington	Washington		EPI_ISL_891079	Human	A2a	Seattle Flu Study	B.1.2	3-7 days ago	North America	North America	20G	Seattle Flu Study		2021-01-16	Deborah A. Nickerson et al	King County
USA/WA-S3659/2021	20G	USA	Washington	Washington		EPI_ISL_891085	Human	A2a	Seattle Flu Study	B.1.2	3-7 days ago	North America	North America	20G	Seattle Flu Study		2021-01-09	Deborah A. Nickerson et al	King County
USA/WA-S3662/2021	20G	USA	Washington	Washington		EPI_ISL_891088	Human	A2a	Seattle Flu Study	B.1.2	3-7 days ago	North America	North America	20G	Seattle Flu Study		2021-01-09	Deborah A. Nickerson et al	King County
USA/WY-WPHL-21000860/2021	20G	USA	Wyoming	Wyoming		EPI_ISL_856943	Human	A2a	Wyoming Public Health Laboratory	B.1.2	One week ago	North America	North America	20G	Wyoming Public Health Laboratory		2021-01-04	Noah Hull et al		37	Female
USA/WY-WPHL-21000858/2021	20G	USA	Wyoming	Wyoming		EPI_ISL_856944	Human	A2a	Wyoming Public Health Laboratory	B.1.2	One week ago	North America	North America	20G	Wyoming Public Health Laboratory		2021-01-04	Noah Hull et al		37	Male
USA/LA-EVTL1095/2020	20G	USA	Louisiana	Louisiana		EPI_ISL_768365	Human	A2a	LSUHS Emerging Viral Threat Laboratory	B.1.2	One month ago	North America	North America	20G	Microbial Genome Sequencing Center		2020-12-01	Jeremy P. Kamil et al	Caddo Parish	43	Female
USA/LA-EVTL1499/2020	20G	USA	Louisiana	Louisiana		EPI_ISL_889480	Human	A2a	LSUHS Emerging Viral Threat Laboratory	B.1.2	3-7 days ago	North America	North America	20G	Microbial Genome Sequencing Center		2020-12-28	Jeremy P. Kamil et al	Caddo Parish	57	Female
USA/LA-EVTL1211/2020	20G	USA	Louisiana	Louisiana		EPI_ISL_768480	Human	A2a	LSUHS Emerging Viral Threat Laboratory	B.1.2	One month ago	North America	North America	20G	Microbial Genome Sequencing Center		2020-12-14	Jeremy P. Kamil et al	Bossier Parish	49	Male
USA/NC-CDC-LC0005177/2021	20G	USA	North Carolina	North Carolina		EPI_ISL_886555	Human	A2a	Labcorp	B.1.2	3-7 days ago	North America	North America	20G	Genomics and Discovery, Respiratory Viruses Branch, Division of Viral Diseases, Centers for Disease Control and Prevention		2021-01-05	Peter W. Cook et al		83	Female
USA/LA-EVTL1216/2020	20G	USA	Louisiana	Louisiana		EPI_ISL_768485	Human	A2a	LSUHS Emerging Viral Threat Laboratory	B.1.2	One month ago	North America	North America	20G	Microbial Genome Sequencing Center		2020-12-15	Jeremy P. Kamil et al	Caddo Parish	52	Female
USA/LA-EVTL1215/2020	20G	USA	Louisiana	Louisiana		EPI_ISL_768484	Human	A2a	LSUHS Emerging Viral Threat Laboratory	B.1.2	One month ago	North America	North America	20G	Microbial Genome Sequencing Center		2020-12-15	Jeremy P. Kamil et al	Caddo Parish	52	Male
USA/AL-HGSC-JFBB/2020	20G	USA	Alabama	Alabama		EPI_ISL_877490	Human	A2a	Eurofins Diatherix	B.1.2	One week ago	North America	North America	20G	Hudsonalpha Genome Sequencing Center		2020-11-24	Jane Grimwood et al	Madison County AL	68	Female
USA/AL-HGSC-JERE/2020	20G	USA	Alabama	Alabama		EPI_ISL_877275	Human	A2a	Eurofins Diatherix	B.1.2	One week ago	North America	North America	20G	Hudsonalpha Genome Sequencing Center		2020-11-11	Jane Grimwood et al	Madison County AL	7	Female
USA/AL-HGSC-JESR/2020	20G	USA	Alabama	Alabama		EPI_ISL_877309	Human	A2a	Eurofins Diatherix	B.1.2	One week ago	North America	North America	20G	Hudsonalpha Genome Sequencing Center		2020-11-11	Jane Grimwood et al	Etowah County	16	Male
USA/AR-CDC-2-3769355/2020	20G	USA	Arkansas	Arkansas		EPI_ISL_903565	Human	A2a	AR Dept. of Health-Public Health Lab	B.1.2	3-7 days ago	North America	North America	20G	Genomics and Discovery, Respiratory Viruses Branch, Division of Viral Diseases, Centers for Disease Control and Prevention		2020-12-26	Krista Queen et al A		79	Female
USA/AR-CDC-2-3769356/2020	20G	USA	Arkansas	Arkansas		EPI_ISL_903697	Human	A2a	AR Dept. of Health-Public Health Lab	B.1.2	3-7 days ago	North America	North America	20G	Genomics and Discovery, Respiratory Viruses Branch, Division of Viral Diseases, Centers for Disease Control and Prevention		2020-12-26	Krista Queen et al A		82	Male
USA/AL-HGSC-JGAF/2020	20G	USA	Alabama	Alabama		EPI_ISL_883754	Human	A2a	Eurofins Diatherix	B.1.2	One week ago	North America	North America	20G	Hudsonalpha Genome Sequencing Center		2020-12-03	Jane Grimwood et al	Tuscaloosa County	16	Female
USA/FL-CDC-STM-A100286/2021	20G	USA	Florida	Florida	MW523865.1	EPI_ISL_876685	Human	A2a	Helix/Illumina	B.1.2	One week ago	North America	North America	20G	Genomics and Discovery, Respiratory Viruses Branch, Division of Viral Diseases, Centers for Disease Control and Prevention		2021-01-05	Peter W. Cook et al		67	Male
USA/TX-HMH-MCoV-19204/2020	20G	USA	Texas	Texas		EPI_ISL_783689	Human	A2a	Houston Methodist Hospital	B.1.2	One month ago	North America	North America	20G	Houston Methodist Hospital		2020-11-23	S. Wesley Long et al A	Houston
USA/AL-Madison-JDYI/2020	20G	USA	Alabama	Alabama		EPI_ISL_875588	Human	A2a	Eurofins Diatherix	B.1.2	One week ago	North America	North America	20G	Hudsonalpha Genome Sequencing Center		2020-10-27	Jane Grimwood et al	Madison County AL	5	Male
USA/GA-CDC-STM-394/2021	20G	USA	Georgia	Georgia	MW518160.1	EPI_ISL_850557	Human	A2a	Helix/Illumina	B.1.2	One month ago	North America	North America	20G	Genomics and Discovery, Respiratory Viruses Branch, Division of Viral Diseases, Centers for Disease Control and Prevention		2021-01-02	Peter W. Cook et al		49	Female
USA/AL-Madison-JEKG/2020	20G	USA	Alabama	Alabama		EPI_ISL_876454	Human	A2a	Eurofins Diatherix	B.1.2	One week ago	North America	North America	20G	Hudsonalpha Genome Sequencing Center		2020-11-06	Jane Grimwood et al	Madison County AL	15	Female
USA/AL-Madison-JDYK/2020	20G	USA	Alabama	Alabama		EPI_ISL_875589	Human	A2a	Eurofins Diatherix	B.1.2	One week ago	North America	North America	20G	Hudsonalpha Genome Sequencing Center		2020-10-27	Jane Grimwood et al	Madison County AL	64	Male
USA/SC-CDC-LC0005075/2021	20G	USA	South Carolina	South Carolina		EPI_ISL_886182	Human	A2a	Labcorp	B.1.2	3-7 days ago	North America	North America	20G	Genomics and Discovery, Respiratory Viruses Branch, Division of Viral Diseases, Centers for Disease Control and Prevention		2021-01-05	Peter W. Cook et al		59	Female
USA/GA-CDC-STM-A100270/2021	20G	USA	Georgia	Georgia	MW519744.1	EPI_ISL_850817	Human	A2a	Helix / Illumina	B.1.2	One month ago	North America	North America	20G	Genomics and Discovery, Respiratory Viruses Branch, Division of Viral Diseases, Centers for Disease Control and Prevention		2021-01-04	Peter W. Cook et al		51	Female
USA/OK-CDC-2-3693595/2020	20G	USA	Oklahoma	Oklahoma	MW406609.1	EPI_ISL_747157	Human	A2a	Respiratory Viruses Branch, Centers for Disease Control and Prevention	B.1.2	Older	North America	North America	20G	Respiratory Viruses Branch, Centers for Disease Control and Prevention		2020-11-16	Queen et al B
USA/AL-Morgan-JDUJ/2020	20G	USA	Alabama	Alabama		EPI_ISL_872431	Human	A2a	Eurofins Diatherix	B.1.2	One week ago	North America	North America	20G	Hudsonalpha Genome Sequencing Center		2020-10-06	Jane Grimwood et al	Morgan County AL	56	Male
USA/AL-Madison-JDTY/2020	20G	USA	Alabama	Alabama		EPI_ISL_872420	Human	A2a	Eurofins Diatherix	B.1.2	One week ago	North America	North America	20G	Hudsonalpha Genome Sequencing Center		2020-10-06	Jane Grimwood et al	Madison County AL	25	Female
USA/AL-Cullman-JEHE/2020	20G	USA	Alabama	Alabama		EPI_ISL_876492	Human	A2a	Eurofins Diatherix	B.1.2	One week ago	North America	North America	20G	Hudsonalpha Genome Sequencing Center		2020-11-04	Jane Grimwood et al	Cullman County	10	Male
USA/AL-Montgomery-JEBK/2020	20G	USA	Alabama	Alabama		EPI_ISL_875656	Human	A2a	Eurofins Diatherix	B.1.2	One week ago	North America	North America	20G	Hudsonalpha Genome Sequencing Center		2020-10-29	Jane Grimwood et al	Montgomery County AL	10	Female
USA/AL-Madison-JFLT/2020	20G	USA	Alabama	Alabama		EPI_ISL_883262	Human	A2a	Eurofins Diatherix	B.1.2	One week ago	North America	North America	20G	Hudsonalpha Genome Sequencing Center		2020-12-02	Jane Grimwood et al	Madison County AL	58	Female
USA/AL-HGSC-JFUA/2020	20G	USA	Alabama	Alabama		EPI_ISL_883649	Human	A2a	Eurofins Diatherix	B.1.2	One week ago	North America	North America	20G	Hudsonalpha Genome Sequencing Center		2020-12-02	Jane Grimwood et al	Marshall County	2	Male
USA/AL-St.Clair-JEDM/2020	20G	USA	Alabama	Alabama		EPI_ISL_875931	Human	A2a	Eurofins Diatherix	B.1.2	One week ago	North America	North America	20G	Hudsonalpha Genome Sequencing Center		2020-10-30	Jane Grimwood et al	St. Clair County AL	16	Male
USA/AL-HGSC-JGHD/2020	20G	USA	Alabama	Alabama		EPI_ISL_883893	Human	A2a	Eurofins Diatherix	B.1.2	One week ago	North America	North America	20G	Hudsonalpha Genome Sequencing Center		2020-12-08	Jane Grimwood et al	St. Clair County AL	40	Female
USA/AL-HGSC-JFNC/2020	20G	USA	Alabama	Alabama		EPI_ISL_883575	Human	A2a	Eurofins Diatherix	B.1.2	One week ago	North America	North America	20G	Hudsonalpha Genome Sequencing Center		2020-12-01	Jane Grimwood et al	Cherokee County	45	Male
USA/AL-HGSC-JFXG/2020	20G	USA	Alabama	Alabama		EPI_ISL_883694	Human	A2a	Eurofins Diatherix	B.1.2	One week ago	North America	North America	20G	Hudsonalpha Genome Sequencing Center		2020-12-03	Jane Grimwood et al	Cherokee County	31	Female
USA/AL-HGSC-JFZU/2020	20G	USA	Alabama	Alabama		EPI_ISL_883766	Human	A2a	Eurofins Diatherix	B.1.2	One week ago	North America	North America	20G	Hudsonalpha Genome Sequencing Center		2020-12-03	Jane Grimwood et al	Jefferson County AL	40	Male
USA/AL-Marshall-JEFS/2020	20G	USA	Alabama	Alabama		EPI_ISL_875906	Human	A2a	Eurofins Diatherix	B.1.2	One week ago	North America	North America	20G	Hudsonalpha Genome Sequencing Center		2020-11-03	Jane Grimwood et al	Marshall County	17	Female
USA/AL-Etowah-JEKB/2020	20G	USA	Alabama	Alabama		EPI_ISL_876450	Human	A2a	Eurofins Diatherix	B.1.2	One week ago	North America	North America	20G	Hudsonalpha Genome Sequencing Center		2020-11-06	Jane Grimwood et al	Etowah County	9	Female
USA/AL-HGSC-JEZY/2020	20G	USA	Alabama	Alabama		EPI_ISL_877463	Human	A2a	Eurofins Diatherix	B.1.2	One week ago	North America	North America	20G	Hudsonalpha Genome Sequencing Center		2020-11-24	Jane Grimwood et al	Marshall County	33	Male
USA/AL-Madison-JFFX/2020	20G	USA	Alabama	Alabama		EPI_ISL_883083	Human	A2a	Eurofins Diatherix	B.1.2	One week ago	North America	North America	20G	Hudsonalpha Genome Sequencing Center		2020-11-27	Jane Grimwood et al	Madison County AL	37	Female
USA/AL-Etowah-JEHG/2020	20G	USA	Alabama	Alabama		EPI_ISL_876494	Human	A2a	Eurofins Diatherix	B.1.2	One week ago	North America	North America	20G	Hudsonalpha Genome Sequencing Center		2020-11-04	Jane Grimwood et al	Etowah County	16	Male
USA/AL-CDC-2-3693759/2020	20G	USA	Alabama	Alabama	MW406497.1	EPI_ISL_747045	Human	A2a	Respiratory Viruses Branch, Centers for Disease Control and Prevention	B.1.2	Older	North America	North America	20G	Respiratory Viruses Branch, Centers for Disease Control and Prevention		2020-11-05	Queen et al B
USA/AL-CDC-2-3714561/2020	20G	USA	Alabama	Alabama	MW496092.1	EPI_ISL_751647	Human	A2a	AL Dept. of Public Health Bureau of Clinical Laboratories	B.1.2	Older	North America	North America	20G	Genomics and Discovery, Respiratory Viruses Branch, Division of Viral Diseases, Centers for Disease Control and Prevention		2020-11-04	Krista Queen et al A		37	Female
USA/AL-HGSC-JETA/2020	20G	USA	Alabama	Alabama		EPI_ISL_877317	Human	A2a	Eurofins Diatherix	B.1.2	One week ago	North America	North America	20G	Hudsonalpha Genome Sequencing Center		2020-11-11	Jane Grimwood et al	Madison County AL	76	Male
USA/AL-Madison-JFJR/2020	20G	USA	Alabama	Alabama		EPI_ISL_883256	Human	A2a	Eurofins Diatherix	B.1.2	One week ago	North America	North America	20G	Hudsonalpha Genome Sequencing Center		2020-11-30	Jane Grimwood et al	Madison County AL	29	Female
USA/AL-St.Clair-JEJU/2020	20G	USA	Alabama	Alabama		EPI_ISL_876444	Human	A2a	Eurofins Diatherix	B.1.2	One week ago	North America	North America	20G	Hudsonalpha Genome Sequencing Center		2020-11-06	Jane Grimwood et al	St. Clair County AL	41	Female
USA/AL-Cherokee-JEJM/2020	20G	USA	Alabama	Alabama		EPI_ISL_876483	Human	A2a	Eurofins Diatherix	B.1.2	One week ago	North America	North America	20G	Hudsonalpha Genome Sequencing Center		2020-11-05	Jane Grimwood et al	Cherokee County	55	Male
USA/AL-HGSC-JEQW/2020	20G	USA	Alabama	Alabama		EPI_ISL_877268	Human	A2a	Eurofins Diatherix	B.1.2	One week ago	North America	North America	20G	Hudsonalpha Genome Sequencing Center		2020-11-10	Jane Grimwood et al	Jackson County AL	43	Male
USA/AL-HGSC-JEYK/2020	20G	USA	Alabama	Alabama		EPI_ISL_877417	Human	A2a	Eurofins Diatherix	B.1.2	One week ago	North America	North America	20G	Hudsonalpha Genome Sequencing Center		2020-10-21	Jane Grimwood et al	Marshall County	17	Male
USA/KY-CDC-STM-A100399/2021	20G	USA	Kentucky	Kentucky	MW519684.1	EPI_ISL_850755	Human	A2a	Helix / Illumina	B.1.2	One month ago	North America	North America	20G	Genomics and Discovery, Respiratory Viruses Branch, Division of Viral Diseases, Centers for Disease Control and Prevention		2021-01-06	Peter W. Cook et al		29	Male
USA/MN-CDC-LC0004569/2021	20G	USA	Minnesota	Minnesota		EPI_ISL_886664	Human	A2a	Labcorp	B.1.2	3-7 days ago	North America	North America	20G	Genomics and Discovery, Respiratory Viruses Branch, Division of Viral Diseases, Centers for Disease Control and Prevention		2021-01-02	Peter W. Cook et al		66	Female
USA/AL-HGSC-JGNU/2021	20G	USA	Alabama	Alabama		EPI_ISL_884102	Human	A2a	Eurofins Diatherix	B.1.2	One week ago	North America	North America	20G	Hudsonalpha Genome Sequencing Center		2021-01-05	Jane Grimwood et al	Cleburne County	61	Female
USA/GA-CDC-LC0003257/2021	20G	USA	Georgia	Georgia		EPI_ISL_886690	Human	A2a	Labcorp	B.1.2	3-7 days ago	North America	North America	20G	Genomics and Discovery, Respiratory Viruses Branch, Division of Viral Diseases, Centers for Disease Control and Prevention		2021-01-11	Peter W. Cook et al		43	Male
USA/AL-DeKalb-JEIT/2020	20G	USA	Alabama	Alabama		EPI_ISL_876468	Human	A2a	Eurofins Diatherix	B.1.2	One week ago	North America	North America	20G	Hudsonalpha Genome Sequencing Center		2020-11-05	Jane Grimwood et al	Dekalb County AL	13	Female
USA/AL-Marshall-JENM/2020	20G	USA	Alabama	Alabama		EPI_ISL_876369	Human	A2a	Eurofins Diatherix	B.1.2	One week ago	North America	North America	20G	Hudsonalpha Genome Sequencing Center		2020-11-10	Jane Grimwood et al	Marshall County	68	Male
USA/AL-HGSC-JGDP/2020	20G	USA	Alabama	Alabama		EPI_ISL_883794	Human	A2a	Eurofins Diatherix	B.1.2	One week ago	North America	North America	20G	Hudsonalpha Genome Sequencing Center		2020-12-04	Jane Grimwood et al	Marshall County	8	Female
USA/AL-HGSC-JFAY/2020	20G	USA	Alabama	Alabama		EPI_ISL_877487	Human	A2a	Eurofins Diatherix	B.1.2	One week ago	North America	North America	20G	Hudsonalpha Genome Sequencing Center		2020-11-24	Jane Grimwood et al	Limestone County AL	8	Female
USA/AL-HGSC-JFDG/2020	20G	USA	Alabama	Alabama		EPI_ISL_877540	Human	A2a	Eurofins Diatherix	B.1.2	One week ago	North America	North America	20G	Hudsonalpha Genome Sequencing Center		2020-11-27	Jane Grimwood et al	Morgan County AL	89	Male
USA/AL-HGSC-JFAF/2020	20G	USA	Alabama	Alabama		EPI_ISL_877470	Human	A2a	Eurofins Diatherix	B.1.2	One week ago	North America	North America	20G	Hudsonalpha Genome Sequencing Center		2020-11-24	Jane Grimwood et al	Marshall County	2	Female
USA/AL-HGSC-JESG/2020	20G	USA	Alabama	Alabama		EPI_ISL_877299	Human	A2a	Eurofins Diatherix	B.1.2	One week ago	North America	North America	20G	Hudsonalpha Genome Sequencing Center		2020-11-11	Jane Grimwood et al	St. Clair County AL	47	Male
USA/AL-HGSC-JEUX/2020	20G	USA	Alabama	Alabama		EPI_ISL_877360	Human	A2a	Eurofins Diatherix	B.1.2	One week ago	North America	North America	20G	Hudsonalpha Genome Sequencing Center		2020-11-17	Jane Grimwood et al	St. Clair County AL	48	Female
USA/AL-HGSC-JEUY/2020	20G	USA	Alabama	Alabama		EPI_ISL_877361	Human	A2a	Eurofins Diatherix	B.1.2	One week ago	North America	North America	20G	Hudsonalpha Genome Sequencing Center		2020-11-17	Jane Grimwood et al	St. Clair County AL	18	Female
USA/AL-HGSC-JGDY/2020	20G	USA	Alabama	Alabama		EPI_ISL_883857	Human	A2a	Eurofins Diatherix	B.1.2	One week ago	North America	North America	20G	Hudsonalpha Genome Sequencing Center		2020-12-04	Jane Grimwood et al	Morgan County AL	80	Male
USA/GA-EHC-467A/2021	20G	USA	Georgia	Georgia		EPI_ISL_845762	Human	A2a	Emory Molecular Diagnostics Laboratory, Emory Healthcare	B.1.2	One month ago	North America	North America	20G	Piantadosi Lab, Emory Department of Pathology		2021-01-05	Ahmed Babiker et al		69	Male
USA/GA-CDC-LC0003520/2021	20G	USA	Georgia	Georgia		EPI_ISL_886306	Human	A2a	Labcorp	B.1.2	3-7 days ago	North America	North America	20G	Genomics and Discovery, Respiratory Viruses Branch, Division of Viral Diseases, Centers for Disease Control and Prevention		2021-01-11	Peter W. Cook et al		10	Female
USA/GA-CDC-STM-0000013-H03/2021	20G	USA	Georgia	Georgia	MW524882.1	EPI_ISL_884596	Human	A2a	Respiratory Viruses Branch, Centers for Disease Control and Prevention	B.1.2	One week ago	North America	North America	20G	Respiratory Viruses Branch, Centers for Disease Control and Prevention		2021-01-14	Cook et al
USA/AL-Madison-JFIT/2020	20G	USA	Alabama	Alabama		EPI_ISL_883249	Human	A2a	Eurofins Diatherix	B.1.2	One week ago	North America	North America	20G	Hudsonalpha Genome Sequencing Center		2020-11-30	Jane Grimwood et al	Madison County AL	70	Female
USA/AL-HGSC-JGAJ/2020	20G	USA	Alabama	Alabama		EPI_ISL_883721	Human	A2a	Eurofins Diatherix	B.1.2	One week ago	North America	North America	20G	Hudsonalpha Genome Sequencing Center		2020-12-03	Jane Grimwood et al	Dekalb County AL	48	Female
USA/AL-HGSC-JFXE/2020	20G	USA	Alabama	Alabama		EPI_ISL_883725	Human	A2a	Eurofins Diatherix	B.1.2	One week ago	North America	North America	20G	Hudsonalpha Genome Sequencing Center		2020-12-02	Jane Grimwood et al	Cherokee County	82	Male
USA/AL-HGSC-JGBB/2020	20G	USA	Alabama	Alabama		EPI_ISL_883783	Human	A2a	Eurofins Diatherix	B.1.2	One week ago	North America	North America	20G	Hudsonalpha Genome Sequencing Center		2020-12-03	Jane Grimwood et al	Marshall County	11	Female
USA/AL-HGSC-JGCK/2020	20G	USA	Alabama	Alabama		EPI_ISL_883812	Human	A2a	Eurofins Diatherix	B.1.2	One week ago	North America	North America	20G	Hudsonalpha Genome Sequencing Center		2020-12-04	Jane Grimwood et al	Madison County AL	84	Male
USA/AL-HGSC-JESD/2020	20G	USA	Alabama	Alabama		EPI_ISL_877296	Human	A2a	Eurofins Diatherix	B.1.2	One week ago	North America	North America	20G	Hudsonalpha Genome Sequencing Center		2020-11-11	Jane Grimwood et al	Marshall County	45	Female
USA/AL-HGSC-JGAK/2020	20G	USA	Alabama	Alabama		EPI_ISL_883781	Human	A2a	Eurofins Diatherix	B.1.2	One week ago	North America	North America	20G	Hudsonalpha Genome Sequencing Center		2020-12-03	Jane Grimwood et al	Marshall County	14	Female
USA/AL-HGSC-JEXU/2020	20G	USA	Alabama	Alabama		EPI_ISL_877402	Human	A2a	Eurofins Diatherix	B.1.2	One week ago	North America	North America	20G	Hudsonalpha Genome Sequencing Center		2020-11-18	Jane Grimwood et al	Etowah County	11	Female
USA/AL-DeKalb-JDTI/2020	20G	USA	Alabama	Alabama		EPI_ISL_872408	Human	A2a	Eurofins Diatherix	B.1.2	One week ago	North America	North America	20G	Hudsonalpha Genome Sequencing Center		2020-10-03	Jane Grimwood et al	Dekalb County AL	77	Male
USA/AL-HGSC-JFXK/2020	20G	USA	Alabama	Alabama		EPI_ISL_883745	Human	A2a	Eurofins Diatherix	B.1.2	One week ago	North America	North America	20G	Hudsonalpha Genome Sequencing Center		2020-12-03	Jane Grimwood et al	Madison County AL	92	Female
USA/TN-QDX-3398/2020	20G	USA	Tennessee	Tennessee	MW522487.1	EPI_ISL_884421	Human	A2a	Infectious Diseases, Quest Diagnostics	B.1.2	One week ago	North America	North America	20G	Infectious Diseases, Quest Diagnostics		2020-10-22	Rosenthal et al
USA/MA-MGH-03558/2020	20G	USA	Massachusetts	Massachusetts	MW454764.1	EPI_ISL_765883	Human	A2a	Massachusetts General Hospital	B.1.2	Older	North America	North America	20G	Infectious Disease Program, Broad Institute of Harvard and MIT		2020-11-30	Lemieux et al A
USA/AL-Etowah-JEJS/2020	20G	USA	Alabama	Alabama		EPI_ISL_876442	Human	A2a	Eurofins Diatherix	B.1.2	One week ago	North America	North America	20G	Hudsonalpha Genome Sequencing Center		2020-11-06	Jane Grimwood et al	Etowah County	15	Male
USA/AL-Madison-JEES/2020	20G	USA	Alabama	Alabama		EPI_ISL_875919	Human	A2a	Eurofins Diatherix	B.1.2	One week ago	North America	North America	20G	Hudsonalpha Genome Sequencing Center		2020-10-31	Jane Grimwood et al	Madison County AL	6	Female
USA/AL-Jackson-JEJA/2020	20G	USA	Alabama	Alabama		EPI_ISL_876473	Human	A2a	Eurofins Diatherix	B.1.2	One week ago	North America	North America	20G	Hudsonalpha Genome Sequencing Center		2020-11-05	Jane Grimwood et al	Jackson County AL	38	Male
USA/NM-UNM-01763/2021	20G	USA	New Mexico	New Mexico		EPI_ISL_872508	Human	A2a	New Mexico Department of Health Scientific Laboratory	B.1.2	One week ago	North America	North America	20G	Center for Global Health, University of New Mexico Health Sciences Center		2021-01-11	Daryl Domman et al
USA/AL-Etowah-JEJX/2020	20G	USA	Alabama	Alabama		EPI_ISL_876446	Human	A2a	Eurofins Diatherix	B.1.2	One week ago	North America	North America	20G	Hudsonalpha Genome Sequencing Center		2020-11-06	Jane Grimwood et al	Etowah County	12	Female
USA/AL-HGSC-JEQT/2020	20G	USA	Alabama	Alabama		EPI_ISL_877266	Human	A2a	Eurofins Diatherix	B.1.2	One week ago	North America	North America	20G	Hudsonalpha Genome Sequencing Center		2020-11-10	Jane Grimwood et al	Cullman County	56	Female
USA/AL-Morgan-JEPH/2020	20G	USA	Alabama	Alabama		EPI_ISL_876388	Human	A2a	Eurofins Diatherix	B.1.2	One week ago	North America	North America	20G	Hudsonalpha Genome Sequencing Center		2020-11-10	Jane Grimwood et al	Morgan County AL	38	Female
USA/AL-HGSC-JERH/2020	20G	USA	Alabama	Alabama		EPI_ISL_877277	Human	A2a	Eurofins Diatherix	B.1.2	One week ago	North America	North America	20G	Hudsonalpha Genome Sequencing Center		2020-11-11	Jane Grimwood et al	Morgan County AL	17	Male
USA/AL-HGSC-JFQS/2020	20G	USA	Alabama	Alabama		EPI_ISL_883517	Human	A2a	Eurofins Diatherix	B.1.2	One week ago	North America	North America	20G	Hudsonalpha Genome Sequencing Center		2020-12-01	Jane Grimwood et al	Cullman County	34	Female
USA/AL-HGSC-JFUS/2020	20G	USA	Alabama	Alabama		EPI_ISL_883666	Human	A2a	Eurofins Diatherix	B.1.2	One week ago	North America	North America	20G	Hudsonalpha Genome Sequencing Center		2020-12-02	Jane Grimwood et al	Madison County AL	18	Female
USA/AL-Jefferson-JEJW/2020	20G	USA	Alabama	Alabama		EPI_ISL_876445	Human	A2a	Eurofins Diatherix	B.1.2	One week ago	North America	North America	20G	Hudsonalpha Genome Sequencing Center		2020-11-06	Jane Grimwood et al	Jefferson County AL	77	Female
USA/AL-HGSC-JFST/2020	20G	USA	Alabama	Alabama		EPI_ISL_883622	Human	A2a	Eurofins Diatherix	B.1.2	One week ago	North America	North America	20G	Hudsonalpha Genome Sequencing Center		2020-12-02	Jane Grimwood et al	Etowah County	8	Female
USA/AL-Etowah-JEPB/2020	20G	USA	Alabama	Alabama		EPI_ISL_876382	Human	A2a	Eurofins Diatherix	B.1.2	One week ago	North America	North America	20G	Hudsonalpha Genome Sequencing Center		2020-11-10	Jane Grimwood et al	Etowah County	12	Female
USA/AL-HGSC-JEXD/2020	20G	USA	Alabama	Alabama		EPI_ISL_877388	Human	A2a	Eurofins Diatherix	B.1.2	One week ago	North America	North America	20G	Hudsonalpha Genome Sequencing Center		2020-11-18	Jane Grimwood et al	Etowah County	10	Female
USA/AL-HGSC-JGQL/2021	20G	USA	Alabama	Alabama		EPI_ISL_884141	Human	A2a	Eurofins Diatherix	B.1.2	One week ago	North America	North America	20G	Hudsonalpha Genome Sequencing Center		2021-01-05	Jane Grimwood et al	Cherokee County	29	Female
USA/AL-Jefferson-JEGD/2020	20G	USA	Alabama	Alabama		EPI_ISL_875939	Human	A2a	Eurofins Diatherix	B.1.2	One week ago	North America	North America	20G	Hudsonalpha Genome Sequencing Center		2020-11-03	Jane Grimwood et al	Jefferson County AL	27	Male
USA/AL-Madison-JENT/2020	20G	USA	Alabama	Alabama		EPI_ISL_876375	Human	A2a	Eurofins Diatherix	B.1.2	One week ago	North America	North America	20G	Hudsonalpha Genome Sequencing Center		2020-11-10	Jane Grimwood et al	Madison County AL	14	Male
USA/AL-Jefferson-JEML/2020	20G	USA	Alabama	Alabama		EPI_ISL_876346	Human	A2a	Eurofins Diatherix	B.1.2	One week ago	North America	North America	20G	Hudsonalpha Genome Sequencing Center		2020-11-10	Jane Grimwood et al	Jefferson County AL	60	Female
USA/AL-Morgan-JEMM/2020	20G	USA	Alabama	Alabama		EPI_ISL_876347	Human	A2a	Eurofins Diatherix	B.1.2	One week ago	North America	North America	20G	Hudsonalpha Genome Sequencing Center		2020-11-10	Jane Grimwood et al	Morgan County AL	18	Male
USA/AL-HGSC-JFTN/2020	20G	USA	Alabama	Alabama		EPI_ISL_883639	Human	A2a	Eurofins Diatherix	B.1.2	One week ago	North America	North America	20G	Hudsonalpha Genome Sequencing Center		2020-12-02	Jane Grimwood et al	Etowah County	9	Female
USA/AL-HGSC-JGBH/2020	20G	USA	Alabama	Alabama		EPI_ISL_883805	Human	A2a	Eurofins Diatherix	B.1.2	One week ago	North America	North America	20G	Hudsonalpha Genome Sequencing Center		2020-12-04	Jane Grimwood et al	Talladega County	37	Male
USA/AL-HGSC-JGGD/2020	20G	USA	Alabama	Alabama		EPI_ISL_883888	Human	A2a	Eurofins Diatherix	B.1.2	One week ago	North America	North America	20G	Hudsonalpha Genome Sequencing Center		2020-12-07	Jane Grimwood et al	Talladega County	37	Female
USA/AL-HGSC-JEXR/2020	20G	USA	Alabama	Alabama		EPI_ISL_877400	Human	A2a	Eurofins Diatherix	B.1.2	One week ago	North America	North America	20G	Hudsonalpha Genome Sequencing Center		2020-11-18	Jane Grimwood et al	Marshall County	13	Female
USA/AL-HGSC-JGPM/2021	20G	USA	Alabama	Alabama		EPI_ISL_884119	Human	A2a	Eurofins Diatherix	B.1.2	One week ago	North America	North America	20G	Hudsonalpha Genome Sequencing Center		2021-01-05	Jane Grimwood et al	Madison County AL	29	Male
USA/AL-HGSC-JFTP/2020	20G	USA	Alabama	Alabama		EPI_ISL_883640	Human	A2a	Eurofins Diatherix	B.1.2	One week ago	North America	North America	20G	Hudsonalpha Genome Sequencing Center		2020-12-02	Jane Grimwood et al	Madison County AL	12	Male
USA/AL-HGSC-JEYA/2020	20G	USA	Alabama	Alabama		EPI_ISL_877407	Human	A2a	Eurofins Diatherix	B.1.2	One week ago	North America	North America	20G	Hudsonalpha Genome Sequencing Center		2020-11-18	Jane Grimwood et al	Etowah County	35	Female
USA/AL-HGSC-JGQD/2021	20G	USA	Alabama	Alabama		EPI_ISL_884134	Human	A2a	Eurofins Diatherix	B.1.2	One week ago	North America	North America	20G	Hudsonalpha Genome Sequencing Center		2021-01-05	Jane Grimwood et al	Madison County AL	50	Male
USA/AL-Madison-JEJP/2020	20G	USA	Alabama	Alabama		EPI_ISL_876439	Human	A2a	Eurofins Diatherix	B.1.2	One week ago	North America	North America	20G	Hudsonalpha Genome Sequencing Center		2020-11-06	Jane Grimwood et al	Madison County AL	73	Female
USA/AL-Madison-JFJJ/2020	20G	USA	Alabama	Alabama		EPI_ISL_883213	Human	A2a	Eurofins Diatherix	B.1.2	One week ago	North America	North America	20G	Hudsonalpha Genome Sequencing Center		2020-11-30	Jane Grimwood et al	Madison County AL	40	Female
USA/AL-Madison-JFIS/2020	20G	USA	Alabama	Alabama		EPI_ISL_883248	Human	A2a	Eurofins Diatherix	B.1.2	One week ago	North America	North America	20G	Hudsonalpha Genome Sequencing Center		2020-11-30	Jane Grimwood et al	Madison County AL	53	Female
USA/AL-CDC-LC0003506/2021	20G	USA	Alabama	Alabama		EPI_ISL_886689	Human	A2a	Labcorp	B.1.2	3-7 days ago	North America	North America	20G	Genomics and Discovery, Respiratory Viruses Branch, Division of Viral Diseases, Centers for Disease Control and Prevention		2021-01-11	Peter W. Cook et al		42	Female
USA/AL-HGSC-JFWE/2020	20G	USA	Alabama	Alabama		EPI_ISL_883677	Human	A2a	Eurofins Diatherix	B.1.2	One week ago	North America	North America	20G	Hudsonalpha Genome Sequencing Center		2020-12-02	Jane Grimwood et al	Madison County AL	58	Female
USA/TX-HMH-MCoV-18104/2020	20G	USA	Texas	Texas		EPI_ISL_784452	Human	A2a	Houston Methodist Hospital	B.1.2	One month ago	North America	North America	20G	Houston Methodist Hospital		2020-11-12	S. Wesley Long et al A	Houston
USA/OR-OHSU-9338/2021	20G	USA	Oregon	Oregon		EPI_ISL_906012	Human	A2a	OHSU Lab Services Molecular Microbiology Lab	B.1.2	3-7 days ago	North America	North America	20G	Oregon SARS-CoV-2 Genome Sequencing Center		2021-01-06	Brendan L. O'Connell et al	Wasco County	30	Female
USA/OR-OHSU-9269/2021	20G	USA	Oregon	Oregon		EPI_ISL_905971	Human	A2a	OHSU Lab Services Molecular Microbiology Lab	B.1.2	3-7 days ago	North America	North America	20G	Oregon SARS-CoV-2 Genome Sequencing Center		2021-01-05	Brendan L. O'Connell et al	Wasco County	48	Female
USA/OR-OHSU-8986/2020	20G	USA	Oregon	Oregon		EPI_ISL_905900	Human	A2a	OHSU Lab Services Molecular Microbiology Lab	B.1.2	3-7 days ago	North America	North America	20G	Oregon SARS-CoV-2 Genome Sequencing Center		2020-12-30	Brendan L. O'Connell et al	Wasco County	30	Male
USA/TN-CDC-MN2I-6925/2020	20G	USA	Tennessee	Tennessee	MW482952.1	EPI_ISL_812222	Human	A2a	TN Division of Laboratory Services	B.1.2	One month ago	North America	North America	20G	Pathogen Discovery, Respiratory Viruses Branch, Division of Viral Diseases, Centers for Disease Control and Prevention		2020-11-16	Yan Li et al B			Male
USA/TN-CDC-2-3767562/2020	20G	USA	Tennessee	Tennessee		EPI_ISL_903912	Human	A2a	TN Division of Laboratory Services	B.1.2	3-7 days ago	North America	North America	20G	Genomics and Discovery, Respiratory Viruses Branch, Division of Viral Diseases, Centers for Disease Control and Prevention		2020-12-22	Krista Queen et al A		68	Male
USA/AL-HGSC-JFUD/2020	20G	USA	Alabama	Alabama		EPI_ISL_883652	Human	A2a	Eurofins Diatherix	B.1.2	One week ago	North America	North America	20G	Hudsonalpha Genome Sequencing Center		2020-12-03	Jane Grimwood et al	Madison County AL	54	Male
USA/TN-CDC-MN00-6910/2020	20G	USA	Tennessee	Tennessee	MW482937.1	EPI_ISL_812208	Human	A2a	TN Division of Laboratory Services	B.1.2	One month ago	North America	North America	20G	Pathogen Discovery, Respiratory Viruses Branch, Division of Viral Diseases, Centers for Disease Control and Prevention		2020-11-17	Yan Li et al B			Male
USA/WI-UW-2844/2021	20G	USA	Wisconsin	Wisconsin		EPI_ISL_872781	Human	A2a	University of Wisconsin-Madison AIDS Vaccine Research Laboratories	B.1.2	One week ago	North America	North America	20G	University of Wisconsin-Madison AIDS Vaccine Research Laboratories		2021-01-11	Gage Moreno et al A	Dane County
USA/IL-CDC-LC00001920/2020	20G	USA	Illinois	Illinois		EPI_ISL_888058	Human	A2a	Labcorp	B.1.2	3-7 days ago	North America	North America	20G	Genomics and Discovery, Respiratory Viruses Branch, Division of Viral Diseases, Centers for Disease Control and Prevention		2020-12-26	Peter W. Cook et al		13	Female
USA/TN-CDC-MN0U-6915/2020	20G	USA	Tennessee	Tennessee	MW482942.1	EPI_ISL_812213	Human	A2a	TN Division of Laboratory Services	B.1.2	One month ago	North America	North America	20G	Pathogen Discovery, Respiratory Viruses Branch, Division of Viral Diseases, Centers for Disease Control and Prevention		2020-11-17	Yan Li et al B			Male
USA/NY-NYCPHL-002132/2021	20G	USA	New York	New York		EPI_ISL_857210	Human	A2a	DOHMH Jamaica	B.1.2	One week ago	North America	North America	20G	New York City Public Health Laboratory		2021-01-04	Jade Wang et al	New York City	51	Female
USA/NY-Wadsworth-21008804-01/2021	20G	USA	New York	New York		EPI_ISL_883469	Human	A2a	NORTHWELL HEALTH LABORATORIES	B.1.2	One week ago	North America	North America	20G	Wadsworth Center, New York State Department of Health		2021-01-05	Kirsten St. George et al	Queens	10	Male
USA/TN-CDC-LC00000660/2020	20G	USA	Tennessee	Tennessee		EPI_ISL_888508	Human	A2a	Labcorp	B.1.2	3-7 days ago	North America	North America	20G	Genomics and Discovery, Respiratory Viruses Branch, Division of Viral Diseases, Centers for Disease Control and Prevention		2020-12-27	Peter W. Cook et al		47	Male
USA/NY-NYCPHL-002134/2021	20G	USA	New York	New York		EPI_ISL_857212	Human	A2a	DOHMH Jamaica	B.1.2	One week ago	North America	North America	20G	New York City Public Health Laboratory		2021-01-04	Jade Wang et al	New York City	40	Male
USA/MD-MDH-0505/2020	20G	USA	Maryland	Maryland		EPI_ISL_778886	Human	A2a	Maryland Public Health Laboratory	B.1.2	One month ago	North America	North America	20G	Maryland Public Health Laboratory		2020-11-13	Maryland Department of Health Laboratories Administration et al
USA/MD-MDH-0506/2020	20G	USA	Maryland	Maryland	MW446842.1	EPI_ISL_778887	Human	A2a	Maryland Public Health Laboratory	B.1.2	One month ago	North America	North America	20G	Maryland Public Health Laboratory		2020-11-13	Maryland Department of Health Laboratories Administration et al
USA/UT-UPHL-2102109293/2020	20G	USA	Utah	Utah		EPI_ISL_930743	Human	A2a	Utah Public Health Laboratory	B.1.2	1-2 days ago	North America	North America	20G	Utah Public Health Laboratory		2020-12-28	Erin L. Young et al
USA/WY-WPHL-21006954/2021	20G	USA	Wyoming	Wyoming		EPI_ISL_888927	Human	A2a	Wyoming Public Health Laboratory	B.1.2	3-7 days ago	North America	North America	20G	Wyoming Public Health Laboratory		2021-01-19	Noah Hull et al		41	Male
USA/OK-QDX-3411/2020	20G	USA	Oklahoma	Oklahoma	MW521763.1	EPI_ISL_876857	Human	A2a	Quest Diagnostics	B.1.2	One week ago	North America	North America	20G	Quest Diagnostics		2020-10-30	Rosenthal et al		77	Female
USA/WI-UW-2405/2020	20G	USA	Wisconsin	Wisconsin	MW486188.1	EPI_ISL_754660	Human	A2a	University of Wisconsin-Madison AIDS Vaccine Research Laboratories	B.1.2	Older	North America	North America	20G	University of Wisconsin-Madison AIDS Vaccine Research Laboratories		2020-12-04	Gage Moreno et al A	Dane County
USA/MI-UM-10037677342/2021	20G	USA	Michigan	Michigan		EPI_ISL_873062	Human	A2a	University of Michigan Clinical Microbiology Laboratory	B.1.2	One week ago	North America	North America	20G	Lauring Lab, University of Michigan, Department of Microbiology and Immunology		2021-01-05	Valesano et al
USA/MI-MDHHS-SC23089/2020	20G	USA	Michigan	Michigan		EPI_ISL_888861	Human	A2a	Michigan Department of Health and Human Services, Bureau of Laboratories	B.1.2	3-7 days ago	North America	North America	20G	Michigan Department of Health and Human Services, Bureau of Laboratories		2020-12-21	Blankenship HM et al
USA/MI-MDHHS-SC23088/2020	20G	USA	Michigan	Michigan		EPI_ISL_888860	Human	A2a	Michigan Department of Health and Human Services, Bureau of Laboratories	B.1.2	3-7 days ago	North America	North America	20G	Michigan Department of Health and Human Services, Bureau of Laboratories		2020-12-21	Blankenship HM et al
USA/OH-ODH-SC191428/2020	20G	USA	Ohio	Ohio		EPI_ISL_871965	Human	A2a	Ohio Department of Health Laboratory	B.1.2	One week ago	North America	North America	20G	Ohio Department of Health Laboratory		2020-12-30	Holmes et al		31	Female
USA/MS-CDC-LC0004686/2021	20G	USA	Mississippi	Mississippi		EPI_ISL_886400	Human	A2a	Labcorp	B.1.2	3-7 days ago	North America	North America	20G	Genomics and Discovery, Respiratory Viruses Branch, Division of Viral Diseases, Centers for Disease Control and Prevention		2021-01-04	Peter W. Cook et al		43	Male
USA/OR-QDX-3377/2020	20G	USA	Oregon	Oregon	MW522481.1	EPI_ISL_884415	Human	A2a	Infectious Diseases, Quest Diagnostics	B.1.2	One week ago	North America	North America	20G	Infectious Diseases, Quest Diagnostics		2020-10-23	Rosenthal et al
USA/VA-DCLS-2235/2020	20G	USA	Virginia	Virginia	MW405470.1	EPI_ISL_734215	Human	A2a	Virginia Division of Consolidated Laboratory Services (DCLS)	B.1.2	Older	North America	North America	20G	Virginia Division of Consolidated Laboratory Services (DCLS)		2020-11-03	Virginia DCLS et al
USA/TX-HMH-MCoV-18687/2020	20G	USA	Texas	Texas		EPI_ISL_785035	Human	A2a	Houston Methodist Hospital	B.1.196	One month ago	North America	North America	20G	Houston Methodist Hospital		2020-11-20	S. Wesley Long et al A	Houston
USA/NM-UNM-EDB00108/2021	20G	USA	New Mexico	New Mexico		EPI_ISL_877140	Human	A2a	Univeristy of New Mexico Hospital	B.1.2	One week ago	North America	North America	20G	Center for Global Health, University of New Mexico Health Sciences Center		2021-01-14	Daryl Domman et al
USA/NM-UNM-EDB00127/2021	20G	USA	New Mexico	New Mexico		EPI_ISL_877159	Human	A2a	Univeristy of New Mexico Hospital	B.1.2	One week ago	North America	North America	20G	Center for Global Health, University of New Mexico Health Sciences Center		2021-01-18	Daryl Domman et al
USA/CA-ALSR-5714/2020	20G	USA	California	California		EPI_ISL_878373	Human	A2a	San Diego County Public Health Laboratory	B.1.2	One week ago	North America	North America	20G	Andersen lab at Scripps Research		2020-11-24	SEARCH Alliance San Diego with Tracy Basler et al	San Diego
USA/CA-ALSR-5646/2020	20G	USA	California	California		EPI_ISL_878276	Human	A2a	San Diego County Public Health Laboratory	B.1.2	One week ago	North America	North America	20G	Andersen lab at Scripps Research		2020-11-23	SEARCH Alliance San Diego with Tracy Basler et al	San Diego
USA/CA-ALSR-6133/2021	20G	USA	California	California		EPI_ISL_880179	Human	A2a	Rady's Childrens Hospital	B.1.2	One week ago	North America	North America	20G	Andersen lab at Scripps Research		2021-01-10	SEARCH Alliance San Diego with Nanda Radamchar et al	San Diego
USA/NMDOH-2021018591/2021	20G	USA	New Mexico	New Mexico	MW517783.1	EPI_ISL_862706	Human	A2a	New Mexico Department of Health Scientific Laboratory	B.1.2	One week ago	North America	North America	20G	New Mexico Department of Health Scientific Laboratory		2021-01-11	D'eldra Malone et al		50	Female
USA/NM-UNM-01707/2021	20G	USA	New Mexico	New Mexico		EPI_ISL_869223	Human	A2a	New Mexico Department of Health Scientific Laboratory	B.1.2	One week ago	North America	North America	20G	Center for Global Health, University of New Mexico Health Sciences Center		2021-01-08	Daryl Domman et al
USA/NM-UNM-01701/2021	20G	USA	New Mexico	New Mexico		EPI_ISL_869220	Human	A2a	New Mexico Department of Health Scientific Laboratory	B.1.2	One week ago	North America	North America	20G	Center for Global Health, University of New Mexico Health Sciences Center		2021-01-08	Daryl Domman et al
USA/NM-DOH-2021021200/2021	20G	USA	New Mexico	New Mexico		EPI_ISL_925239	Human	A2a	New Mexico Department of Health Scientific Laboratory	B.1.2	1-2 days ago	North America	North America	20G	New Mexico Department of Health Scientific Laboratory		2021-01-13	Ellie Johnson et al		16	Female
USA/UT-UPHL-2102740033/2020	20G	USA	Utah	Utah		EPI_ISL_930768	Human	A2a	Utah Public Health Laboratory	B.1.2	1-2 days ago	North America	North America	20G	Utah Public Health Laboratory		2020-12-28	Erin L. Young et al
USA/UT-UPHL-2101502165/2020	20G	USA	Utah	Utah		EPI_ISL_856846	Human	A2a	Utah Public Health Laboratory	B.1.2	One week ago	North America	North America	20G	Utah Public Health Laboratory		2020-12-15	Erin L. Young et al
USA/NM-QDX-3585/2021	20G	USA	New Mexico	New Mexico		EPI_ISL_907069	Human	A2a	Infectious Diseases, Quest Diagnostics	B.1.2	3-7 days ago	North America	North America	20G	Infectious Diseases, Quest Diagnostics		2021-01-08	Rosenthal et al
USA/MD-HP01139/2021	20G	USA	Maryland	Maryland		EPI_ISL_860983	Human	A2a	Johns Hopkins Hospital Department of Pathology	B.1.2	One week ago	North America	North America	20G	Johns Hopkins Hospital Department of Pathology		2021-01-12	C. Paul Morris et al		71	Female
USA/MA-MASPHL-01398/2020	20G	USA	Massachusetts	Massachusetts	MW540280.1	EPI_ISL_876141	Human	A2a	Massachusetts State Public Health Laboratory	B.1.2	One week ago	North America	North America	20G	Massachusetts State Public Health Laboratory		2020-12-30	Andrew Lang et al
USA/NM-DOH-2021028458/2021	20G	USA	New Mexico	New Mexico		EPI_ISL_904098	Human	A2a	New Mexico Department of Health Scientific Laboratory	B.1.2	3-7 days ago	North America	North America	20G	New Mexico Department of Health Scientific Laboratory		2021-01-18	Ellie Johnson et al		37	Male
USA/NM-DOH-2021021230/2021	20G	USA	New Mexico	New Mexico		EPI_ISL_925240	Human	A2a	New Mexico Department of Health Scientific Laboratory	B.1.2	1-2 days ago	North America	North America	20G	New Mexico Department of Health Scientific Laboratory		2021-01-13	Ellie Johnson et al		42	Female
USA/NM-QDX-4290/2021	20G	USA	New Mexico	New Mexico		EPI_ISL_915337	Human	A2a	Quest Diagnostics	B.1.2	1-2 days ago	North America	North America	20G	Quest Diagnostics		2021-01-15	Rosenthal et al		74	Female
USA/NM-UNM-01762/2021	20G	USA	New Mexico	New Mexico		EPI_ISL_872507	Human	A2a	New Mexico Department of Health Scientific Laboratory	B.1.2	One week ago	North America	North America	20G	Center for Global Health, University of New Mexico Health Sciences Center		2021-01-11	Daryl Domman et al
USA/TX-HMH-MCoV-16186/2020	20G	USA	Texas	Texas		EPI_ISL_785870	Human	A2a	Houston Methodist Hospital	B.1.2	One month ago	North America	North America	20G	Houston Methodist Hospital		2020-10-30	S. Wesley Long et al A	Houston
USA/CA-CZB-17094/2020	20G	USA	California	California		EPI_ISL_884987	Human	A2a	Santa Clara County Public Health Laboratory	B.1.2	3-7 days ago	North America	North America	20G	Chan-Zuckerberg Biohub		2020-12-28	CZB Cliahub Consortium et al	Santa Clara County
USA/CA-CZB-17054/2020	20G	USA	California	California		EPI_ISL_884955	Human	A2a	Santa Clara County Public Health Laboratory	B.1.2	3-7 days ago	North America	North America	20G	Chan-Zuckerberg Biohub		2020-12-21	CZB Cliahub Consortium et al	Santa Clara County
USA/CA-SC20059/2020	20G	USA	California	California		EPI_ISL_831894	Human	A2a	Santa Clara County Public Health Laboratory	B.1.2	One month ago	North America	North America	20G	Santa Clara County Public Health Laboratory		2020-12-10	Santa Clara County Public Health Department et al	Santa Clara County
USA/CA-CZB-15788/2020	20G	USA	California	California		EPI_ISL_849955	Human	A2a	Santa Clara County Public Health Laboratory	B.1.2	One month ago	North America	North America	20G	Chan-Zuckerberg Biohub		2020-12-03	CZB Cliahub Consortium et al	Santa Clara County
USA/TX-HMH-MCoV-18543/2020	20G	USA	Texas	Texas		EPI_ISL_784891	Human	A2a	Houston Methodist Hospital	B.1.2	One month ago	North America	North America	20G	Houston Methodist Hospital		2020-11-20	S. Wesley Long et al A	Houston
USA/TX-HMH-MCoV-19359/2020	20G	USA	Texas	Texas		EPI_ISL_783790	Human	A2a	Houston Methodist Hospital	B.1.2	One month ago	North America	North America	20G	Houston Methodist Hospital		2020-11-27	S. Wesley Long et al A	Houston
USA/TX-HMH-MCoV-18611/2020	20G	USA	Texas	Texas		EPI_ISL_784959	Human	A2a	Houston Methodist Hospital	B.1.2	One month ago	North America	North America	20G	Houston Methodist Hospital		2020-11-20	S. Wesley Long et al A	Houston
USA/TX-HMH-MCoV-18331/2020	20G	USA	Texas	Texas		EPI_ISL_784679	Human	A2a	Houston Methodist Hospital	B.1.2	One month ago	North America	North America	20G	Houston Methodist Hospital		2020-11-18	S. Wesley Long et al A	Houston
USA/TX-HMH-MCoV-18364/2020	20G	USA	Texas	Texas		EPI_ISL_784712	Human	A2a	Houston Methodist Hospital	B.1.2	One month ago	North America	North America	20G	Houston Methodist Hospital		2020-11-18	S. Wesley Long et al A	Houston
USA/TX-QDX-3257/2021	20G	USA	Texas	Texas	MW505301.1	EPI_ISL_855183	Human	A2a	Quest Diagnostics	B.1.2	One week ago	North America	North America	20G	Quest Diagnostics		2021-01-07	Rosenthal et al		54	Female
USA/TX-HMH-MCoV-19743/2020	20G	USA	Texas	Texas		EPI_ISL_784088	Human	A2a	Houston Methodist Hospital	B.1.2	One month ago	North America	North America	20G	Houston Methodist Hospital		2020-11-24	S. Wesley Long et al A	Houston
USA/TX-HMH-MCoV-19109/2020	20G	USA	Texas	Texas		EPI_ISL_783630	Human	A2a	Houston Methodist Hospital	B.1.2	One month ago	North America	North America	20G	Houston Methodist Hospital		2020-11-24	S. Wesley Long et al A	Houston
USA/TX-DSHS-2333/2021	20G	USA	Texas	Texas		EPI_ISL_925065	Human	A2a	TXDSHS	B.1.2	1-2 days ago	North America	North America	20G	TXDSHS		2021-01-05	Bonnie Oh et al	Robertson County
USA/TX-HMH-MCoV-19409/2020	20G	USA	Texas	Texas		EPI_ISL_783823	Human	A2a	Houston Methodist Hospital	B.1.2	One month ago	North America	North America	20G	Houston Methodist Hospital		2020-11-30	S. Wesley Long et al A	Houston
USA/TX-HMH-MCoV-18436/2020	20G	USA	Texas	Texas		EPI_ISL_784784	Human	A2a	Houston Methodist Hospital	B.1.2	One month ago	North America	North America	20G	Houston Methodist Hospital		2020-11-18	S. Wesley Long et al A	Houston
USA/TX-HMH-MCoV-19444/2020	20G	USA	Texas	Texas		EPI_ISL_783843	Human	A2a	Houston Methodist Hospital	B.1.2	One month ago	North America	North America	20G	Houston Methodist Hospital		2020-11-30	S. Wesley Long et al A	Houston
USA/TX-HMH-MCoV-18935/2020	20G	USA	Texas	Texas		EPI_ISL_785231	Human	A2a	Houston Methodist Hospital	B.1.2	One month ago	North America	North America	20G	Houston Methodist Hospital		2020-11-25	S. Wesley Long et al A	Houston
USA/MI-UM-10036941109/2020	20G	USA	Michigan	Michigan		EPI_ISL_846658	Human	A2a	University of Michigan Clinical Microbiology Laboratory	B.1.2	One month ago	North America	North America	20G	Lauring Lab, University of Michigan, Department of Microbiology and Immunology		2020-11-13	Valesano et al
USA/NMDOH-2021018900/2021	20G	USA	New Mexico	New Mexico	MW517789.1	EPI_ISL_862712	Human	A2a	New Mexico Department of Health Scientific Laboratory	B.1.2	One week ago	North America	North America	20G	New Mexico Department of Health Scientific Laboratory		2021-01-08	D'eldra Malone et al		49	Male
USA/NM-CDC-LC0003076/2021	20G	USA	New Mexico	New Mexico		EPI_ISL_886625	Human	A2a	Labcorp	B.1.2	3-7 days ago	North America	North America	20G	Genomics and Discovery, Respiratory Viruses Branch, Division of Viral Diseases, Centers for Disease Control and Prevention		2021-01-08	Peter W. Cook et al		25	Female
USA/CA-CZB-14545/2020	20G	USA	California	California		EPI_ISL_739130	Human	A2a	Santa Clara County Public Health Laboratory	B.1.2	Older	North America	North America	20G	Chan-Zuckerberg Biohub		2020-11-11	CZB Cliahub Consortium et al	Santa Clara County
USA/CA-SEARCH-5378/2020	20G	USA	California	California		EPI_ISL_755190	Human	A2a	UCSD EXCITE lab	B.1.2	Older	North America	North America	20G	Andersen lab at Scripps Research		2020-12-04	SEARCH Alliance San Diego et al	San Diego
USA/WY-WPHL-21001119/2021	20G	USA	Wyoming	Wyoming		EPI_ISL_871871	Human	A2a	Wyoming Public Health Laboratory	B.1.2	One week ago	North America	North America	20G	Wyoming Public Health Laboratory		2021-01-04	Noah Hull et al		57	Male
USA/WY-WPHL-21002794/2021	20G	USA	Wyoming	Wyoming		EPI_ISL_856915	Human	A2a	Wyoming Public Health Laboratory	B.1.2	One week ago	North America	North America	20G	Wyoming Public Health Laboratory		2021-01-07	Noah Hull et al		16	Male
USA/WY-WPHL-21001155/2021	20G	USA	Wyoming	Wyoming		EPI_ISL_871841	Human	A2a	Wyoming Public Health Laboratory	B.1.2	One week ago	North America	North America	20G	Wyoming Public Health Laboratory		2021-01-04	Noah Hull et al		11	Female
USA/CA-CDPH-UC618/2020	20G	USA	California	California		EPI_ISL_847534	Human	A2a	California Department of Public Health	B.1.2	One month ago	North America	North America	20G	Chiu Laboratory, University of California, San Francisco		2020-12-17	Charles Chiu et al	Madera County
USA/CA-CDPH-UC617/2020	20G	USA	California	California		EPI_ISL_847577	Human	A2a	California Department of Public Health	B.1.2	One month ago	North America	North America	20G	Chiu Laboratory, University of California, San Francisco		2020-12-17	Charles Chiu et al	Madera County
USA/CA-CDPH-UC625/2020	20G	USA	California	California		EPI_ISL_847631	Human	A2a	California Department of Public Health	B.1.2	One month ago	North America	North America	20G	Chiu Laboratory, University of California, San Francisco		2020-12-17	Charles Chiu et al	Madera County
USA/CA-CDPH-UC622/2020	20G	USA	California	California		EPI_ISL_847629	Human	A2a	California Department of Public Health	B.1.2	One month ago	North America	North America	20G	Chiu Laboratory, University of California, San Francisco		2020-12-17	Charles Chiu et al	Madera County
USA/CA-CDPH-UC626/2020	20G	USA	California	California		EPI_ISL_847778	Human	A2a	California Department of Public Health	B.1.2	One month ago	North America	North America	20G	Chiu Laboratory, University of California, San Francisco		2020-12-17	Charles Chiu et al	Madera County
USA/CA-CDPH-UC623/2020	20G	USA	California	California		EPI_ISL_847570	Human	A2a	California Department of Public Health	B.1.2	One month ago	North America	North America	20G	Chiu Laboratory, University of California, San Francisco		2020-12-17	Charles Chiu et al	Madera County
USA/CA-CDPH-UC619/2020	20G	USA	California	California		EPI_ISL_847777	Human	A2a	California Department of Public Health	B.1.2	One month ago	North America	North America	20G	Chiu Laboratory, University of California, San Francisco		2020-12-17	Charles Chiu et al	Madera County
USA/CA-CDPH-UC630/2020	20G	USA	California	California		EPI_ISL_855397	Human	A2a	California Department of Public Health	B.1.2	One week ago	North America	North America	20G	Chiu Laboratory, University of California, San Francisco		2020-12-17	Charles Chiu et al	Madera County
USA/CA-CDPH-UC628/2020	20G	USA	California	California		EPI_ISL_847779	Human	A2a	California Department of Public Health	B.1.2	One month ago	North America	North America	20G	Chiu Laboratory, University of California, San Francisco		2020-12-17	Charles Chiu et al	Madera County
USA/CA-CDPH-UC632/2020	20G	USA	California	California		EPI_ISL_847780	Human	A2a	California Department of Public Health	B.1.2	One month ago	North America	North America	20G	Chiu Laboratory, University of California, San Francisco		2020-12-17	Charles Chiu et al	Madera County
USA/CA-CDPH-UC627/2020	20G	USA	California	California		EPI_ISL_847527	Human	A2a	California Department of Public Health	B.1.2	One month ago	North America	North America	20G	Chiu Laboratory, University of California, San Francisco		2020-12-17	Charles Chiu et al	Madera County
USA/CA-CDPH-UC624/2020	20G	USA	California	California		EPI_ISL_847630	Human	A2a	California Department of Public Health	B.1.2	One month ago	North America	North America	20G	Chiu Laboratory, University of California, San Francisco		2020-12-17	Charles Chiu et al	Madera County
USA/CA-CDPH-UC621/2020	20G	USA	California	California		EPI_ISL_847628	Human	A2a	California Department of Public Health	B.1.2	One month ago	North America	North America	20G	Chiu Laboratory, University of California, San Francisco		2020-12-17	Charles Chiu et al	Madera County
USA/TX-HMH-MCoV-16358/2020	20G	USA	Texas	Texas		EPI_ISL_786042	Human	A2a	Houston Methodist Hospital	B.1.2	One month ago	North America	North America	20G	Houston Methodist Hospital		2020-11-02	S. Wesley Long et al A	Houston
USA/MI-MDHHS-SC23140/2020	20G	USA	Michigan	Michigan		EPI_ISL_913613	Human	A2a	Michigan Department of Health and Human Services, Bureau of Laboratories	B.1.2	1-2 days ago	North America	North America	20G	Michigan Department of Health and Human Services, Bureau of Laboratories		2020-12-29	Blankenship HM et al
USA/IL-CDC-STM-A100434/2021	20G	USA	Illinois	Illinois	MW519659.1	EPI_ISL_850731	Human	A2a	Helix / Illumina	B.1.2	One month ago	North America	North America	20G	Genomics and Discovery, Respiratory Viruses Branch, Division of Viral Diseases, Centers for Disease Control and Prevention		2021-01-06	Peter W. Cook et al		22	Male
USA/WY-WPHL-21008104/2021	20G	USA	Wyoming	Wyoming		EPI_ISL_888947	Human	A2a	Wyoming Public Health Laboratory	B.1.2	3-7 days ago	North America	North America	20G	Wyoming Public Health Laboratory		2021-01-21	Noah Hull et al		27	Female
USA/OR-OHSU-9221/2021	20G	USA	Oregon	Oregon		EPI_ISL_905949	Human	A2a	OHSU Lab Services Molecular Microbiology Lab	B.1.2	3-7 days ago	North America	North America	20G	Oregon SARS-CoV-2 Genome Sequencing Center		2021-01-05	Brendan L. O'Connell et al	Multnomah County	25	Female
USA/NH-CDC-2-3768178/2020	20G	USA	New Hampshire	New Hampshire		EPI_ISL_903880	Human	A2a	NH Dept. of Health and Human Services Public Health Labs	B.1.2	3-7 days ago	North America	North America	20G	Genomics and Discovery, Respiratory Viruses Branch, Division of Viral Diseases, Centers for Disease Control and Prevention		2020-12-24	Krista Queen et al A		52
USA/WY-WPHL-21005975/2021	20G	USA	Wyoming	Wyoming		EPI_ISL_914773	Human	A2a	Wyoming Public Health Laboratory	B.1.2	1-2 days ago	North America	North America	20G	Wyoming Public Health Laboratory		2021-01-15	Noah Hull et al		72	Male
USA/AZ-TG707096/2021	20G	USA	Arizona	Arizona		EPI_ISL_913774	Human	A2a	TGen North	B.1.2	1-2 days ago	North America	North America	20G	TGen North		2021-01-07	Jolene Bowers et al Coconino County USA/AZ-ASPHL-AZ00127335/2020 20G USA Arizona Arizona EPI_ISL_824991 Human A2a Arizona State Public Health Laboratory B.1.2 One month ago North America North America 20G Arizona State Public Health Laboratory 2020-12-21 Trung Huynh et al Maricopa County USA/AZ-ASPHL-AZ00127326/2020 20G USA Arizona Arizona EPI_ISL_824992 Human A2a Arizona State Public Health Laboratory B.1.2 One month ago North America North America 20G Arizona State Public Health Laboratory 2020-12-21 Trung Huynh et al Maricopa County USA/AZ-TG704646/2020 20G USA Arizona Arizona EPI_ISL_845857 Human A2a TGen North B.1.2 One month ago North America North America 20G TGen North 2020-12-29 Jolene Bowers et al A USA/AZ-CDC-LC0003160/2021 20G USA Arizona Arizona EPI_ISL_886434 Human A2a Labcorp B.1.2 3-7 days ago North America North America 20G Genomics and Discovery, Respiratory Viruses Branch, Division of Viral Diseases, Centers for Disease Control and Prevention 2021-01-09 Peter W. Cook et al 1 Female USA/AZ-TG704636/2020 20G USA Arizona Arizona EPI_ISL_845855 Human A2a TGen North B.1.2 One month ago North America North America 20G TGen North 2020-12-28 Jolene Bowers et al A USA/AZ-TG707069/2020 20G USA Arizona Arizona EPI_ISL_913906 Human A2a TGen North B.1.2 1-2 days ago North America North America 20G TGen North 2020-12-29 Jolene Bowers et al	Pima County
USA/OK-CDC-LC0003089/2021	20G	USA	Oklahoma	Oklahoma		EPI_ISL_886553	Human	A2a	Labcorp	B.1.2	3-7 days ago	North America	North America	20G	Genomics and Discovery, Respiratory Viruses Branch, Division of Viral Diseases, Centers for Disease Control and Prevention		2021-01-10	Peter W. Cook et al		18	Male
USA/NM-DOH-2020616766/2020	20G	USA	New Mexico	New Mexico		EPI_ISL_751830	Human	A2a	New Mexico Department of Health Scientific Laboratory	B.1.2	Older	North America	North America	20G	New Mexico Department of Health Scientific Laboratory		2020-12-12	D'eldra Malone et al		23	Male
USA/NM-DOH-2020616750/2020	20G	USA	New Mexico	New Mexico	MW454409.1	EPI_ISL_751829	Human	A2a	New Mexico Department of Health Scientific Laboratory	B.1.2	Older	North America	North America	20G	New Mexico Department of Health Scientific Laboratory		2020-12-12	D'eldra Malone et al		32	Female
USA/NM-DOH-2021001784/2021	20G	USA	New Mexico	New Mexico		EPI_ISL_904047	Human	A2a	New Mexico Department of Health Scientific Laboratory	B.1.2	3-7 days ago	North America	North America	20G	New Mexico Department of Health Scientific Laboratory		2021-01-03	Ellie Johnson et al		6	Female
USA/NM-DOH-2021027520/2021	20G	USA	New Mexico	New Mexico		EPI_ISL_904078	Human	A2a	New Mexico Department of Health Scientific Laboratory	B.1.2	3-7 days ago	North America	North America	20G	New Mexico Department of Health Scientific Laboratory		2021-01-16	Ellie Johnson et al		32	Female
USA/NM-DOH-2021029654/2021	20G	USA	New Mexico	New Mexico		EPI_ISL_904108	Human	A2a	New Mexico Department of Health Scientific Laboratory	B.1.2	3-7 days ago	North America	North America	20G	New Mexico Department of Health Scientific Laboratory		2021-01-19	Ellie Johnson et al		34	Female
USA/NM-DOH-2021027436/2021	20G	USA	New Mexico	New Mexico		EPI_ISL_904074	Human	A2a	New Mexico Department of Health Scientific Laboratory	B.1.2	3-7 days ago	North America	North America	20G	New Mexico Department of Health Scientific Laboratory		2021-01-16	Ellie Johnson et al		52	Female
USA/NM-UNM-01756/2021	20G	USA	New Mexico	New Mexico		EPI_ISL_872502	Human	A2a	New Mexico Department of Health Scientific Laboratory	B.1.2	One week ago	North America	North America	20G	Center for Global Health, University of New Mexico Health Sciences Center		2021-01-11	Daryl Domman et al
USA/NMDOH-2021016991/2021	20G	USA	New Mexico	New Mexico	MW517763.1	EPI_ISL_862685	Human	A2a	New Mexico Department of Health Scientific Laboratory	B.1.2	One week ago	North America	North America	20G	New Mexico Department of Health Scientific Laboratory		2021-01-11	D'eldra Malone et al		36	Male
USA/NMDOH-2021017306/2021	20G	USA	New Mexico	New Mexico	MW517770.1	EPI_ISL_862693	Human	A2a	New Mexico Department of Health Scientific Laboratory	B.1.2	One week ago	North America	North America	20G	New Mexico Department of Health Scientific Laboratory		2021-01-11	D'eldra Malone et al		15	Male
USA/TX-HMH-MCoV-19399/2020	20G	USA	Texas	Texas		EPI_ISL_783818	Human	A2a	Houston Methodist Hospital	B.1.2	One month ago	North America	North America	20G	Houston Methodist Hospital		2020-11-30	S. Wesley Long et al A	Houston
USA/NM-UNM-01753/2021	20G	USA	New Mexico	New Mexico		EPI_ISL_872500	Human	A2a	New Mexico Department of Health Scientific Laboratory	B.1.2	One week ago	North America	North America	20G	Center for Global Health, University of New Mexico Health Sciences Center		2021-01-11	Daryl Domman et al
USA/NV-CDC-LC0003423/2021	20G	USA	Nevada	Nevada		EPI_ISL_886510	Human	A2a	Labcorp	B.1.2	3-7 days ago	North America	North America	20G	Genomics and Discovery, Respiratory Viruses Branch, Division of Viral Diseases, Centers for Disease Control and Prevention		2021-01-10	Peter W. Cook et al		33	Male
USA/LA-EVTL1151/2020	20G	USA	Louisiana	Louisiana		EPI_ISL_768420	Human	A2a	LSUHS Emerging Viral Threat Laboratory	B.1.2	One month ago	North America	North America	20G	Microbial Genome Sequencing Center		2020-12-10	Jeremy P. Kamil et al	Caddo Parish	46	Female
USA/NM-CDC-LC0005377/2021	20G	USA	New Mexico	New Mexico		EPI_ISL_886638	Human	A2a	Labcorp	B.1.2	3-7 days ago	North America	North America	20G	Genomics and Discovery, Respiratory Viruses Branch, Division of Viral Diseases, Centers for Disease Control and Prevention		2021-01-09	Peter W. Cook et al		73	Female
USA/TX-CDC-STM-A036/2021	20G	USA	Texas	Texas	MW519865.1	EPI_ISL_850937	Human	A2a	Helix / Illumina	B.1.2	One month ago	North America	North America	20G	Genomics and Discovery, Respiratory Viruses Branch, Division of Viral Diseases, Centers for Disease Control and Prevention		2021-01-02	Peter W. Cook et al		64	Female
USA/AZ-ASPHL-3442/2021	20G	USA	Arizona	Arizona		EPI_ISL_930653	Human	A2a	Arizona State Public Health Laboratory	B.1.2	1-2 days ago	North America	North America	20G	Arizona State Public Health Laboratory		2021-01-09	Trung Huynh et al	Navajo County
USA/AZ-ASPHL-3443/2021	20G	USA	Arizona	Arizona		EPI_ISL_930654	Human	A2a	Arizona State Public Health Laboratory	B.1.2	1-2 days ago	North America	North America	20G	Arizona State Public Health Laboratory		2021-01-09	Trung Huynh et al	Navajo County
USA/AZ-ASPHL-3441/2021	20G	USA	Arizona	Arizona		EPI_ISL_930652	Human	A2a	Arizona State Public Health Laboratory	B.1.2	1-2 days ago	North America	North America	20G	Arizona State Public Health Laboratory		2021-01-09	Trung Huynh et al	Navajo County
USA/WA-S4041/2021	20G	USA	Washington	Washington		EPI_ISL_912087	Human	A2a	Washington State Department of Health	B.1.2	1-2 days ago	North America	North America	20G	Seattle Flu Study		2021-01-11	Deborah A. Nickerson et al	Thurston County
USA/WA-S4043/2021	20G	USA	Washington	Washington		EPI_ISL_912089	Human	A2a	Washington State Department of Health	B.1.2	1-2 days ago	North America	North America	20G	Seattle Flu Study		2021-01-11	Deborah A. Nickerson et al	Thurston County
USA/NM-DOH-2020651018/2020	20G	USA	New Mexico	New Mexico		EPI_ISL_904041	Human	A2a	New Mexico Department of Health Scientific Laboratory	B.1.2	3-7 days ago	North America	North America	20G	New Mexico Department of Health Scientific Laboratory		2020-12-31	Ellie Johnson et al		40	Male
USA/NM-DOH-2021029874/2021	20G	USA	New Mexico	New Mexico		EPI_ISL_904115	Human	A2a	New Mexico Department of Health Scientific Laboratory	B.1.2	3-7 days ago	North America	North America	20G	New Mexico Department of Health Scientific Laboratory		2021-01-19	Ellie Johnson et al		36	Male
USA/OR-OHSU-8974/2021	20G	USA	Oregon	Oregon		EPI_ISL_905895	Human	A2a	OHSU Lab Services Molecular Microbiology Lab	B.1.2	3-7 days ago	North America	North America	20G	Oregon SARS-CoV-2 Genome Sequencing Center		2021-01-01	Brendan L. O'Connell et al	Washington County OR	23	Male
USA/ID-OHSU-8981/2021	20G	USA	Idaho	Idaho		EPI_ISL_905898	Human	A2a	OHSU Lab Services Molecular Microbiology Lab	B.1.2	3-7 days ago	North America	North America	20G	Oregon SARS-CoV-2 Genome Sequencing Center		2021-01-01	Brendan L. O'Connell et al	Kootenai County	21	Female
USA/WA-S4040/2021	20G	USA	Washington	Washington		EPI_ISL_912086	Human	A2a	Washington State Department of Health	B.1.2	1-2 days ago	North America	North America	20G	Seattle Flu Study		2021-01-11	Deborah A. Nickerson et al	Thurston County
USA/WA-S4042/2021	20G	USA	Washington	Washington		EPI_ISL_912088	Human	A2a	Washington State Department of Health	B.1.2	1-2 days ago	North America	North America	20G	Seattle Flu Study		2021-01-11	Deborah A. Nickerson et al	Thurston County
USA/WA-S4045/2021	20G	USA	Washington	Washington		EPI_ISL_912091	Human	A2a	Washington State Department of Health	B.1.2	1-2 days ago	North America	North America	20G	Seattle Flu Study		2021-01-11	Deborah A. Nickerson et al	Thurston County
USA/GA-CDC-LC00001667/2020	20G	USA	Georgia	Georgia		EPI_ISL_887778	Human	A2a	Labcorp	B.1.2	3-7 days ago	North America	North America	20G	Genomics and Discovery, Respiratory Viruses Branch, Division of Viral Diseases, Centers for Disease Control and Prevention		2020-12-26	Peter W. Cook et al		25	Female
USA/MD-HP01580/2021	20G	USA	Maryland	Maryland		EPI_ISL_911883	Human	A2a	Johns Hopkins Hospital Department of Pathology	B.1.2	1-2 days ago	North America	North America	20G	Johns Hopkins Hospital Department of Pathology		2021-01-26	C. Paul Morris et al			Male
USA/MD-HP01575/2021	20G	USA	Maryland	Maryland		EPI_ISL_911879	Human	A2a	Johns Hopkins Hospital Department of Pathology	B.1.2	1-2 days ago	North America	North America	20G	Johns Hopkins Hospital Department of Pathology		2021-01-26	C. Paul Morris et al		3	Female
USA/MD-HP01576/2021	20G	USA	Maryland	Maryland		EPI_ISL_911880	Human	A2a	Johns Hopkins Hospital Department of Pathology	B.1.2	1-2 days ago	North America	North America	20G	Johns Hopkins Hospital Department of Pathology		2021-01-26	C. Paul Morris et al		63	Female
USA/MA-MASPHL-01508/2021	20G	USA	Massachusetts	Massachusetts	MW540352.1	EPI_ISL_876231	Human	A2a	Massachusetts State Public Health Laboratory	B.1.2	One week ago	North America	North America	20G	Massachusetts State Public Health Laboratory		2021-01-17	Andrew Lang et al
USA/MA-MASPHL-01556/2021	20G	USA	Massachusetts	Massachusetts		EPI_ISL_876124	Human	A2a	Massachusetts State Public Health Laboratory	B.1.2	One week ago	North America	North America	20G	Massachusetts State Public Health Laboratory		2021-01-13	Andrew Lang et al
USA/MA-MASPHL-01651/2021	20G	USA	Massachusetts	Massachusetts		EPI_ISL_913414	Human	A2a	Massachusetts State Public Health Laboratory	B.1.2	1-2 days ago	North America	North America	20G	Massachusetts State Public Health Laboratory		2021-01-21	Andrew Lang et al
USA/MA-QDX-3060/2021	20G	USA	Massachusetts	Massachusetts	MW495224.1	EPI_ISL_854959	Human	A2a	Quest Diagnostics	B.1.2	One week ago	North America	North America	20G	Quest Diagnostics		2021-01-07	Rosenthal et al		26	Female
USA/MA-QDX-2977/2021	20G	USA	Massachusetts	Massachusetts	MW495173.1	EPI_ISL_854909	Human	A2a	Quest Diagnostics	B.1.2	One week ago	North America	North America	20G	Quest Diagnostics		2021-01-05	Rosenthal et al		63	Female
USA/MO-QDX-3408/2020	20G	USA	Missouri	Missouri	MW522436.1	EPI_ISL_884370	Human	A2a	Infectious Diseases, Quest Diagnostics	B.1.2	One week ago	North America	North America	20G	Infectious Diseases, Quest Diagnostics		2020-10-30	Rosenthal et al
USA/KS-CDC-LC00000319/2020	20G	USA	Kansas	Kansas		EPI_ISL_888026	Human	A2a	Labcorp	B.1.2	3-7 days ago	North America	North America	20G	Genomics and Discovery, Respiratory Viruses Branch, Division of Viral Diseases, Centers for Disease Control and Prevention		2020-12-26	Peter W. Cook et al		31	Female
USA/NM-UNM-01748/2021	20G	USA	New Mexico	New Mexico		EPI_ISL_872495	Human	A2a	New Mexico Department of Health Scientific Laboratory	B.1.2	One week ago	North America	North America	20G	Center for Global Health, University of New Mexico Health Sciences Center		2021-01-11	Daryl Domman et al
USA/NM-UNM-01816/2021	20G	USA	New Mexico	New Mexico		EPI_ISL_872557	Human	A2a	New Mexico Department of Health Scientific Laboratory	B.1.2	One week ago	North America	North America	20G	Center for Global Health, University of New Mexico Health Sciences Center		2021-01-15	Daryl Domman et al
USA/AZ-TG704097/2020	20G	USA	Arizona	Arizona		EPI_ISL_845823	Human	A2a	TGen North	B.1.2	One month ago	North America	North America	20G	TGen North		2020-12-23	Jolene Bowers et al A
USA/AZ-TG707634/2021	20G	USA	Arizona	Arizona		EPI_ISL_913888	Human	A2a	TGen North	B.1.2	1-2 days ago	North America	North America	20G	TGen North		2021-01-04	Jolene Bowers et al Coconino County USA/NM-CDC-LC00000135/2020 20G USA New Mexico New Mexico EPI_ISL_888488 Human A2a Labcorp B.1.2 3-7 days ago North America North America 20G Genomics and Discovery, Respiratory Viruses Branch, Division of Viral Diseases, Centers for Disease Control and Prevention 2020-12-26 Peter W. Cook et al 51 Male USA/NM-CDC-LC00002861/2020 20G USA New Mexico New Mexico EPI_ISL_888539 Human A2a Labcorp B.1.2 3-7 days ago North America North America 20G Genomics and Discovery, Respiratory Viruses Branch, Division of Viral Diseases, Centers for Disease Control and Prevention 2020-12-31 Peter W. Cook et al 29 Female USA/NM-UNM-EDB00118/2021 20G USA New Mexico New Mexico EPI_ISL_877150 Human A2a Univeristy of New Mexico Hospital B.1.2 One week ago North America North America 20G Center for Global Health, University of New Mexico Health Sciences Center 2021-01-15 Daryl Domman et al USA/NM-UNM-EDB00130/2021 20G USA New Mexico New Mexico EPI_ISL_877162 Human A2a Univeristy of New Mexico Hospital B.1.2 One week ago North America North America 20G Center for Global Health, University of New Mexico Health Sciences Center 2021-01-18 Daryl Domman et al USA/NM-CDC-LC00000141/2020 20G USA New Mexico New Mexico EPI_ISL_887701 Human A2a Labcorp B.1.2 3-7 days ago North America North America 20G Genomics and Discovery, Respiratory Viruses Branch, Division of Viral Diseases, Centers for Disease Control and Prevention 2020-12-26 Peter W. Cook et al 34 Male USA/AZ-CDC-LC0005322/2021 20G USA Arizona Arizona EPI_ISL_886622 Human A2a Labcorp B.1.2 3-7 days ago North America North America 20G Genomics and Discovery, Respiratory Viruses Branch, Division of Viral Diseases, Centers for Disease Control and Prevention 2021-01-09 Peter W. Cook et al 68 Female USA/NM-CDC-LC00000875/2020 20G USA New Mexico New Mexico EPI_ISL_887637 Human A2a Labcorp B.1.2 3-7 days ago North America North America 20G Genomics and Discovery, Respiratory Viruses Branch, Division of Viral Diseases, Centers for Disease Control and Prevention 2020-12-24 Peter W. Cook et al 7 Female USA/NM-CDC-LC0005243/2021 20G USA New Mexico New Mexico EPI_ISL_886443 Human A2a Labcorp B.1.2 3-7 days ago North America North America 20G Genomics and Discovery, Respiratory Viruses Branch, Division of Viral Diseases, Centers for Disease Control and Prevention 2021-01-08 Peter W. Cook et al 13 Male USA/WY-WPHL-21003759/2021 20G USA Wyoming Wyoming EPI_ISL_911936 Human A2a Wyoming Public Health Laboratory B.1.2 1-2 days ago North America North America 20G Wyoming Public Health Laboratory 2021-01-11 Noah Hull et al 65 Male USA/WY-WPHL-21003765/2021 20G USA Wyoming Wyoming EPI_ISL_911937 Human A2a Wyoming Public Health Laboratory B.1.2 1-2 days ago North America North America 20G Wyoming Public Health Laboratory 2021-01-11 Noah Hull et al 17 Female USA/NM-CDC-LC0004170/2021 20G USA New Mexico New Mexico EPI_ISL_886480 Human A2a Labcorp B.1.2 3-7 days ago North America North America 20G Genomics and Discovery, Respiratory Viruses Branch, Division of Viral Diseases, Centers for Disease Control and Prevention 2021-01-02 Peter W. Cook et al 17 Male USA/NM-CDC-LC00000162/2020 20G USA New Mexico New Mexico EPI_ISL_887738 Human A2a Labcorp B.1.2 3-7 days ago North America North America 20G Genomics and Discovery, Respiratory Viruses Branch, Division of Viral Diseases, Centers for Disease Control and Prevention 2020-12-26 Peter W. Cook et al 49 Female USA/NM-CDC-LC0004159/2021 20G USA New Mexico New Mexico EPI_ISL_886481 Human A2a Labcorp B.1.2 3-7 days ago North America North America 20G Genomics and Discovery, Respiratory Viruses Branch, Division of Viral Diseases, Centers for Disease Control and Prevention 2021-01-03 Peter W. Cook et al 17 Male USA/NM-CDC-LC00000176/2020 20G USA New Mexico New Mexico EPI_ISL_888492 Human A2a Labcorp B.1.2 3-7 days ago North America North America 20G Genomics and Discovery, Respiratory Viruses Branch, Division of Viral Diseases, Centers for Disease Control and Prevention 2020-12-26 Peter W. Cook et al 29 Male USA/NM-DOH-2020617192/2020 20G USA New Mexico New Mexico EPI_ISL_751803 Human A2a New Mexico Department of Health Scientific Laboratory B.1.2 Older North America North America 20G New Mexico Department of Health Scientific Laboratory 2020-12-12 D'eldra Malone et al 24 Female USA/NM-UNM-EDB00121/2021 20G USA New Mexico New Mexico EPI_ISL_877153 Human A2a Univeristy of New Mexico Hospital B.1.2 One week ago North America North America 20G Center for Global Health, University of New Mexico Health Sciences Center 2021-01-14 Daryl Domman et al USA/NM-UNM-EDB00146/2021 20G USA New Mexico New Mexico EPI_ISL_877178 Human A2a Univeristy of New Mexico Hospital B.1.2 One week ago North America North America 20G Center for Global Health, University of New Mexico Health Sciences Center 2021-01-16 Daryl Domman et al USA/NM-DOH-2020648620/2020 20G USA New Mexico New Mexico MW485283.1 EPI_ISL_824544 Human A2a New Mexico Department of Health Scientific Laboratory B.1.2 One month ago North America North America 20G New Mexico Department of Health Scientific Laboratory 2020-12-30 Ellie Johnson et al 65 Male USA/NM-DOH-2021004238/2021 20G USA New Mexico New Mexico EPI_ISL_904057 Human A2a New Mexico Department of Health Scientific Laboratory B.1.2 3-7 days ago North America North America 20G New Mexico Department of Health Scientific Laboratory 2021-01-04 Ellie Johnson et al 25 Female USA/NM-DOH-2020642984/2020 20G USA New Mexico New Mexico EPI_ISL_767076 Human A2a New Mexico Department of Health Scientific Laboratory B.1.2 One month ago North America North America 20G New Mexico Department of Health Scientific Laboratory 2020-12-28 D'eldra Malone et al 37 Female USA/NM-DOH-2021011279/2021 20G USA New Mexico New Mexico EPI_ISL_904063 Human A2a New Mexico Department of Health Scientific Laboratory B.1.2 3-7 days ago North America North America 20G New Mexico Department of Health Scientific Laboratory 2021-01-07 Ellie Johnson et al 56 Female USA/NM-DOH-2020647132/2020 20G USA New Mexico New Mexico MW485279.1 EPI_ISL_824539 Human A2a New Mexico Department of Health Scientific Laboratory B.1.2 One month ago North America North America 20G New Mexico Department of Health Scientific Laboratory 2020-12-29 Ellie Johnson et al 53 Female USA/NM-DOH-2021021031/2021 20G USA New Mexico New Mexico EPI_ISL_925236 Human A2a New Mexico Department of Health Scientific Laboratory B.1.2 1-2 days ago North America North America 20G New Mexico Department of Health Scientific Laboratory 2021-01-13 Ellie Johnson et al 55 Female USA/NM-DOH-2021029656/2021 20G USA New Mexico New Mexico EPI_ISL_904109 Human A2a New Mexico Department of Health Scientific Laboratory B.1.2 3-7 days ago North America North America 20G New Mexico Department of Health Scientific Laboratory 2021-01-19 Ellie Johnson et al 33 Male USA/NM-UNM-01774/2021 20G USA New Mexico New Mexico EPI_ISL_872516 Human A2a New Mexico Department of Health Scientific Laboratory B.1.2 One week ago North America North America 20G Center for Global Health, University of New Mexico Health Sciences Center 2021-01-12 Daryl Domman et al USA/NM-DOH-2021019216/2021 20G USA New Mexico New Mexico EPI_ISL_925217 Human A2a New Mexico Department of Health Scientific Laboratory B.1.2 1-2 days ago North America North America 20G New Mexico Department of Health Scientific Laboratory 2021-01-12 Ellie Johnson et al 46 Male USA/NM-DOH-2020649103/2020 20G USA New Mexico New Mexico EPI_ISL_824548 Human A2a New Mexico Department of Health Scientific Laboratory B.1.2 One month ago North America North America 20G New Mexico Department of Health Scientific Laboratory 2020-12-30 Ellie Johnson et al 54 Male USA/NM-QDX-3646/2021 20G USA New Mexico New Mexico EPI_ISL_907070 Human A2a Infectious Diseases, Quest Diagnostics B.1.2 3-7 days ago North America North America 20G Infectious Diseases, Quest Diagnostics 2021-01-07 Rosenthal et al USA/NM-DOH-2020646081/2020 20G USA New Mexico New Mexico MW485270.1 EPI_ISL_824529 Human A2a New Mexico Department of Health Scientific Laboratory B.1.2 One month ago North America North America 20G New Mexico Department of Health Scientific Laboratory 2020-12-29 Ellie Johnson et al 58 Female USA/NM-DOH-2021029216/2021 20G USA New Mexico New Mexico EPI_ISL_904106 Human A2a New Mexico Department of Health Scientific Laboratory B.1.2 3-7 days ago North America North America 20G New Mexico Department of Health Scientific Laboratory 2021-01-19 Ellie Johnson et al 15 Female USA/NM-DOH-2020631590/2020 20G USA New Mexico New Mexico MW449484.1 EPI_ISL_766902 Human A2a New Mexico Department of Health Scientific Laboratory B.1.2 One month ago North America North America 20G New Mexico Department of Health Scientific Laboratory 2020-12-19 D'eldra Malone et al 29 Female USA/NM-UNM-01805/2021 20G USA New Mexico New Mexico EPI_ISL_872546 Human A2a New Mexico Department of Health Scientific Laboratory B.1.2 One week ago North America North America 20G Center for Global Health, University of New Mexico Health Sciences Center 2021-01-14 Daryl Domman et al USA/NM-UNM-01729/2021 20G USA New Mexico New Mexico EPI_ISL_869239 Human A2a New Mexico Department of Health Scientific Laboratory B.1.2 One week ago North America North America 20G Center for Global Health, University of New Mexico Health Sciences Center 2021-01-09 Daryl Domman et al USA/NM-UNM-ED0053/2021 20G USA New Mexico New Mexico EPI_ISL_888805 Human A2a Univeristy of New Mexico Hospital B.1.2 3-7 days ago North America North America 20G Center for Global Health, University of New Mexico Health Sciences Center 2021-01-11 Daryl Domman et al USA/NM-UNM-01666/2021 20G USA New Mexico New Mexico EPI_ISL_869193 Human A2a New Mexico Department of Health Scientific Laboratory B.1.2 One week ago North America North America 20G Center for Global Health, University of New Mexico Health Sciences Center 2021-01-06 Daryl Domman et al USA/NMDOH-2021017335/2021 20G USA New Mexico New Mexico MW517771.1 EPI_ISL_862694 Human A2a New Mexico Department of Health Scientific Laboratory B.1.2 One week ago North America North America 20G New Mexico Department of Health Scientific Laboratory 2021-01-11 D'eldra Malone et al 22 Female USA/NM-DOH-2020617051/2020 20G USA New Mexico New Mexico MW454422.1 EPI_ISL_751839 Human A2a New Mexico Department of Health Scientific Laboratory B.1.2 Older North America North America 20G New Mexico Department of Health Scientific Laboratory 2020-12-12 D'eldra Malone et al 39 Female USA/NMDOH-2021017506/2021 20G USA New Mexico New Mexico MW517774.1 EPI_ISL_862697 Human A2a New Mexico Department of Health Scientific Laboratory B.1.2 One week ago North America North America 20G New Mexico Department of Health Scientific Laboratory 2021-01-11 D'eldra Malone et al 73 Female USA/NM-CDC-LC00002297/2021 20G USA New Mexico New Mexico EPI_ISL_888523 Human A2a Labcorp B.1.2 3-7 days ago North America North America 20G Genomics and Discovery, Respiratory Viruses Branch, Division of Viral Diseases, Centers for Disease Control and Prevention 2021-01-01 Peter W. Cook et al 47 Male USA/NM-DOH-2021018376/2021 20G USA New Mexico New Mexico EPI_ISL_925209 Human A2a New Mexico Department of Health Scientific Laboratory B.1.2 1-2 days ago North America North America 20G New Mexico Department of Health Scientific Laboratory 2021-01-11 Ellie Johnson et al 57 Female USA/NM-DOH-2021018577/2021 20G USA New Mexico New Mexico EPI_ISL_925214 Human A2a New Mexico Department of Health Scientific Laboratory B.1.2 1-2 days ago North America North America 20G New Mexico Department of Health Scientific Laboratory 2021-01-11 Ellie Johnson et al 69 Female USA/NM-DOH-2020645157/2020 20G USA New Mexico New Mexico MW485263.1 EPI_ISL_824522 Human A2a New Mexico Department of Health Scientific Laboratory B.1.2 One month ago North America North America 20G New Mexico Department of Health Scientific Laboratory 2020-12-28 Ellie Johnson et al 13 Male USA/NM-CDC-LC00002298/2020 20G USA New Mexico New Mexico EPI_ISL_888555 Human A2a Labcorp B.1.2 3-7 days ago North America North America 20G Genomics and Discovery, Respiratory Viruses Branch, Division of Viral Diseases, Centers for Disease Control and Prevention 2020-12-31 Peter W. Cook et al 20 Male USA/NM-DOH-2021018502/2021 20G USA New Mexico New Mexico EPI_ISL_925213 Human A2a New Mexico Department of Health Scientific Laboratory B.1.2 1-2 days ago North America North America 20G New Mexico Department of Health Scientific Laboratory 2021-01-11 Ellie Johnson et al 49 Female USA/KS-CDC-STM-0000014-G06/2021 20G USA Kansas Kansas MW524965.1 EPI_ISL_884679 Human A2a Respiratory Viruses Branch, Centers for Disease Control and Prevention B.1.2 One week ago North America North America 20G Respiratory Viruses Branch, Centers for Disease Control and Prevention 2021-01-12 Cook et al USA/KS-KHEL-0053/2021 20G USA Kansas Kansas EPI_ISL_884233 Human A2a Kansas Health and Environmental Lab B.1.2 One week ago North America North America 20G Kansas Health and Environmental Lab 2021-01-11 Mike Grose et al 17 Female USA/LA-EVTL1787/2021 20G USA Louisiana Louisiana EPI_ISL_889763 Human A2a LSUHS Emerging Viral Threat Laboratory B.1.2 3-7 days ago North America North America 20G Microbial Genome Sequencing Center 2021-01-18 Jeremy P. Kamil et al Caddo Parish 37 Female USA/CA-QDX-3616/2021 20G USA California California EPI_ISL_906958 Human A2a Infectious Diseases, Quest Diagnostics B.1.2 3-7 days ago North America North America 20G Infectious Diseases, Quest Diagnostics 2021-01-10 Rosenthal et al USA/CA-QDX-3692/2021 20G USA California California EPI_ISL_907025 Human A2a Infectious Diseases, Quest Diagnostics B.1.2 3-7 days ago North America North America 20G Infectious Diseases, Quest Diagnostics 2021-01-10 Rosenthal et al USA/TX-DSHS-2040/2020 20G USA Texas Texas MW436748.1 EPI_ISL_766677 Human A2a Texas Department of State Health Services B.1.2 One month ago North America North America 20G Texas Department of State Health Services 2020-11-13 Rashmi Tuladhar et al Travis County USA/CA-IGI-2815/2021 20G USA California California EPI_ISL_918247 Human A2a Innovative Genomics Institute, UC Berkeley B.1.2 1-2 days ago North America North America 20G Innovative Genomics Institute, UC Berkeley 2021-01-12 Stacia Wyman et al Alameda County USA/TX-HMH-MCoV-19238/2020 20G USA Texas Texas EPI_ISL_783710 Human A2a Houston Methodist Hospital B.1.2 One month ago North America North America 20G Houston Methodist Hospital 2020-11-28 S. Wesley Long et al A Houston USA/TX-HMH-MCoV-18926/2020 20G USA Texas Texas EPI_ISL_785224 Human A2a Houston Methodist Hospital B.1.2 One month ago North America North America 20G Houston Methodist Hospital 2020-11-26 S. Wesley Long et al A Houston USA/CA-QDX-3993/2021 20G USA California California EPI_ISL_903407 Human A2a Quest Diagnostics B.1.2 3-7 days ago North America North America 20G Quest Diagnostics 2021-01-09 Rosenthal et al 6 Female USA/CA-QDX-3962/2021 20G USA California California EPI_ISL_906408 Human A2a Quest Diagnostics B.1.2 3-7 days ago North America North America 20G Quest Diagnostics 2021-01-09 Rosenthal et al 54 Female USA/OK-CDC-LC0004279/2021 20G USA Oklahoma Oklahoma EPI_ISL_886313 Human A2a Labcorp B.1.2 3-7 days ago North America North America 20G Genomics and Discovery, Respiratory Viruses Branch, Division of Viral Diseases, Centers for Disease Control and Prevention 2021-01-03 Peter W. Cook et al 55 Female USA/TX-CDC-STM-A100065/2021 20G USA Texas Texas MW494376.1 EPI_ISL_850979 Human A2a Helix/Illumina B.1.2 One month ago North America North America 20G Genomics and Discovery, Respiratory Viruses Branch, Division of Viral Diseases, Centers for Disease Control and Prevention 2021-01-03 Peter W. Cook et al 77 Female USA/WA-S3954/2021 20G USA Washington Washington EPI_ISL_912000 Human A2a Altius Institute for Biomedical Sciences B.1.2 1-2 days ago North America North America 20G Seattle Flu Study 2021-01-09 Deborah A. Nickerson et al Thurston County USA/WA-S3946/2021 20G USA Washington Washington EPI_ISL_911992 Human A2a Altius Institute for Biomedical Sciences B.1.2 1-2 days ago North America North America 20G Seattle Flu Study 2021-01-09 Deborah A. Nickerson et al King County USA/WA-S3699/2021 20G USA Washington Washington EPI_ISL_891125 Human A2a Altius Institute for Biomedical Sciences B.1.2 3-7 days ago North America North America 20G Seattle Flu Study 2021-01-09 Deborah A. Nickerson et al Pierce County WA USA/WA-S3957/2021 20G USA Washington Washington EPI_ISL_912003 Human A2a Altius Institute for Biomedical Sciences B.1.2 1-2 days ago North America North America 20G Seattle Flu Study 2021-01-09 Deborah A. Nickerson et al Thurston County USA/WA-S3709/2021 20G USA Washington Washington EPI_ISL_891135 Human A2a Altius Institute for Biomedical Sciences B.1.2 3-7 days ago North America North America 20G Seattle Flu Study 2021-01-09 Deborah A. Nickerson et al King County USA/WA-S3927/2021 20G USA Washington Washington EPI_ISL_911973 Human A2a Altius Institute for Biomedical Sciences B.1.2 1-2 days ago North America North America 20G Seattle Flu Study 2021-01-09 Deborah A. Nickerson et al King County USA/NY-Wadsworth-21009558-01/2021 20G USA New York New York EPI_ISL_884009 Human A2a ALBANY MEDICAL CENTER HOSPITAL CLINICAL LABORATORIES B.1.2 One week ago North America North America 20G Wadsworth Center, New York State Department of Health 2021-01-17 Kirsten St. George et al Rensselaer County 55 Female USA/SC-CDC-2-3767493/2021 20G USA South Carolina South Carolina EPI_ISL_903688 Human A2a SC Dept of Health and Env. Control-Bureau of Laboratories B.1.2 3-7 days ago North America North America 20G Genomics and Discovery, Respiratory Viruses Branch, Division of Viral Diseases, Centers for Disease Control and Prevention 2021-01-02 Krista Queen et al A 32 Female USA/TX-HMH-MCoV-16104/2020 20G USA Texas Texas EPI_ISL_785788 Human A2a Houston Methodist Hospital B.1.2 One month ago North America North America 20G Houston Methodist Hospital 2020-10-27 S. Wesley Long et al A Houston USA/TX-HMH-MCoV-16149/2020 20G USA Texas Texas EPI_ISL_785833 Human A2a Houston Methodist Hospital B.1.2 One month ago North America North America 20G Houston Methodist Hospital 2020-10-27 S. Wesley Long et al A Houston USA/MD-HP12179/2020 20G USA Maryland Maryland EPI_ISL_791479 Human A2a Johns Hopkins Hospital Department of Pathology B.1.2 One month ago North America North America 20G Johns Hopkins Hospital Department of Pathology 2020-12-21 C. Paul Morris et al 23 USA/CA-QDX-3069/2021 20G USA California California MW495090.1 EPI_ISL_854831 Human A2a Quest Diagnostics B.1.2 One week ago North America North America 20G Quest Diagnostics 2021-01-07 Rosenthal et al 21 Female USA/NM-DOH-2020642307/2020 20G USA New Mexico New Mexico EPI_ISL_767066 Human A2a New Mexico Department of Health Scientific Laboratory B.1.2 One month ago North America North America 20G New Mexico Department of Health Scientific Laboratory 2020-12-27 D'eldra Malone et al 20 Male USA/OK-USAFSAM-S659/2020 20G USA Oklahoma Oklahoma EPI_ISL_831732 Human A2a United States Air Force School of Aerospace Medicine B.1.2 One month ago North America North America 20G United States Air Force School of Aerospace Medicine 2020-12-09 Anthony Fries et al 3 Female USA/WA-S4073/2021 20G USA Washington Washington EPI_ISL_912119 Human A2a Altius Institute for Biomedical Sciences B.1.2 1-2 days ago North America North America 20G Seattle Flu Study 2021-01-19 Deborah A. Nickerson et al King County USA/MD-HP01100/2021 20G USA Maryland Maryland EPI_ISL_860949 Human A2a Johns Hopkins Hospital Department of Pathology B.1.2 One week ago North America North America 20G Johns Hopkins Hospital Department of Pathology 2021-01-04 C. Paul Morris et al 32 Male USA/AZ-CDC-LC00000101/2020 20G USA Arizona Arizona EPI_ISL_888175 Human A2a Labcorp B.1.2 3-7 days ago North America North America 20G Genomics and Discovery, Respiratory Viruses Branch, Division of Viral Diseases, Centers for Disease Control and Prevention 2020-12-24 Peter W. Cook et al 81 Male USA/NM-DOH-2020631558/2020 20G USA New Mexico New Mexico MW449482.1 EPI_ISL_766901 Human A2a New Mexico Department of Health Scientific Laboratory B.1.2 One month ago North America North America 20G New Mexico Department of Health Scientific Laboratory 2020-12-19 D'eldra Malone et al 54 Male USA/OK-CDC-LC0003092/2021 20G USA Oklahoma Oklahoma EPI_ISL_886339 Human A2a Labcorp B.1.2 3-7 days ago North America North America 20G Genomics and Discovery, Respiratory Viruses Branch, Division of Viral Diseases, Centers for Disease Control and Prevention 2021-01-10 Peter W. Cook et al 48 Female USA/KY-CDC-LC0004017/2021 20G USA Kentucky Kentucky EPI_ISL_886389 Human A2a Labcorp B.1.2 3-7 days ago North America North America 20G Genomics and Discovery, Respiratory Viruses Branch, Division of Viral Diseases, Centers for Disease Control and Prevention 2021-01-02 Peter W. Cook et al 46 Male USA/KS-CDC-LC00000331/2020 20G USA Kansas Kansas EPI_ISL_888476 Human A2a Labcorp B.1.2 3-7 days ago North America North America 20G Genomics and Discovery, Respiratory Viruses Branch, Division of Viral Diseases, Centers for Disease Control and Prevention 2020-12-26 Peter W. Cook et al 25 Male USA/TX-DSHS-2342/2021 20G USA Texas Texas EPI_ISL_925073 Human A2a TXDSHS B.1.2 1-2 days ago North America North America 20G TXDSHS 2021-01-06 Bonnie Oh et al Brazos County USA/MD-HP01350/2021 20G USA Maryland Maryland EPI_ISL_887557 Human A2a Johns Hopkins Hospital Department of Pathology B.1.2 3-7 days ago North America North America 20G Johns Hopkins Hospital Department of Pathology 2021-01-16 C. Paul Morris et al 26 Female USA/FL-BPHL-2581/2020 20G USA Florida Florida MW491082.1 EPI_ISL_848805 Human A2a Florida Bureau of Public Health Laboratories B.1.2 One month ago North America North America 20G Florida Bureau of Public Health Laboratories 2020-11-17 Sarah Schmedes et al USA/TX-HMH-MCoV-18527/2020 20G USA Texas Texas EPI_ISL_784875 Human A2a Houston Methodist Hospital B.1.2 One month ago North America North America 20G Houston Methodist Hospital 2020-11-19 S. Wesley Long et al A Houston USA/AZ-TG707641/2021 20G USA Arizona Arizona EPI_ISL_913818 Human A2a TGen North B.1.2 1-2 days ago North America North America 20G TGen North 2021-01-04 Jolene Bowers et al	Coconino County
USA/CA-QDX-4091/2021	20G	USA	California	California		EPI_ISL_903476	Human	A2a	Quest Diagnostics	B.1.2	3-7 days ago	North America	North America	20G	Quest Diagnostics		2021-01-08	Rosenthal et al		36	Female
USA/CA-QDX-2821/2020	20G	USA	California	California	MW460627.1	EPI_ISL_803051	Human	A2a	Quest Diagnostics	B.1.2	One month ago	North America	North America	20G	Quest Diagnostics		2020-12-24	Rosenthal et al		19	Male
USA/OK-QDX-3278/2020	20G	USA	Oklahoma	Oklahoma	MW522469.1	EPI_ISL_884403	Human	A2a	Infectious Diseases, Quest Diagnostics	B.1.2	One week ago	North America	North America	20G	Infectious Diseases, Quest Diagnostics		2020-11-07	Rosenthal et al
USA/AZ-CDC-LC00000249/2020	20G	USA	Arizona	Arizona		EPI_ISL_888566	Human	A2a	Labcorp	B.1.2	3-7 days ago	North America	North America	20G	Genomics and Discovery, Respiratory Viruses Branch, Division of Viral Diseases, Centers for Disease Control and Prevention		2020-12-26	Peter W. Cook et al		60	Male
USA/NV-CDC-LC00002828/2020	20G	USA	Nevada	Nevada		EPI_ISL_887790	Human	A2a	Labcorp	B.1.2	3-7 days ago	North America	North America	20G	Genomics and Discovery, Respiratory Viruses Branch, Division of Viral Diseases, Centers for Disease Control and Prevention		2020-12-31	Peter W. Cook et al		78	Female
USA/MA-QDX-2951/2021	20G	USA	Massachusetts	Massachusetts	MW495160.1	EPI_ISL_854896	Human	A2a	Quest Diagnostics	B.1.2	One week ago	North America	North America	20G	Quest Diagnostics		2021-01-07	Rosenthal et al		28	Female
USA/WY-WPHL-20172536/2020	20G	USA	Wyoming	Wyoming		EPI_ISL_770487	Human	A2a	Wyoming Public Health Laboratory	B.1.2	One month ago	North America	North America	20G	Wyoming Public Health Laboratory		2020-12-31	Noah Hull et al		73	Female
USA/WY-WPHL-21003838/2021	20G	USA	Wyoming	Wyoming		EPI_ISL_911939	Human	A2a	Wyoming Public Health Laboratory	B.1.2	1-2 days ago	North America	North America	20G	Wyoming Public Health Laboratory		2021-01-11	Noah Hull et al		74	Female
USA/WY-WPHL-20171884/2020	20G	USA	Wyoming	Wyoming		EPI_ISL_770454	Human	A2a	Wyoming Public Health Laboratory	B.1.2	One month ago	North America	North America	20G	Wyoming Public Health Laboratory		2020-12-29	Noah Hull et al		67	Female
USA/WY-WPHL-20172645/2020	20G	USA	Wyoming	Wyoming		EPI_ISL_770492	Human	A2a	Wyoming Public Health Laboratory	B.1.2	One month ago	North America	North America	20G	Wyoming Public Health Laboratory		2020-12-31	Noah Hull et al
USA/WY-WPHL-20171745/2020	20G	USA	Wyoming	Wyoming		EPI_ISL_842619	Human	A2a	Wyoming Public Health Laboratory	B.1.2	One month ago	North America	North America	20G	Wyoming Public Health Laboratory		2020-12-29	Noah Hull et al
USA/WY-WPHL-21008119/2021	20G	USA	Wyoming	Wyoming		EPI_ISL_888948	Human	A2a	Wyoming Public Health Laboratory	B.1.2	3-7 days ago	North America	North America	20G	Wyoming Public Health Laboratory		2021-01-21	Noah Hull et al		58	Female
USA/WY-WPHL-21002149/2021	20G	USA	Wyoming	Wyoming		EPI_ISL_856951	Human	A2a	Wyoming Public Health Laboratory	B.1.2	One week ago	North America	North America	20G	Wyoming Public Health Laboratory		2021-01-06	Noah Hull et al		76	Female
USA/TN-CDC-LC0003534/2021	20G	USA	Tennessee	Tennessee		EPI_ISL_886759	Human	A2a	Labcorp	B.1.2	3-7 days ago	North America	North America	20G	Genomics and Discovery, Respiratory Viruses Branch, Division of Viral Diseases, Centers for Disease Control and Prevention		2021-01-11	Peter W. Cook et al		26	Male
USA/KS-CDC-LC00001571/2021	20G	USA	Kansas	Kansas		EPI_ISL_888516	Human	A2a	Labcorp	B.1.2	3-7 days ago	North America	North America	20G	Genomics and Discovery, Respiratory Viruses Branch, Division of Viral Diseases, Centers for Disease Control and Prevention		2021-01-02	Peter W. Cook et al		37	Male
USA/CA-QDX-3936/2021	20G	USA	California	California		EPI_ISL_906389	Human	A2a	Quest Diagnostics	B.1.2	3-7 days ago	North America	North America	20G	Quest Diagnostics		2021-01-07	Rosenthal et al		80	Female
USA/CA-QDX-4383/2021	20G	USA	California	California		EPI_ISL_914928	Human	A2a	Quest Diagnostics	B.1.2	1-2 days ago	North America	North America	20G	Quest Diagnostics		2021-01-14	Rosenthal et al		55	Female
USA/WA-UW-48228/2020	20G	USA	Washington	Washington		EPI_ISL_824899	Human	A2a	UW Virology Lab	B.1.2	One month ago	North America	North America	20G	UW Virology Lab		2020-12-20	Pavitra Roychoudhury et al B
USA/WA-UW-48232/2020	20G	USA	Washington	Washington		EPI_ISL_824903	Human	A2a	UW Virology Lab	B.1.2	One month ago	North America	North America	20G	UW Virology Lab		2020-12-20	Pavitra Roychoudhury et al B
USA/NM-CDC-LC00000214/2020	20G	USA	New Mexico	New Mexico		EPI_ISL_887959	Human	A2a	Labcorp	B.1.2	3-7 days ago	North America	North America	20G	Genomics and Discovery, Respiratory Viruses Branch, Division of Viral Diseases, Centers for Disease Control and Prevention		2020-12-24	Peter W. Cook et al		45	Female
USA/CO-CDC-2-3773939/2020	20G	USA	Colorado	Colorado		EPI_ISL_903781	Human	A2a	CO Dept. of Public Health and Environment, Lab Services Division	B.1.2	3-7 days ago	North America	North America	20G	Genomics and Discovery, Respiratory Viruses Branch, Division of Viral Diseases, Centers for Disease Control and Prevention		2020-12-18	Krista Queen et al A		20	Female
USA/NMDOH-2021018870/2021	20G	USA	New Mexico	New Mexico	MW517787.1	EPI_ISL_862710	Human	A2a	New Mexico Department of Health Scientific Laboratory	B.1.2	One week ago	North America	North America	20G	New Mexico Department of Health Scientific Laboratory		2021-01-08	D'eldra Malone et al		58	Female
USA/WY-WPHL-21003570/2021	20G	USA	Wyoming	Wyoming		EPI_ISL_856929	Human	A2a	Wyoming Public Health Laboratory	B.1.2	One week ago	North America	North America	20G	Wyoming Public Health Laboratory		2021-01-10	Noah Hull et al		19	Male
USA/WA-S3964/2021	20G	USA	Washington	Washington		EPI_ISL_912010	Human	A2a	Altius Institute for Biomedical Sciences	B.1.2	1-2 days ago	North America	North America	20G	Seattle Flu Study		2021-01-11	Deborah A. Nickerson et al	King County
USA/TX-HMH-MCoV-19753/2020	20G	USA	Texas	Texas		EPI_ISL_784097	Human	A2a	Houston Methodist Hospital	B.1.2	One month ago	North America	North America	20G	Houston Methodist Hospital		2020-11-23	S. Wesley Long et al A	Houston
USA/FL-BPHL-2613/2020	20G	USA	Florida	Florida	MW490779.1	EPI_ISL_848717	Human	A2a	Florida Bureau of Public Health Laboratories	B.1.2	One month ago	North America	North America	20G	Florida Bureau of Public Health Laboratories		2020-11-25	Sarah Schmedes et al
USA/NC-CDC-STM-A006/2021	20G	USA	North Carolina	North Carolina	MW518152.1	EPI_ISL_850549	Human	A2a	Helix/Illumina	B.1.2	One month ago	North America	North America	20G	Genomics and Discovery, Respiratory Viruses Branch, Division of Viral Diseases, Centers for Disease Control and Prevention		2021-01-02	Peter W. Cook et al		34	Female
USA/NM-UNM-01654/2021	20G	USA	New Mexico	New Mexico		EPI_ISL_869185	Human	A2a	New Mexico Department of Health Scientific Laboratory	B.1.2	One week ago	North America	North America	20G	Center for Global Health, University of New Mexico Health Sciences Center		2021-01-05	Daryl Domman et al
USA/NM-DOH-2021012908/2021	20G	USA	New Mexico	New Mexico	MW493678.1	EPI_ISL_831921	Human	A2a	New Mexico Department of Health Scientific Laboratory	B.1.2	One month ago	North America	North America	20G	New Mexico Department of Health Scientific Laboratory		2021-01-08	Ellie Johnson et al		41	Female
USA/WI-UW-2981/2021	20G	USA	Wisconsin	Wisconsin		EPI_ISL_906162	Human	A2a	University of Wisconsin-Madison AIDS Vaccine Research Laboratories	B.1.2	3-7 days ago	North America	North America	20G	University of Wisconsin-Madison AIDS Vaccine Research Laboratories		2021-01-12	Gage Moreno et al A	Milwaukee County
USA/TX-HMH-MCoV-19418/2020	20G	USA	Texas	Texas		EPI_ISL_783829	Human	A2a	Houston Methodist Hospital	B.1.2	One month ago	North America	North America	20G	Houston Methodist Hospital		2020-11-30	S. Wesley Long et al A	Houston
USA/TX-HMH-MCoV-18076/2020	20G	USA	Texas	Texas		EPI_ISL_784424	Human	A2a	Houston Methodist Hospital	B.1.2	One month ago	North America	North America	20G	Houston Methodist Hospital		2020-11-16	S. Wesley Long et al A	Houston
USA/TX-HMH-MCoV-18290/2020	20G	USA	Texas	Texas		EPI_ISL_784638	Human	A2a	Houston Methodist Hospital	B.1.2	One month ago	North America	North America	20G	Houston Methodist Hospital		2020-11-17	S. Wesley Long et al A	Houston
USA/UT-UPHL-2012133611/2020	20G	USA	Utah	Utah		EPI_ISL_746842	Human	A2a	Utah Public Health Laboratory	B.1.2	Older	North America	North America	20G	Utah Public Health Laboratory		2020-12-02	Erin Young et al
USA/WA-S3911/2021	20G	USA	Washington	Washington		EPI_ISL_903197	Human	A2a	Seattle Flu Study	B.1.2	3-7 days ago	North America	North America	20G	Seattle Flu Study		2021-01-07	Deborah A. Nickerson et al	King County
USA/WA-S3917/2021	20G	USA	Washington	Washington		EPI_ISL_903203	Human	A2a	Seattle Flu Study	B.1.2	3-7 days ago	North America	North America	20G	Seattle Flu Study		2021-01-07	Deborah A. Nickerson et al	King County
USA/LA-EVTL1103/2020	20G	USA	Louisiana	Louisiana		EPI_ISL_768373	Human	A2a	LSUHS Emerging Viral Threat Laboratory	B.1.2	One month ago	North America	North America	20G	Microbial Genome Sequencing Center		2020-12-03	Jeremy P. Kamil et al	Caddo Parish	55	Female
USA/TX-CDC-LC0004284/2021	20G	USA	Texas	Texas		EPI_ISL_886899	Human	A2a	Labcorp	B.1.2	3-7 days ago	North America	North America	20G	Genomics and Discovery, Respiratory Viruses Branch, Division of Viral Diseases, Centers for Disease Control and Prevention		2021-01-04	Peter W. Cook et al		54	Female
USA/OK-CDC-LC0004259/2021	20G	USA	Oklahoma	Oklahoma		EPI_ISL_886390	Human	A2a	Labcorp	B.1.2	3-7 days ago	North America	North America	20G	Genomics and Discovery, Respiratory Viruses Branch, Division of Viral Diseases, Centers for Disease Control and Prevention		2021-01-04	Peter W. Cook et al		41	Male
USA/WI-UW-2932/2021	20G	USA	Wisconsin	Wisconsin		EPI_ISL_872865	Human	A2a	University of Wisconsin-Madison AIDS Vaccine Research Laboratories	B.1.2	One week ago	North America	North America	20G	University of Wisconsin-Madison AIDS Vaccine Research Laboratories		2021-01-05	Gage Moreno et al A	Milwaukee County
USA/NV-CDC-2-3774009/2020	20G	USA	Nevada	Nevada		EPI_ISL_903664	Human	A2a	NV State Public Health Laboratory	B.1.2	3-7 days ago	North America	North America	20G	Genomics and Discovery, Respiratory Viruses Branch, Division of Viral Diseases, Centers for Disease Control and Prevention		2020-12-30	Krista Queen et al A		40	Male
USA/TX-HMH-MCoV-19011/2020	20G	USA	Texas	Texas		EPI_ISL_785281	Human	A2a	Houston Methodist Hospital	B.1.2	One month ago	North America	North America	20G	Houston Methodist Hospital		2020-11-26	S. Wesley Long et al A	Houston
USA/AL-HGSC-JGQQ/2021	20G	USA	Alabama	Alabama		EPI_ISL_884145	Human	A2a	Eurofins Diatherix	B.1.2	One week ago	North America	North America	20G	Hudsonalpha Genome Sequencing Center		2021-01-05	Jane Grimwood et al	Houston County AL	57	Male
USA/OK-CDC-LC0005287/2021	20G	USA	Oklahoma	Oklahoma		EPI_ISL_886558	Human	A2a	Labcorp	B.1.2	3-7 days ago	North America	North America	20G	Genomics and Discovery, Respiratory Viruses Branch, Division of Viral Diseases, Centers for Disease Control and Prevention		2021-01-08	Peter W. Cook et al		29	Male
USA/UT-UPHL-2101396984/2020	20G	USA	Utah	Utah		EPI_ISL_849258	Human	A2a	Utah Public Health Laboratory	B.1.2	One month ago	North America	North America	20G	Utah Public Health Laboratory		2020-12-14	Erin L. Young et al
USA/UT-UPHL-2101179885/2021	20G	USA	Utah	Utah		EPI_ISL_849915	Human	A2a	Utah Public Health Laboratory	B.1.2	One month ago	North America	North America	20G	Utah Public Health Laboratory		2021-01-08	Erin L. Young et al
USA/TX-CDC-LC0005273/2021	20G	USA	Texas	Texas		EPI_ISL_886345	Human	A2a	Labcorp	B.1.2	3-7 days ago	North America	North America	20G	Genomics and Discovery, Respiratory Viruses Branch, Division of Viral Diseases, Centers for Disease Control and Prevention		2021-01-09	Peter W. Cook et al		37	Female
USA/WY-WPHL-21009220/2021	20G	USA	Wyoming	Wyoming		EPI_ISL_925272	Human	A2a	Wyoming Public Health Laboratory	B.1.2	1-2 days ago	North America	North America	20G	Wyoming Public Health Laboratory		2021-01-26	Noah Hull et al		11	Male
USA/WY-WPHL-21008239/2021	20G	USA	Wyoming	Wyoming		EPI_ISL_914759	Human	A2a	Wyoming Public Health Laboratory	B.1.2	1-2 days ago	North America	North America	20G	Wyoming Public Health Laboratory		2021-01-22	Noah Hull et al		26	Male
USA/AR-CDC-LC0005277/2021	20G	USA	Arkansas	Arkansas		EPI_ISL_886433	Human	A2a	Labcorp	B.1.2	3-7 days ago	North America	North America	20G	Genomics and Discovery, Respiratory Viruses Branch, Division of Viral Diseases, Centers for Disease Control and Prevention		2021-01-08	Peter W. Cook et al		19	Female
USA/WY-WPHL-21006921/2021	20G	USA	Wyoming	Wyoming		EPI_ISL_888924	Human	A2a	Wyoming Public Health Laboratory	B.1.2	3-7 days ago	North America	North America	20G	Wyoming Public Health Laboratory		2021-01-19	Noah Hull et al		33	Female
USA/WY-WPHL-21007694/2021	20G	USA	Wyoming	Wyoming		EPI_ISL_914775	Human	A2a	Wyoming Public Health Laboratory	B.1.2	1-2 days ago	North America	North America	20G	Wyoming Public Health Laboratory		2021-01-20	Noah Hull et al		18	Male
USA/WY-WPHL-21003012/2021	20G	USA	Wyoming	Wyoming		EPI_ISL_826307	Human	A2a	Wyoming Public Health Laboratory	B.1.2	One month ago	North America	North America	20G	Wyoming Public Health Laboratory		2021-01-08	Noah Hull et al		10	Male
USA/WY-WPHL-21006315/2021	20G	USA	Wyoming	Wyoming		EPI_ISL_871865	Human	A2a	Wyoming Public Health Laboratory	B.1.2	One week ago	North America	North America	20G	Wyoming Public Health Laboratory		2021-01-16	Noah Hull et al		12	Male
USA/OR-OHSU-8917/2020	20G	USA	Oregon	Oregon		EPI_ISL_905861	Human	A2a	OHSU Lab Services Molecular Microbiology Lab	B.1.2	3-7 days ago	North America	North America	20G	Oregon SARS-CoV-2 Genome Sequencing Center		2020-12-31	Brendan L. O'Connell et al	Columbia County OR	48	Female
USA/FL-BPHL-2822/2020	20G	USA	Florida	Florida	MW523487.1	EPI_ISL_876534	Human	A2a	Florida Bureau of Public Health Laboratories	B.1.2	One week ago	North America	North America	20G	Florida Bureau of Public Health Laboratories		2020-12-15	Sarah Schmedes et al
USA/FL-BPHL-2823/2020	20G	USA	Florida	Florida	MW523489.1	EPI_ISL_876535	Human	A2a	Florida Bureau of Public Health Laboratories	B.1.2	One week ago	North America	North America	20G	Florida Bureau of Public Health Laboratories		2020-12-15	Sarah Schmedes et al
USA/FL-BPHL-2825/2020	20G	USA	Florida	Florida	MW523491.1	EPI_ISL_876536	Human	A2a	Florida Bureau of Public Health Laboratories	B.1.2	One week ago	North America	North America	20G	Florida Bureau of Public Health Laboratories		2020-12-15	Sarah Schmedes et al
USA/LA-EVTL1378/2020	20G	USA	Louisiana	Louisiana		EPI_ISL_779044	Human	A2a	LSUHS Emerging Viral Threat Laboratory	B.1.2	One month ago	North America	North America	20G	Microbial Genome Sequencing Center		2020-12-11	Jeremy P. Kamil et al	Bossier Parish	42	Male
USA/LA-EVTL1450/2020	20G	USA	Louisiana	Louisiana		EPI_ISL_779116	Human	A2a	LSUHS Emerging Viral Threat Laboratory	B.1.2	One month ago	North America	North America	20G	Microbial Genome Sequencing Center		2020-12-17	Jennifer L. Carroll et al	Bossier Parish	20	Male
USA/MI-UM-10037907571/2021	20G	USA	Michigan	Michigan		EPI_ISL_888663	Human	A2a	University of Michigan Clinical Microbiology Laboratory	B.1.2	3-7 days ago	North America	North America	20G	Lauring Lab, University of Michigan, Department of Microbiology and Immunology		2021-01-19	Valesano et al
USA/MI-UM-10037830607/2021	20G	USA	Michigan	Michigan		EPI_ISL_913118	Human	A2a	University of Michigan Clinical Microbiology Laboratory	B.1.2	1-2 days ago	North America	North America	20G	Lauring Lab, University of Michigan, Department of Microbiology and Immunology		2021-01-14	Valesano et al
USA/NM-DOH-2021013368/2021	20G	USA	New Mexico	New Mexico	MW493682.1	EPI_ISL_831925	Human	A2a	New Mexico Department of Health Scientific Laboratory	B.1.2	One month ago	North America	North America	20G	New Mexico Department of Health Scientific Laboratory		2021-01-08	Ellie Johnson et al		61	Male
USA/UT-UPHL-2101627706/2020	20G	USA	Utah	Utah		EPI_ISL_849277	Human	A2a	Utah Public Health Laboratory	B.1.2	One month ago	North America	North America	20G	Utah Public Health Laboratory		2020-12-14	Erin L. Young et al
USA/AZ-CDC-LC00000876/2020	20G	USA	Arizona	Arizona		EPI_ISL_887655	Human	A2a	Labcorp	B.1.2	3-7 days ago	North America	North America	20G	Genomics and Discovery, Respiratory Viruses Branch, Division of Viral Diseases, Centers for Disease Control and Prevention		2020-12-25	Peter W. Cook et al		75	Male
USA/NM-CDC-LC00002503/2020	20G	USA	New Mexico	New Mexico		EPI_ISL_888573	Human	A2a	Labcorp	B.1.2	3-7 days ago	North America	North America	20G	Genomics and Discovery, Respiratory Viruses Branch, Division of Viral Diseases, Centers for Disease Control and Prevention		2020-12-31	Peter W. Cook et al		39	Female
USA/NM-DOH-2021015119/2021	20G	USA	New Mexico	New Mexico	MW493701.1	EPI_ISL_831937	Human	A2a	New Mexico Department of Health Scientific Laboratory	B.1.2	One month ago	North America	North America	20G	New Mexico Department of Health Scientific Laboratory		2021-01-09	Ellie Johnson et al		11	Male
USA/UT-UPHL-2012566639/2020	20G	USA	Utah	Utah	MW449394.1	EPI_ISL_746850	Human	A2a	Utah Public Health Laboratory	B.1.2	Older	North America	North America	20G	Utah Public Health Laboratory		2020-12-03	Erin Young et al
USA/UT-CDC-2-3766723/2020	20G	USA	Utah	Utah		EPI_ISL_903598	Human	A2a	UT-Unified State Labs: Public Health Utah DOH	B.1.2	3-7 days ago	North America	North America	20G	Genomics and Discovery, Respiratory Viruses Branch, Division of Viral Diseases, Centers for Disease Control and Prevention		2020-11-30	Krista Queen et al A		60	Female
USA/UT-UPHL-2012768126/2020	20G	USA	Utah	Utah	MW424963.1	EPI_ISL_746466	Human	A2a	Utah Public Health Laboratory	B.1.2	Older	North America	North America	20G	Utah Public Health Laboratory		2020-11-30	Erin Young et al
USA/NM-UNM-01712/2021	20G	USA	New Mexico	New Mexico		EPI_ISL_869227	Human	A2a	New Mexico Department of Health Scientific Laboratory	B.1.2	One week ago	North America	North America	20G	Center for Global Health, University of New Mexico Health Sciences Center		2021-01-07	Daryl Domman et al
USA/NM-CDC-LC0005311/2021	20G	USA	New Mexico	New Mexico		EPI_ISL_886504	Human	A2a	Labcorp	B.1.2	3-7 days ago	North America	North America	20G	Genomics and Discovery, Respiratory Viruses Branch, Division of Viral Diseases, Centers for Disease Control and Prevention		2021-01-08	Peter W. Cook et al		30	Female
USA/NM-UNM-01798/2021	20G	USA	New Mexico	New Mexico		EPI_ISL_872540	Human	A2a	New Mexico Department of Health Scientific Laboratory	B.1.2	One week ago	North America	North America	20G	Center for Global Health, University of New Mexico Health Sciences Center		2021-01-12	Daryl Domman et al
USA/NM-DOH-2021020086/2021	20G	USA	New Mexico	New Mexico		EPI_ISL_925231	Human	A2a	New Mexico Department of Health Scientific Laboratory	B.1.2	1-2 days ago	North America	North America	20G	New Mexico Department of Health Scientific Laboratory		2021-01-12	Ellie Johnson et al		6	Male
USA/LA-EVTL1441/2020	20G	USA	Louisiana	Louisiana		EPI_ISL_779107	Human	A2a	LSUHS Emerging Viral Threat Laboratory	B.1.2	One month ago	North America	North America	20G	Microbial Genome Sequencing Center		2020-12-15	Jennifer L. Carroll et al	Bossier Parish	74	Male
USA/LA-EVTL1118/2020	20G	USA	Louisiana	Louisiana		EPI_ISL_768388	Human	A2a	LSUHS Emerging Viral Threat Laboratory	B.1.2	One month ago	North America	North America	20G	Microbial Genome Sequencing Center		2020-12-04	Jeremy P. Kamil et al	Bossier Parish	84	Female
USA/LA-EVTL1180/2020	20G	USA	Louisiana	Louisiana		EPI_ISL_768449	Human	A2a	LSUHS Emerging Viral Threat Laboratory	B.1.2	One month ago	North America	North America	20G	Microbial Genome Sequencing Center		2020-12-11	Jeremy P. Kamil et al	Bossier Parish	37	Male
USA/LA-EVTL1432/2020	20G	USA	Louisiana	Louisiana		EPI_ISL_779098	Human	A2a	LSUHS Emerging Viral Threat Laboratory	B.1.2	One month ago	North America	North America	20G	Microbial Genome Sequencing Center		2020-12-15	Jeremy P. Kamil et al	Bossier Parish	61	Female
USA/LA-EVTL1464/2020	20G	USA	Louisiana	Louisiana		EPI_ISL_889445	Human	A2a	LSUHS Emerging Viral Threat Laboratory	B.1.2	3-7 days ago	North America	North America	20G	Microbial Genome Sequencing Center		2020-12-26	Jeremy P. Kamil et al	Bossier Parish	37	Female
USA/LA-EVTL1497/2020	20G	USA	Louisiana	Louisiana		EPI_ISL_889478	Human	A2a	LSUHS Emerging Viral Threat Laboratory	B.1.2	3-7 days ago	North America	North America	20G	Microbial Genome Sequencing Center		2020-12-28	Jeremy P. Kamil et al	Bossier Parish	37	Female
USA/LA-EVTL1091/2020	20G	USA	Louisiana	Louisiana		EPI_ISL_768361	Human	A2a	LSUHS Emerging Viral Threat Laboratory	B.1.2	One month ago	North America	North America	20G	Microbial Genome Sequencing Center		2020-12-01	Jeremy P. Kamil et al	Bossier Parish	73	Female
USA/LA-EVTL1093/2020	20G	USA	Louisiana	Louisiana		EPI_ISL_768363	Human	A2a	LSUHS Emerging Viral Threat Laboratory	B.1.2	One month ago	North America	North America	20G	Microbial Genome Sequencing Center		2020-12-01	Jeremy P. Kamil et al	Bossier Parish	80	Female
USA/LA-EVTL1092/2020	20G	USA	Louisiana	Louisiana		EPI_ISL_768362	Human	A2a	LSUHS Emerging Viral Threat Laboratory	B.1.2	One month ago	North America	North America	20G	Microbial Genome Sequencing Center		2020-12-01	Jeremy P. Kamil et al	Bossier Parish	75	Female
USA/LA-EVTL1434/2020	20G	USA	Louisiana	Louisiana		EPI_ISL_779100	Human	A2a	LSUHS Emerging Viral Threat Laboratory	B.1.2	One month ago	North America	North America	20G	Microbial Genome Sequencing Center		2020-12-15	Jeremy P. Kamil et al	Bossier Parish	40	Male
USA/LA-EVTL1120/2020	20G	USA	Louisiana	Louisiana		EPI_ISL_768390	Human	A2a	LSUHS Emerging Viral Threat Laboratory	B.1.2	One month ago	North America	North America	20G	Microbial Genome Sequencing Center		2020-12-04	Jeremy P. Kamil et al	Bossier Parish	76	Female
USA/LA-EVTL1119/2020	20G	USA	Louisiana	Louisiana		EPI_ISL_768389	Human	A2a	LSUHS Emerging Viral Threat Laboratory	B.1.2	One month ago	North America	North America	20G	Microbial Genome Sequencing Center		2020-12-04	Jeremy P. Kamil et al	Bossier Parish	75	Male
USA/LA-EVTL1176/2020	20G	USA	Louisiana	Louisiana		EPI_ISL_768445	Human	A2a	LSUHS Emerging Viral Threat Laboratory	B.1.2	One month ago	North America	North America	20G	Microbial Genome Sequencing Center		2020-12-11	Jeremy P. Kamil et al	Bossier Parish	47	Female
USA/LA-EVTL1181/2020	20G	USA	Louisiana	Louisiana		EPI_ISL_768450	Human	A2a	LSUHS Emerging Viral Threat Laboratory	B.1.2	One month ago	North America	North America	20G	Microbial Genome Sequencing Center		2020-12-11	Jeremy P. Kamil et al	Bossier Parish	56	Male
USA/LA-EVTL1182/2020	20G	USA	Louisiana	Louisiana		EPI_ISL_768451	Human	A2a	LSUHS Emerging Viral Threat Laboratory	B.1.2	One month ago	North America	North America	20G	Microbial Genome Sequencing Center		2020-12-11	Jeremy P. Kamil et al	Bossier Parish	84	Female
USA/LA-EVTL1438/2020	20G	USA	Louisiana	Louisiana		EPI_ISL_779104	Human	A2a	LSUHS Emerging Viral Threat Laboratory	B.1.2	One month ago	North America	North America	20G	Microbial Genome Sequencing Center		2020-12-15	Jeremy P. Kamil et al	Bossier Parish	88	Female
USA/LA-EVTL1433/2020	20G	USA	Louisiana	Louisiana		EPI_ISL_779099	Human	A2a	LSUHS Emerging Viral Threat Laboratory	B.1.2	One month ago	North America	North America	20G	Microbial Genome Sequencing Center		2020-12-15	Jeremy P. Kamil et al	Bossier Parish	51	Female
USA/LA-EVTL1177/2020	20G	USA	Louisiana	Louisiana		EPI_ISL_768446	Human	A2a	LSUHS Emerging Viral Threat Laboratory	B.1.2	One month ago	North America	North America	20G	Microbial Genome Sequencing Center		2020-12-11	Jeremy P. Kamil et al	Bossier Parish	72	Female
USA/LA-EVTL1209/2020	20G	USA	Louisiana	Louisiana		EPI_ISL_768478	Human	A2a	LSUHS Emerging Viral Threat Laboratory	B.1.2	One month ago	North America	North America	20G	Microbial Genome Sequencing Center		2020-12-14	Jeremy P. Kamil et al	Bossier Parish	34	Female
USA/LA-EVTL1440/2020	20G	USA	Louisiana	Louisiana		EPI_ISL_779106	Human	A2a	LSUHS Emerging Viral Threat Laboratory	B.1.2	One month ago	North America	North America	20G	Microbial Genome Sequencing Center		2020-12-15	Jennifer L. Carroll et al	Bossier Parish	72	Female
USA/LA-EVTL1436/2020	20G	USA	Louisiana	Louisiana		EPI_ISL_779102	Human	A2a	LSUHS Emerging Viral Threat Laboratory	B.1.2	One month ago	North America	North America	20G	Microbial Genome Sequencing Center		2020-12-15	Jeremy P. Kamil et al	Bossier Parish	83	Male
USA/LA-EVTL1437/2020	20G	USA	Louisiana	Louisiana		EPI_ISL_779103	Human	A2a	LSUHS Emerging Viral Threat Laboratory	B.1.2	One month ago	North America	North America	20G	Microbial Genome Sequencing Center		2020-12-15	Jeremy P. Kamil et al	Bossier Parish	48	Female
USA/LA-EVTL1435/2020	20G	USA	Louisiana	Louisiana		EPI_ISL_779101	Human	A2a	LSUHS Emerging Viral Threat Laboratory	B.1.2	One month ago	North America	North America	20G	Microbial Genome Sequencing Center		2020-12-15	Jeremy P. Kamil et al	Bossier Parish	88	Female
USA/LA-EVTL1442/2020	20G	USA	Louisiana	Louisiana		EPI_ISL_779108	Human	A2a	LSUHS Emerging Viral Threat Laboratory	B.1.2	One month ago	North America	North America	20G	Microbial Genome Sequencing Center		2020-12-15	Jennifer L. Carroll et al	Bossier Parish	82	Female
USA/LA-USAFSAM-S728/2020	20G	USA	Louisiana	Louisiana		EPI_ISL_831884	Human	A2a	United States Air Force School of Aerospace Medicine	B.1.2	One month ago	North America	North America	20G	United States Air Force School of Aerospace Medicine		2020-12-17	Anthony Fries et al		21	Male
USA/LA-EVTL1178/2020	20G	USA	Louisiana	Louisiana		EPI_ISL_768447	Human	A2a	LSUHS Emerging Viral Threat Laboratory	B.1.2	One month ago	North America	North America	20G	Microbial Genome Sequencing Center		2020-12-11	Jeremy P. Kamil et al	Bossier Parish	66	Male
USA/LA-EVTL1439/2020	20G	USA	Louisiana	Louisiana		EPI_ISL_779105	Human	A2a	LSUHS Emerging Viral Threat Laboratory	B.1.2	One month ago	North America	North America	20G	Microbial Genome Sequencing Center		2020-12-15	Jennifer L. Carroll et al	Bossier Parish	45	Female
USA/LA-EVTL1183/2020	20G	USA	Louisiana	Louisiana		EPI_ISL_768452	Human	A2a	LSUHS Emerging Viral Threat Laboratory	B.1.2	One month ago	North America	North America	20G	Microbial Genome Sequencing Center		2020-12-11	Jeremy P. Kamil et al	Bossier Parish	72	Female
USA/LA-EVTL1221/2020	20G	USA	Louisiana	Louisiana		EPI_ISL_768490	Human	A2a	LSUHS Emerging Viral Threat Laboratory	B.1.2	One month ago	North America	North America	20G	Microbial Genome Sequencing Center		2020-12-15	Jeremy P. Kamil et al	Bossier Parish	67	Female
USA/LA-EVTL1581/2021	20G	USA	Louisiana	Louisiana		EPI_ISL_889561	Human	A2a	LSUHS Emerging Viral Threat Laboratory	B.1.2	3-7 days ago	North America	North America	20G	Microbial Genome Sequencing Center		2021-01-02	Jeremy P. Kamil et al	Caddo Parish	46	Female
USA/LA-EVTL1596/2021	20G	USA	Louisiana	Louisiana		EPI_ISL_889576	Human	A2a	LSUHS Emerging Viral Threat Laboratory	B.1.2	3-7 days ago	North America	North America	20G	Microbial Genome Sequencing Center		2021-01-04	Jeremy P. Kamil et al	Caddo Parish	58	Male
USA/LA-EVTL1597/2021	20G	USA	Louisiana	Louisiana		EPI_ISL_889577	Human	A2a	LSUHS Emerging Viral Threat Laboratory	B.1.2	3-7 days ago	North America	North America	20G	Microbial Genome Sequencing Center		2021-01-04	Jeremy P. Kamil et al	Caddo Parish	59	Female
USA/LA-EVTL1217/2020	20G	USA	Louisiana	Louisiana		EPI_ISL_768486	Human	A2a	LSUHS Emerging Viral Threat Laboratory	B.1.2	One month ago	North America	North America	20G	Microbial Genome Sequencing Center		2020-12-15	Jeremy P. Kamil et al	Webster Parish	50	Female
USA/LA-EVTL1688/2021	20G	USA	Louisiana	Louisiana		EPI_ISL_889666	Human	A2a	LSUHS Emerging Viral Threat Laboratory	B.1.2	3-7 days ago	North America	North America	20G	Microbial Genome Sequencing Center		2021-01-07	Jeremy P. Kamil et al	Caddo Parish	28	Male
USA/LA-EVTL1511/2020	20G	USA	Louisiana	Louisiana		EPI_ISL_889492	Human	A2a	LSUHS Emerging Viral Threat Laboratory	B.1.2	3-7 days ago	North America	North America	20G	Microbial Genome Sequencing Center		2020-12-29	Jeremy P. Kamil et al	Webster Parish	37	Male
USA/LA-EVTL1446/2020	20G	USA	Louisiana	Louisiana		EPI_ISL_779112	Human	A2a	LSUHS Emerging Viral Threat Laboratory	B.1.2	One month ago	North America	North America	20G	Microbial Genome Sequencing Center		2020-12-17	Jennifer L. Carroll et al	Caddo Parish	22	Female
USA/LA-EVTL1574/2021	20G	USA	Louisiana	Louisiana		EPI_ISL_889554	Human	A2a	LSUHS Emerging Viral Threat Laboratory	B.1.2	3-7 days ago	North America	North America	20G	Microbial Genome Sequencing Center		2021-01-02	Jeremy P. Kamil et al	Caddo Parish	40	Female
USA/LA-EVTL1736/2021	20G	USA	Louisiana	Louisiana		EPI_ISL_889713	Human	A2a	LSUHS Emerging Viral Threat Laboratory	B.1.2	3-7 days ago	North America	North America	20G	Microbial Genome Sequencing Center		2021-01-11	Jeremy P. Kamil et al	Caddo Parish	89	Male
USA/LA-EVTL1595/2021	20G	USA	Louisiana	Louisiana		EPI_ISL_889575	Human	A2a	LSUHS Emerging Viral Threat Laboratory	B.1.2	3-7 days ago	North America	North America	20G	Microbial Genome Sequencing Center		2021-01-04	Jeremy P. Kamil et al	Caddo Parish	58	Female
USA/TN-CDC-LC0005045/2021	20G	USA	Tennessee	Tennessee		EPI_ISL_886386	Human	A2a	Labcorp	B.1.2	3-7 days ago	North America	North America	20G	Genomics and Discovery, Respiratory Viruses Branch, Division of Viral Diseases, Centers for Disease Control and Prevention		2021-01-05	Peter W. Cook et al		80	Female
USA/LA-EVTL1545/2020	20G	USA	Louisiana	Louisiana		EPI_ISL_889526	Human	A2a	LSUHS Emerging Viral Threat Laboratory	B.1.2	3-7 days ago	North America	North America	20G	Microbial Genome Sequencing Center		2020-12-30	Jeremy P. Kamil et al	Caddo Parish	35	Female
USA/NC-UNC-0015/2021	20G	USA	North Carolina	North Carolina		EPI_ISL_832126	Human	A2a	Clinical Molecular Microbiology Laboratory, UNC Hospitals	B.1.2	One month ago	North America	North America	20G	Jeremy Wang		2021-01-08	Jeremy Wang et al		59	Female
USA/GA-CDC-LC00000970/2020	20G	USA	Georgia	Georgia		EPI_ISL_888386	Human	A2a	Labcorp	B.1.2	3-7 days ago	North America	North America	20G	Genomics and Discovery, Respiratory Viruses Branch, Division of Viral Diseases, Centers for Disease Control and Prevention		2020-12-26	Peter W. Cook et al		56	Male
USA/AL-HGSC-JGRI/2021	20G	USA	Alabama	Alabama		EPI_ISL_884161	Human	A2a	Eurofins Diatherix	B.1.2	One week ago	North America	North America	20G	Hudsonalpha Genome Sequencing Center		2021-01-06	Jane Grimwood et al	Madison County AL	37	Male
USA/AR-CDC-LC00002534/2020	20G	USA	Arkansas	Arkansas		EPI_ISL_888096	Human	A2a	Labcorp	B.1.2	3-7 days ago	North America	North America	20G	Genomics and Discovery, Respiratory Viruses Branch, Division of Viral Diseases, Centers for Disease Control and Prevention		2020-12-31	Peter W. Cook et al		22	Male
USA/LA-EVTL1710/2021	20G	USA	Louisiana	Louisiana		EPI_ISL_889688	Human	A2a	LSUHS Emerging Viral Threat Laboratory	B.1.2	3-7 days ago	North America	North America	20G	Microbial Genome Sequencing Center		2021-01-11	Jeremy P. Kamil et al	Caddo Parish	94	Female
USA/LA-EVTL1707/2021	20G	USA	Louisiana	Louisiana		EPI_ISL_889685	Human	A2a	LSUHS Emerging Viral Threat Laboratory	B.1.2	3-7 days ago	North America	North America	20G	Microbial Genome Sequencing Center		2021-01-10	Jeremy P. Kamil et al	Caddo Parish	61	Male
USA/LA-EVTL1795/2021	20G	USA	Louisiana	Louisiana		EPI_ISL_889771	Human	A2a	LSUHS Emerging Viral Threat Laboratory	B.1.2	3-7 days ago	North America	North America	20G	Microbial Genome Sequencing Center		2021-01-18	Jeremy P. Kamil et al	Caddo Parish	68	Male
USA/LA-EVTL1657/2021	20G	USA	Louisiana	Louisiana		EPI_ISL_889636	Human	A2a	LSUHS Emerging Viral Threat Laboratory	B.1.2	3-7 days ago	North America	North America	20G	Microbial Genome Sequencing Center		2021-01-06	Jeremy P. Kamil et al	Caddo Parish	87	Female
USA/LA-EVTL1715/2021	20G	USA	Louisiana	Louisiana		EPI_ISL_889693	Human	A2a	LSUHS Emerging Viral Threat Laboratory	B.1.2	3-7 days ago	North America	North America	20G	Microbial Genome Sequencing Center		2021-01-11	Jeremy P. Kamil et al	Caddo Parish	92	Male
USA/LA-EVTL1691/2021	20G	USA	Louisiana	Louisiana		EPI_ISL_889669	Human	A2a	LSUHS Emerging Viral Threat Laboratory	B.1.2	3-7 days ago	North America	North America	20G	Microbial Genome Sequencing Center		2021-01-07	Jeremy P. Kamil et al	Caddo Parish	61	Female
USA/LA-EVTL1738/2021	20G	USA	Louisiana	Louisiana		EPI_ISL_889715	Human	A2a	LSUHS Emerging Viral Threat Laboratory	B.1.2	3-7 days ago	North America	North America	20G	Microbial Genome Sequencing Center		2021-01-13	Jeremy P. Kamil et al	Caddo Parish	72	Male
USA/LA-EVTL1653/2021	20G	USA	Louisiana	Louisiana		EPI_ISL_889632	Human	A2a	LSUHS Emerging Viral Threat Laboratory	B.1.2	3-7 days ago	North America	North America	20G	Microbial Genome Sequencing Center		2021-01-06	Jeremy P. Kamil et al	Caddo Parish	60	Male
USA/LA-EVTL1713/2021	20G	USA	Louisiana	Louisiana		EPI_ISL_889691	Human	A2a	LSUHS Emerging Viral Threat Laboratory	B.1.2	3-7 days ago	North America	North America	20G	Microbial Genome Sequencing Center		2021-01-11	Jeremy P. Kamil et al	Caddo Parish	82	Male
USA/LA-EVTL1711/2021	20G	USA	Louisiana	Louisiana		EPI_ISL_889689	Human	A2a	LSUHS Emerging Viral Threat Laboratory	B.1.2	3-7 days ago	North America	North America	20G	Microbial Genome Sequencing Center		2021-01-11	Jeremy P. Kamil et al	Caddo Parish	59	Female
USA/LA-EVTL1712/2021	20G	USA	Louisiana	Louisiana		EPI_ISL_889690	Human	A2a	LSUHS Emerging Viral Threat Laboratory	B.1.2	3-7 days ago	North America	North America	20G	Microbial Genome Sequencing Center		2021-01-11	Jeremy P. Kamil et al	Caddo Parish	93	Female
USA/LA-EVTL1739/2021	20G	USA	Louisiana	Louisiana		EPI_ISL_889716	Human	A2a	LSUHS Emerging Viral Threat Laboratory	B.1.2	3-7 days ago	North America	North America	20G	Microbial Genome Sequencing Center		2021-01-13	Jeremy P. Kamil et al	Caddo Parish	68	Female
USA/LA-EVTL1659/2021	20G	USA	Louisiana	Louisiana		EPI_ISL_889638	Human	A2a	LSUHS Emerging Viral Threat Laboratory	B.1.2	3-7 days ago	North America	North America	20G	Microbial Genome Sequencing Center		2021-01-06	Jeremy P. Kamil et al	Caddo Parish	24	Female
USA/LA-EVTL1656/2021	20G	USA	Louisiana	Louisiana		EPI_ISL_889635	Human	A2a	LSUHS Emerging Viral Threat Laboratory	B.1.2	3-7 days ago	North America	North America	20G	Microbial Genome Sequencing Center		2021-01-06	Jeremy P. Kamil et al	Caddo Parish	90	Female
USA/LA-EVTL1654/2021	20G	USA	Louisiana	Louisiana		EPI_ISL_889633	Human	A2a	LSUHS Emerging Viral Threat Laboratory	B.1.2	3-7 days ago	North America	North America	20G	Microbial Genome Sequencing Center		2021-01-06	Jeremy P. Kamil et al	Caddo Parish	90	Male
USA/LA-EVTL1680/2021	20G	USA	Louisiana	Louisiana		EPI_ISL_889658	Human	A2a	LSUHS Emerging Viral Threat Laboratory	B.1.2	3-7 days ago	North America	North America	20G	Microbial Genome Sequencing Center		2021-01-07	Jeremy P. Kamil et al	Caddo Parish	24	Female
USA/LA-EVTL1714/2021	20G	USA	Louisiana	Louisiana		EPI_ISL_889692	Human	A2a	LSUHS Emerging Viral Threat Laboratory	B.1.2	3-7 days ago	North America	North America	20G	Microbial Genome Sequencing Center		2021-01-11	Jeremy P. Kamil et al	Caddo Parish	57	Female
USA/LA-EVTL1716/2021	20G	USA	Louisiana	Louisiana		EPI_ISL_889694	Human	A2a	LSUHS Emerging Viral Threat Laboratory	B.1.2	3-7 days ago	North America	North America	20G	Microbial Genome Sequencing Center		2021-01-11	Jeremy P. Kamil et al	Caddo Parish	99	Male
USA/LA-EVTL1720/2021	20G	USA	Louisiana	Louisiana		EPI_ISL_889698	Human	A2a	LSUHS Emerging Viral Threat Laboratory	B.1.2	3-7 days ago	North America	North America	20G	Microbial Genome Sequencing Center		2021-01-11	Jeremy P. Kamil et al	Caddo Parish	26	Female
USA/LA-EVTL1719/2021	20G	USA	Louisiana	Louisiana		EPI_ISL_889697	Human	A2a	LSUHS Emerging Viral Threat Laboratory	B.1.2	3-7 days ago	North America	North America	20G	Microbial Genome Sequencing Center		2021-01-11	Jeremy P. Kamil et al	Caddo Parish	27	Female
USA/LA-EVTL1723/2021	20G	USA	Louisiana	Louisiana		EPI_ISL_889701	Human	A2a	LSUHS Emerging Viral Threat Laboratory	B.1.2	3-7 days ago	North America	North America	20G	Microbial Genome Sequencing Center		2021-01-11	Jeremy P. Kamil et al	Caddo Parish	44	Female
USA/LA-EVTL1651/2021	20G	USA	Louisiana	Louisiana		EPI_ISL_889630	Human	A2a	LSUHS Emerging Viral Threat Laboratory	B.1.2	3-7 days ago	North America	North America	20G	Microbial Genome Sequencing Center		2021-01-06	Jeremy P. Kamil et al	Caddo Parish	73	Male
USA/LA-EVTL1652/2021	20G	USA	Louisiana	Louisiana		EPI_ISL_889631	Human	A2a	LSUHS Emerging Viral Threat Laboratory	B.1.2	3-7 days ago	North America	North America	20G	Microbial Genome Sequencing Center		2021-01-06	Jeremy P. Kamil et al	Caddo Parish	62	Male
USA/LA-EVTL1794/2021	20G	USA	Louisiana	Louisiana		EPI_ISL_889770	Human	A2a	LSUHS Emerging Viral Threat Laboratory	B.1.2	3-7 days ago	North America	North America	20G	Microbial Genome Sequencing Center		2021-01-19	Jeremy P. Kamil et al	Caddo Parish	48	Female
USA/LA-EVTL1790/2021	20G	USA	Louisiana	Louisiana		EPI_ISL_889766	Human	A2a	LSUHS Emerging Viral Threat Laboratory	B.1.2	3-7 days ago	North America	North America	20G	Microbial Genome Sequencing Center		2021-01-18	Jeremy P. Kamil et al	Caddo Parish	91	Female
USA/LA-EVTL1788/2021	20G	USA	Louisiana	Louisiana		EPI_ISL_889764	Human	A2a	LSUHS Emerging Viral Threat Laboratory	B.1.2	3-7 days ago	North America	North America	20G	Microbial Genome Sequencing Center		2021-01-18	Jeremy P. Kamil et al	Caddo Parish	82	Male
USA/LA-EVTL1310/2020	20G	USA	Louisiana	Louisiana		EPI_ISL_778976	Human	A2a	LSUHS Emerging Viral Threat Laboratory	B.1.2	One month ago	North America	North America	20G	Microbial Genome Sequencing Center		2020-12-11	Jeremy P. Kamil et al	Bossier Parish	35	Male
USA/LA-EVTL1360/2020	20G	USA	Louisiana	Louisiana		EPI_ISL_779026	Human	A2a	LSUHS Emerging Viral Threat Laboratory	B.1.2	One month ago	North America	North America	20G	Microbial Genome Sequencing Center		2020-12-11	Jeremy P. Kamil et al	Bossier Parish	21	Male
USA/LA-EVTL1534/2020	20G	USA	Louisiana	Louisiana		EPI_ISL_889515	Human	A2a	LSUHS Emerging Viral Threat Laboratory	B.1.2	3-7 days ago	North America	North America	20G	Microbial Genome Sequencing Center		2020-12-29	Jeremy P. Kamil et al	Bossier Parish	24	Male
USA/LA-EVTL1372/2020	20G	USA	Louisiana	Louisiana		EPI_ISL_779038	Human	A2a	LSUHS Emerging Viral Threat Laboratory	B.1.2	One month ago	North America	North America	20G	Microbial Genome Sequencing Center		2020-12-11	Jeremy P. Kamil et al	Bossier Parish	30	Male
USA/LA-EVTL1407/2020	20G	USA	Louisiana	Louisiana		EPI_ISL_779073	Human	A2a	LSUHS Emerging Viral Threat Laboratory	B.1.2	One month ago	North America	North America	20G	Microbial Genome Sequencing Center		2020-12-11	Jeremy P. Kamil et al	Bossier Parish	38	Male
USA/LA-EVTL1299/2020	20G	USA	Louisiana	Louisiana		EPI_ISL_778965	Human	A2a	LSUHS Emerging Viral Threat Laboratory	B.1.2	One month ago	North America	North America	20G	Microbial Genome Sequencing Center		2020-12-11	Jeremy P. Kamil et al	Bossier Parish	37	Male
USA/LA-EVTL1359/2020	20G	USA	Louisiana	Louisiana		EPI_ISL_779025	Human	A2a	LSUHS Emerging Viral Threat Laboratory	B.1.2	One month ago	North America	North America	20G	Microbial Genome Sequencing Center		2020-12-11	Jeremy P. Kamil et al	Bossier Parish	30	Male
USA/LA-EVTL1354/2020	20G	USA	Louisiana	Louisiana		EPI_ISL_779020	Human	A2a	LSUHS Emerging Viral Threat Laboratory	B.1.2	One month ago	North America	North America	20G	Microbial Genome Sequencing Center		2020-12-11	Jeremy P. Kamil et al	Bossier Parish	26	Male
USA/LA-EVTL1324/2020	20G	USA	Louisiana	Louisiana		EPI_ISL_778990	Human	A2a	LSUHS Emerging Viral Threat Laboratory	B.1.2	One month ago	North America	North America	20G	Microbial Genome Sequencing Center		2020-12-11	Jeremy P. Kamil et al	Bossier Parish	27	Male
USA/LA-EVTL1449/2020	20G	USA	Louisiana	Louisiana		EPI_ISL_779115	Human	A2a	LSUHS Emerging Viral Threat Laboratory	B.1.2	One month ago	North America	North America	20G	Microbial Genome Sequencing Center		2020-12-17	Jennifer L. Carroll et al	Bossier Parish	35	Male
USA/LA-EVTL1341/2020	20G	USA	Louisiana	Louisiana		EPI_ISL_779007	Human	A2a	LSUHS Emerging Viral Threat Laboratory	B.1.2	One month ago	North America	North America	20G	Microbial Genome Sequencing Center		2020-12-11	Jeremy P. Kamil et al	Bossier Parish	37	Male
USA/LA-EVTL1377/2020	20G	USA	Louisiana	Louisiana		EPI_ISL_779043	Human	A2a	LSUHS Emerging Viral Threat Laboratory	B.1.2	One month ago	North America	North America	20G	Microbial Genome Sequencing Center		2020-12-11	Jeremy P. Kamil et al	Bossier Parish	42	Male
USA/LA-EVTL1404/2020	20G	USA	Louisiana	Louisiana		EPI_ISL_779070	Human	A2a	LSUHS Emerging Viral Threat Laboratory	B.1.2	One month ago	North America	North America	20G	Microbial Genome Sequencing Center		2020-12-11	Jeremy P. Kamil et al	Bossier Parish	23	Male
USA/LA-EVTL1240/2020	20G	USA	Louisiana	Louisiana		EPI_ISL_768509	Human	A2a	LSUHS Emerging Viral Threat Laboratory	B.1.2	One month ago	North America	North America	20G	Microbial Genome Sequencing Center		2020-12-17	Maarten Van Diest et al	Bossier Parish	26	Male
USA/LA-EVTL1452/2020	20G	USA	Louisiana	Louisiana		EPI_ISL_779118	Human	A2a	LSUHS Emerging Viral Threat Laboratory	B.1.2	One month ago	North America	North America	20G	Microbial Genome Sequencing Center		2020-12-17	Maarten Van Diest et al	Bossier Parish	36	Male
USA/LA-EVTL1241/2020	20G	USA	Louisiana	Louisiana		EPI_ISL_768510	Human	A2a	LSUHS Emerging Viral Threat Laboratory	B.1.2	One month ago	North America	North America	20G	Microbial Genome Sequencing Center		2020-12-17	Maarten Van Diest et al	Bossier Parish	50	Male
USA/LA-EVTL1532/2020	20G	USA	Louisiana	Louisiana		EPI_ISL_889513	Human	A2a	LSUHS Emerging Viral Threat Laboratory	B.1.2	3-7 days ago	North America	North America	20G	Microbial Genome Sequencing Center		2020-12-29	Jeremy P. Kamil et al	Bossier Parish	35	Male
USA/LA-EVTL1530/2020	20G	USA	Louisiana	Louisiana		EPI_ISL_889511	Human	A2a	LSUHS Emerging Viral Threat Laboratory	B.1.2	3-7 days ago	North America	North America	20G	Microbial Genome Sequencing Center		2020-12-29	Jeremy P. Kamil et al	Bossier Parish	34	Male
USA/LA-EVTL1535/2020	20G	USA	Louisiana	Louisiana		EPI_ISL_889516	Human	A2a	LSUHS Emerging Viral Threat Laboratory	B.1.2	3-7 days ago	North America	North America	20G	Microbial Genome Sequencing Center		2020-12-29	Jeremy P. Kamil et al	Bossier Parish	38	Male
USA/LA-EVTL1536/2020	20G	USA	Louisiana	Louisiana		EPI_ISL_889517	Human	A2a	LSUHS Emerging Viral Threat Laboratory	B.1.2	3-7 days ago	North America	North America	20G	Microbial Genome Sequencing Center		2020-12-29	Jeremy P. Kamil et al	Bossier Parish	38	Male
USA/LA-EVTL1538/2020	20G	USA	Louisiana	Louisiana		EPI_ISL_889519	Human	A2a	LSUHS Emerging Viral Threat Laboratory	B.1.2	3-7 days ago	North America	North America	20G	Microbial Genome Sequencing Center		2020-12-29	Jeremy P. Kamil et al	Bossier Parish	42	Male
USA/LA-EVTL1645/2021	20G	USA	Louisiana	Louisiana		EPI_ISL_889624	Human	A2a	LSUHS Emerging Viral Threat Laboratory	B.1.2	3-7 days ago	North America	North America	20G	Microbial Genome Sequencing Center		2021-01-05	Jeremy P. Kamil et al	Bossier Parish	35	Male
USA/LA-EVTL1451/2020	20G	USA	Louisiana	Louisiana		EPI_ISL_779117	Human	A2a	LSUHS Emerging Viral Threat Laboratory	B.1.2	One month ago	North America	North America	20G	Microbial Genome Sequencing Center		2020-12-17	Maarten Van Diest et al	Bossier Parish	48	Male
USA/LA-EVTL1448/2020	20G	USA	Louisiana	Louisiana		EPI_ISL_779114	Human	A2a	LSUHS Emerging Viral Threat Laboratory	B.1.2	One month ago	North America	North America	20G	Microbial Genome Sequencing Center		2020-12-17	Jennifer L. Carroll et al	Bossier Parish	57	Male
USA/LA-EVTL1411/2020	20G	USA	Louisiana	Louisiana		EPI_ISL_779077	Human	A2a	LSUHS Emerging Viral Threat Laboratory	B.1.2	One month ago	North America	North America	20G	Microbial Genome Sequencing Center		2020-12-11	Jeremy P. Kamil et al	Bossier Parish	39	Male
USA/LA-EVTL1345/2020	20G	USA	Louisiana	Louisiana		EPI_ISL_779011	Human	A2a	LSUHS Emerging Viral Threat Laboratory	B.1.2	One month ago	North America	North America	20G	Microbial Genome Sequencing Center		2020-12-11	Jeremy P. Kamil et al	Bossier Parish	24	Male
USA/LA-EVTL1300/2020	20G	USA	Louisiana	Louisiana		EPI_ISL_778966	Human	A2a	LSUHS Emerging Viral Threat Laboratory	B.1.2	One month ago	North America	North America	20G	Microbial Genome Sequencing Center		2020-12-11	Jeremy P. Kamil et al	Bossier Parish	39	Male
USA/LA-EVTL1331/2020	20G	USA	Louisiana	Louisiana		EPI_ISL_778997	Human	A2a	LSUHS Emerging Viral Threat Laboratory	B.1.2	One month ago	North America	North America	20G	Microbial Genome Sequencing Center		2020-12-11	Jeremy P. Kamil et al	Bossier Parish	27	Male
USA/LA-EVTL1369/2020	20G	USA	Louisiana	Louisiana		EPI_ISL_779035	Human	A2a	LSUHS Emerging Viral Threat Laboratory	B.1.2	One month ago	North America	North America	20G	Microbial Genome Sequencing Center		2020-12-11	Jeremy P. Kamil et al	Bossier Parish	31	Male
USA/LA-EVTL1330/2020	20G	USA	Louisiana	Louisiana		EPI_ISL_778996	Human	A2a	LSUHS Emerging Viral Threat Laboratory	B.1.2	One month ago	North America	North America	20G	Microbial Genome Sequencing Center		2020-12-11	Jeremy P. Kamil et al	Bossier Parish	39	Male
USA/LA-EVTL1353/2020	20G	USA	Louisiana	Louisiana		EPI_ISL_779019	Human	A2a	LSUHS Emerging Viral Threat Laboratory	B.1.2	One month ago	North America	North America	20G	Microbial Genome Sequencing Center		2020-12-11	Jeremy P. Kamil et al	Bossier Parish	60	Male
USA/LA-EVTL1326/2020	20G	USA	Louisiana	Louisiana		EPI_ISL_778992	Human	A2a	LSUHS Emerging Viral Threat Laboratory	B.1.2	One month ago	North America	North America	20G	Microbial Genome Sequencing Center		2020-12-11	Jeremy P. Kamil et al	Bossier Parish	26	Male
USA/LA-EVTL1328/2020	20G	USA	Louisiana	Louisiana		EPI_ISL_778994	Human	A2a	LSUHS Emerging Viral Threat Laboratory	B.1.2	One month ago	North America	North America	20G	Microbial Genome Sequencing Center		2020-12-11	Jeremy P. Kamil et al	Bossier Parish	35	Male
USA/LA-EVTL1307/2020	20G	USA	Louisiana	Louisiana		EPI_ISL_778973	Human	A2a	LSUHS Emerging Viral Threat Laboratory	B.1.2	One month ago	North America	North America	20G	Microbial Genome Sequencing Center		2020-12-11	Jeremy P. Kamil et al	Bossier Parish	49	Male
USA/LA-EVTL1373/2020	20G	USA	Louisiana	Louisiana		EPI_ISL_779039	Human	A2a	LSUHS Emerging Viral Threat Laboratory	B.1.2	One month ago	North America	North America	20G	Microbial Genome Sequencing Center		2020-12-11	Jeremy P. Kamil et al	Bossier Parish	24	Male
USA/LA-EVTL1357/2020	20G	USA	Louisiana	Louisiana		EPI_ISL_779023	Human	A2a	LSUHS Emerging Viral Threat Laboratory	B.1.2	One month ago	North America	North America	20G	Microbial Genome Sequencing Center		2020-12-11	Jeremy P. Kamil et al	Bossier Parish	32	Male
USA/LA-EVTL1348/2020	20G	USA	Louisiana	Louisiana		EPI_ISL_779014	Human	A2a	LSUHS Emerging Viral Threat Laboratory	B.1.2	One month ago	North America	North America	20G	Microbial Genome Sequencing Center		2020-12-11	Jeremy P. Kamil et al	Bossier Parish	34	Male
USA/LA-EVTL1390/2020	20G	USA	Louisiana	Louisiana		EPI_ISL_779056	Human	A2a	LSUHS Emerging Viral Threat Laboratory	B.1.2	One month ago	North America	North America	20G	Microbial Genome Sequencing Center		2020-12-11	Jeremy P. Kamil et al	Bossier Parish	47	Male
USA/LA-EVTL1362/2020	20G	USA	Louisiana	Louisiana		EPI_ISL_779028	Human	A2a	LSUHS Emerging Viral Threat Laboratory	B.1.2	One month ago	North America	North America	20G	Microbial Genome Sequencing Center		2020-12-11	Jeremy P. Kamil et al	Bossier Parish	27	Male
USA/LA-EVTL1398/2020	20G	USA	Louisiana	Louisiana		EPI_ISL_779064	Human	A2a	LSUHS Emerging Viral Threat Laboratory	B.1.2	One month ago	North America	North America	20G	Microbial Genome Sequencing Center		2020-12-11	Jeremy P. Kamil et al	Bossier Parish	41	Male
USA/LA-EVTL1320/2020	20G	USA	Louisiana	Louisiana		EPI_ISL_778986	Human	A2a	LSUHS Emerging Viral Threat Laboratory	B.1.2	One month ago	North America	North America	20G	Microbial Genome Sequencing Center		2020-12-11	Jeremy P. Kamil et al	Bossier Parish	36	Male
USA/LA-EVTL1316/2020	20G	USA	Louisiana	Louisiana		EPI_ISL_778982	Human	A2a	LSUHS Emerging Viral Threat Laboratory	B.1.2	One month ago	North America	North America	20G	Microbial Genome Sequencing Center		2020-12-11	Jeremy P. Kamil et al	Bossier Parish	43	Male
USA/LA-EVTL1406/2020	20G	USA	Louisiana	Louisiana		EPI_ISL_779072	Human	A2a	LSUHS Emerging Viral Threat Laboratory	B.1.2	One month ago	North America	North America	20G	Microbial Genome Sequencing Center		2020-12-11	Jeremy P. Kamil et al	Bossier Parish	29	Male
USA/LA-EVTL1396/2020	20G	USA	Louisiana	Louisiana		EPI_ISL_779062	Human	A2a	LSUHS Emerging Viral Threat Laboratory	B.1.2	One month ago	North America	North America	20G	Microbial Genome Sequencing Center		2020-12-11	Jeremy P. Kamil et al	Bossier Parish	29	Male
USA/LA-EVTL1401/2020	20G	USA	Louisiana	Louisiana		EPI_ISL_779067	Human	A2a	LSUHS Emerging Viral Threat Laboratory	B.1.2	One month ago	North America	North America	20G	Microbial Genome Sequencing Center		2020-12-11	Jeremy P. Kamil et al	Bossier Parish	34	Male
USA/LA-EVTL1355/2020	20G	USA	Louisiana	Louisiana		EPI_ISL_779021	Human	A2a	LSUHS Emerging Viral Threat Laboratory	B.1.2	One month ago	North America	North America	20G	Microbial Genome Sequencing Center		2020-12-11	Jeremy P. Kamil et al	Bossier Parish	33	Male
USA/LA-EVTL1312/2020	20G	USA	Louisiana	Louisiana		EPI_ISL_778978	Human	A2a	LSUHS Emerging Viral Threat Laboratory	B.1.2	One month ago	North America	North America	20G	Microbial Genome Sequencing Center		2020-12-11	Jeremy P. Kamil et al	Bossier Parish	24	Male
USA/LA-EVTL1361/2020	20G	USA	Louisiana	Louisiana		EPI_ISL_779027	Human	A2a	LSUHS Emerging Viral Threat Laboratory	B.1.2	One month ago	North America	North America	20G	Microbial Genome Sequencing Center		2020-12-11	Jeremy P. Kamil et al	Bossier Parish	39	Male
USA/LA-EVTL1364/2020	20G	USA	Louisiana	Louisiana		EPI_ISL_779030	Human	A2a	LSUHS Emerging Viral Threat Laboratory	B.1.2	One month ago	North America	North America	20G	Microbial Genome Sequencing Center		2020-12-11	Jeremy P. Kamil et al	Bossier Parish	30	Male
USA/LA-EVTL1388/2020	20G	USA	Louisiana	Louisiana		EPI_ISL_779054	Human	A2a	LSUHS Emerging Viral Threat Laboratory	B.1.2	One month ago	North America	North America	20G	Microbial Genome Sequencing Center		2020-12-11	Jeremy P. Kamil et al	Bossier Parish	37	Male
USA/LA-EVTL1386/2020	20G	USA	Louisiana	Louisiana		EPI_ISL_779052	Human	A2a	LSUHS Emerging Viral Threat Laboratory	B.1.2	One month ago	North America	North America	20G	Microbial Genome Sequencing Center		2020-12-11	Jeremy P. Kamil et al	Bossier Parish	24	Male
USA/LA-EVTL1332/2020	20G	USA	Louisiana	Louisiana		EPI_ISL_778998	Human	A2a	LSUHS Emerging Viral Threat Laboratory	B.1.2	One month ago	North America	North America	20G	Microbial Genome Sequencing Center		2020-12-11	Jeremy P. Kamil et al	Bossier Parish	29	Male
USA/LA-EVTL1350/2020	20G	USA	Louisiana	Louisiana		EPI_ISL_779016	Human	A2a	LSUHS Emerging Viral Threat Laboratory	B.1.2	One month ago	North America	North America	20G	Microbial Genome Sequencing Center		2020-12-11	Jeremy P. Kamil et al	Bossier Parish	45	Male
USA/LA-EVTL1385/2020	20G	USA	Louisiana	Louisiana		EPI_ISL_779051	Human	A2a	LSUHS Emerging Viral Threat Laboratory	B.1.2	One month ago	North America	North America	20G	Microbial Genome Sequencing Center		2020-12-11	Jeremy P. Kamil et al	Bossier Parish	36	Male
USA/LA-EVTL1338/2020	20G	USA	Louisiana	Louisiana		EPI_ISL_779004	Human	A2a	LSUHS Emerging Viral Threat Laboratory	B.1.2	One month ago	North America	North America	20G	Microbial Genome Sequencing Center		2020-12-11	Jeremy P. Kamil et al	Bossier Parish	40	Male
USA/LA-EVTL1351/2020	20G	USA	Louisiana	Louisiana		EPI_ISL_779017	Human	A2a	LSUHS Emerging Viral Threat Laboratory	B.1.2	One month ago	North America	North America	20G	Microbial Genome Sequencing Center		2020-12-11	Jeremy P. Kamil et al	Bossier Parish	30	Male
USA/LA-EVTL1443/2020	20G	USA	Louisiana	Louisiana		EPI_ISL_779109	Human	A2a	LSUHS Emerging Viral Threat Laboratory	B.1.2	One month ago	North America	North America	20G	Microbial Genome Sequencing Center		2020-12-17	Jennifer L. Carroll et al	Bossier Parish	37	Male
USA/LA-EVTL1239/2020	20G	USA	Louisiana	Louisiana		EPI_ISL_768508	Human	A2a	LSUHS Emerging Viral Threat Laboratory	B.1.2	One month ago	North America	North America	20G	Microbial Genome Sequencing Center		2020-12-17	Jennifer L. Carroll et al	Bossier Parish	25	Male
USA/LA-EVTL1415/2020	20G	USA	Louisiana	Louisiana		EPI_ISL_779081	Human	A2a	LSUHS Emerging Viral Threat Laboratory	B.1.2	One month ago	North America	North America	20G	Microbial Genome Sequencing Center		2020-12-12	Jeremy P. Kamil et al	Webster Parish	29	Male
USA/LA-EVTL1329/2020	20G	USA	Louisiana	Louisiana		EPI_ISL_778995	Human	A2a	LSUHS Emerging Viral Threat Laboratory	B.1.2	One month ago	North America	North America	20G	Microbial Genome Sequencing Center		2020-12-11	Jeremy P. Kamil et al	Bossier Parish	24	Male
USA/LA-EVTL1321/2020	20G	USA	Louisiana	Louisiana		EPI_ISL_778987	Human	A2a	LSUHS Emerging Viral Threat Laboratory	B.1.2	One month ago	North America	North America	20G	Microbial Genome Sequencing Center		2020-12-11	Jeremy P. Kamil et al	Bossier Parish	31	Male
USA/LA-EVTL1336/2020	20G	USA	Louisiana	Louisiana		EPI_ISL_779002	Human	A2a	LSUHS Emerging Viral Threat Laboratory	B.1.2	One month ago	North America	North America	20G	Microbial Genome Sequencing Center		2020-12-11	Jeremy P. Kamil et al	Bossier Parish	29	Male
USA/LA-EVTL1313/2020	20G	USA	Louisiana	Louisiana		EPI_ISL_778979	Human	A2a	LSUHS Emerging Viral Threat Laboratory	B.1.2	One month ago	North America	North America	20G	Microbial Genome Sequencing Center		2020-12-11	Jeremy P. Kamil et al	Bossier Parish	19	Male
USA/LA-EVTL1363/2020	20G	USA	Louisiana	Louisiana		EPI_ISL_779029	Human	A2a	LSUHS Emerging Viral Threat Laboratory	B.1.2	One month ago	North America	North America	20G	Microbial Genome Sequencing Center		2020-12-11	Jeremy P. Kamil et al	Bossier Parish	60	Male
USA/LA-EVTL1366/2020	20G	USA	Louisiana	Louisiana		EPI_ISL_779032	Human	A2a	LSUHS Emerging Viral Threat Laboratory	B.1.2	One month ago	North America	North America	20G	Microbial Genome Sequencing Center		2020-12-11	Jeremy P. Kamil et al	Bossier Parish	28	Male
USA/LA-EVTL1296/2020	20G	USA	Louisiana	Louisiana		EPI_ISL_778962	Human	A2a	LSUHS Emerging Viral Threat Laboratory	B.1.2	One month ago	North America	North America	20G	Microbial Genome Sequencing Center		2020-12-11	Jeremy P. Kamil et al	Bossier Parish	48	Male
USA/LA-EVTL1379/2020	20G	USA	Louisiana	Louisiana		EPI_ISL_779045	Human	A2a	LSUHS Emerging Viral Threat Laboratory	B.1.2	One month ago	North America	North America	20G	Microbial Genome Sequencing Center		2020-12-11	Jeremy P. Kamil et al	Bossier Parish	25	Male
USA/LA-EVTL1301/2020	20G	USA	Louisiana	Louisiana		EPI_ISL_778967	Human	A2a	LSUHS Emerging Viral Threat Laboratory	B.1.2	One month ago	North America	North America	20G	Microbial Genome Sequencing Center		2020-12-11	Jeremy P. Kamil et al	Bossier Parish	34	Male
USA/LA-EVTL1333/2020	20G	USA	Louisiana	Louisiana		EPI_ISL_778999	Human	A2a	LSUHS Emerging Viral Threat Laboratory	B.1.2	One month ago	North America	North America	20G	Microbial Genome Sequencing Center		2020-12-11	Jeremy P. Kamil et al	Bossier Parish	23	Male
USA/LA-EVTL1368/2020	20G	USA	Louisiana	Louisiana		EPI_ISL_779034	Human	A2a	LSUHS Emerging Viral Threat Laboratory	B.1.2	One month ago	North America	North America	20G	Microbial Genome Sequencing Center		2020-12-11	Jeremy P. Kamil et al	Bossier Parish	64	Male
USA/LA-EVTL1414/2020	20G	USA	Louisiana	Louisiana		EPI_ISL_779080	Human	A2a	LSUHS Emerging Viral Threat Laboratory	B.1.2	One month ago	North America	North America	20G	Microbial Genome Sequencing Center		2020-12-11	Jeremy P. Kamil et al	Bossier Parish	29	Male
USA/LA-EVTL1356/2020	20G	USA	Louisiana	Louisiana		EPI_ISL_779022	Human	A2a	LSUHS Emerging Viral Threat Laboratory	B.1.2	One month ago	North America	North America	20G	Microbial Genome Sequencing Center		2020-12-11	Jeremy P. Kamil et al	Bossier Parish	42	Male
USA/LA-EVTL1302/2020	20G	USA	Louisiana	Louisiana		EPI_ISL_778968	Human	A2a	LSUHS Emerging Viral Threat Laboratory	B.1.2	One month ago	North America	North America	20G	Microbial Genome Sequencing Center		2020-12-11	Jeremy P. Kamil et al	Bossier Parish	29	Male
USA/LA-EVTL1382/2020	20G	USA	Louisiana	Louisiana		EPI_ISL_779048	Human	A2a	LSUHS Emerging Viral Threat Laboratory	B.1.2	One month ago	North America	North America	20G	Microbial Genome Sequencing Center		2020-12-11	Jeremy P. Kamil et al	Bossier Parish	48	Male
USA/LA-EVTL1367/2020	20G	USA	Louisiana	Louisiana		EPI_ISL_779033	Human	A2a	LSUHS Emerging Viral Threat Laboratory	B.1.2	One month ago	North America	North America	20G	Microbial Genome Sequencing Center		2020-12-11	Jeremy P. Kamil et al	Bossier Parish	32	Male
USA/LA-EVTL1395/2020	20G	USA	Louisiana	Louisiana		EPI_ISL_779061	Human	A2a	LSUHS Emerging Viral Threat Laboratory	B.1.2	One month ago	North America	North America	20G	Microbial Genome Sequencing Center		2020-12-11	Jeremy P. Kamil et al	Bossier Parish	28	Male
USA/LA-EVTL1409/2020	20G	USA	Louisiana	Louisiana		EPI_ISL_779075	Human	A2a	LSUHS Emerging Viral Threat Laboratory	B.1.2	One month ago	North America	North America	20G	Microbial Genome Sequencing Center		2020-12-11	Jeremy P. Kamil et al	Bossier Parish	25	Male
USA/LA-EVTL1297/2020	20G	USA	Louisiana	Louisiana		EPI_ISL_778963	Human	A2a	LSUHS Emerging Viral Threat Laboratory	B.1.2	One month ago	North America	North America	20G	Microbial Genome Sequencing Center		2020-12-11	Jeremy P. Kamil et al	Bossier Parish	26	Male
USA/LA-EVTL1352/2020	20G	USA	Louisiana	Louisiana		EPI_ISL_779018	Human	A2a	LSUHS Emerging Viral Threat Laboratory	B.1.2	One month ago	North America	North America	20G	Microbial Genome Sequencing Center		2020-12-11	Jeremy P. Kamil et al	Bossier Parish	31	Male
USA/LA-EVTL1335/2020	20G	USA	Louisiana	Louisiana		EPI_ISL_779001	Human	A2a	LSUHS Emerging Viral Threat Laboratory	B.1.2	One month ago	North America	North America	20G	Microbial Genome Sequencing Center		2020-12-11	Jeremy P. Kamil et al	Bossier Parish	31	Male
USA/LA-EVTL1322/2020	20G	USA	Louisiana	Louisiana		EPI_ISL_778988	Human	A2a	LSUHS Emerging Viral Threat Laboratory	B.1.2	One month ago	North America	North America	20G	Microbial Genome Sequencing Center		2020-12-11	Jeremy P. Kamil et al	Bossier Parish	34	Male
USA/LA-EVTL1349/2020	20G	USA	Louisiana	Louisiana		EPI_ISL_779015	Human	A2a	LSUHS Emerging Viral Threat Laboratory	B.1.2	One month ago	North America	North America	20G	Microbial Genome Sequencing Center		2020-12-11	Jeremy P. Kamil et al	Bossier Parish	26	Male
USA/LA-EVTL1399/2020	20G	USA	Louisiana	Louisiana		EPI_ISL_779065	Human	A2a	LSUHS Emerging Viral Threat Laboratory	B.1.2	One month ago	North America	North America	20G	Microbial Genome Sequencing Center		2020-12-11	Jeremy P. Kamil et al	Bossier Parish	29	Male
USA/LA-EVTL1370/2020	20G	USA	Louisiana	Louisiana		EPI_ISL_779036	Human	A2a	LSUHS Emerging Viral Threat Laboratory	B.1.2	One month ago	North America	North America	20G	Microbial Genome Sequencing Center		2020-12-11	Jeremy P. Kamil et al	Bossier Parish	25	Male
USA/LA-EVTL1343/2020	20G	USA	Louisiana	Louisiana		EPI_ISL_779009	Human	A2a	LSUHS Emerging Viral Threat Laboratory	B.1.2	One month ago	North America	North America	20G	Microbial Genome Sequencing Center		2020-12-11	Jeremy P. Kamil et al	Bossier Parish	21	Male
USA/LA-EVTL1376/2020	20G	USA	Louisiana	Louisiana		EPI_ISL_779042	Human	A2a	LSUHS Emerging Viral Threat Laboratory	B.1.2	One month ago	North America	North America	20G	Microbial Genome Sequencing Center		2020-12-11	Jeremy P. Kamil et al	Bossier Parish	43	Male
USA/LA-EVTL1289/2020	20G	USA	Louisiana	Louisiana		EPI_ISL_778955	Human	A2a	LSUHS Emerging Viral Threat Laboratory	B.1.2	One month ago	North America	North America	20G	Microbial Genome Sequencing Center		2020-12-11	Jeremy P. Kamil et al	Bossier Parish	39	Male
USA/LA-EVTL1295/2020	20G	USA	Louisiana	Louisiana		EPI_ISL_778961	Human	A2a	LSUHS Emerging Viral Threat Laboratory	B.1.2	One month ago	North America	North America	20G	Microbial Genome Sequencing Center		2020-12-11	Jeremy P. Kamil et al	Bossier Parish	40	Male
USA/LA-EVTL1347/2020	20G	USA	Louisiana	Louisiana		EPI_ISL_779013	Human	A2a	LSUHS Emerging Viral Threat Laboratory	B.1.2	One month ago	North America	North America	20G	Microbial Genome Sequencing Center		2020-12-11	Jeremy P. Kamil et al	Bossier Parish	33	Male
USA/LA-EVTL1306/2020	20G	USA	Louisiana	Louisiana		EPI_ISL_778972	Human	A2a	LSUHS Emerging Viral Threat Laboratory	B.1.2	One month ago	North America	North America	20G	Microbial Genome Sequencing Center		2020-12-11	Jeremy P. Kamil et al	Bossier Parish	42	Male
USA/LA-EVTL1319/2020	20G	USA	Louisiana	Louisiana		EPI_ISL_778985	Human	A2a	LSUHS Emerging Viral Threat Laboratory	B.1.2	One month ago	North America	North America	20G	Microbial Genome Sequencing Center		2020-12-11	Jeremy P. Kamil et al	Bossier Parish	33	Male
USA/LA-EVTL1387/2020	20G	USA	Louisiana	Louisiana		EPI_ISL_779053	Human	A2a	LSUHS Emerging Viral Threat Laboratory	B.1.2	One month ago	North America	North America	20G	Microbial Genome Sequencing Center		2020-12-11	Jeremy P. Kamil et al	Bossier Parish	49	Male
USA/LA-EVTL1344/2020	20G	USA	Louisiana	Louisiana		EPI_ISL_779010	Human	A2a	LSUHS Emerging Viral Threat Laboratory	B.1.2	One month ago	North America	North America	20G	Microbial Genome Sequencing Center		2020-12-11	Jeremy P. Kamil et al	Bossier Parish	30	Male
USA/LA-EVTL1405/2020	20G	USA	Louisiana	Louisiana		EPI_ISL_779071	Human	A2a	LSUHS Emerging Viral Threat Laboratory	B.1.2	One month ago	North America	North America	20G	Microbial Genome Sequencing Center		2020-12-11	Jeremy P. Kamil et al	Bossier Parish	29	Male
USA/LA-EVTL1365/2020	20G	USA	Louisiana	Louisiana		EPI_ISL_779031	Human	A2a	LSUHS Emerging Viral Threat Laboratory	B.1.2	One month ago	North America	North America	20G	Microbial Genome Sequencing Center		2020-12-11	Jeremy P. Kamil et al	Bossier Parish	32	Male
USA/LA-EVTL1311/2020	20G	USA	Louisiana	Louisiana		EPI_ISL_778977	Human	A2a	LSUHS Emerging Viral Threat Laboratory	B.1.2	One month ago	North America	North America	20G	Microbial Genome Sequencing Center		2020-12-11	Jeremy P. Kamil et al	Bossier Parish	31	Male
USA/LA-EVTL1339/2020	20G	USA	Louisiana	Louisiana		EPI_ISL_779005	Human	A2a	LSUHS Emerging Viral Threat Laboratory	B.1.2	One month ago	North America	North America	20G	Microbial Genome Sequencing Center		2020-12-11	Jeremy P. Kamil et al	Bossier Parish	51	Male
USA/LA-EVTL1384/2020	20G	USA	Louisiana	Louisiana		EPI_ISL_779050	Human	A2a	LSUHS Emerging Viral Threat Laboratory	B.1.2	One month ago	North America	North America	20G	Microbial Genome Sequencing Center		2020-12-11	Jeremy P. Kamil et al	Bossier Parish	21	Male
USA/LA-EVTL1298/2020	20G	USA	Louisiana	Louisiana		EPI_ISL_778964	Human	A2a	LSUHS Emerging Viral Threat Laboratory	B.1.2	One month ago	North America	North America	20G	Microbial Genome Sequencing Center		2020-12-11	Jeremy P. Kamil et al	Claiborne Parish	85	Male
USA/LA-EVTL1397/2020	20G	USA	Louisiana	Louisiana		EPI_ISL_779063	Human	A2a	LSUHS Emerging Viral Threat Laboratory	B.1.2	One month ago	North America	North America	20G	Microbial Genome Sequencing Center		2020-12-11	Jeremy P. Kamil et al	Bossier Parish	48	Male
USA/LA-EVTL1327/2020	20G	USA	Louisiana	Louisiana		EPI_ISL_778993	Human	A2a	LSUHS Emerging Viral Threat Laboratory	B.1.2	One month ago	North America	North America	20G	Microbial Genome Sequencing Center		2020-12-11	Jeremy P. Kamil et al	Bossier Parish	25	Male
USA/LA-EVTL1403/2020	20G	USA	Louisiana	Louisiana		EPI_ISL_779069	Human	A2a	LSUHS Emerging Viral Threat Laboratory	B.1.2	One month ago	North America	North America	20G	Microbial Genome Sequencing Center		2020-12-11	Jeremy P. Kamil et al	Bossier Parish	19	Male
USA/LA-EVTL1314/2020	20G	USA	Louisiana	Louisiana		EPI_ISL_778980	Human	A2a	LSUHS Emerging Viral Threat Laboratory	B.1.2	One month ago	North America	North America	20G	Microbial Genome Sequencing Center		2020-12-11	Jeremy P. Kamil et al	Bossier Parish	45	Male
USA/LA-EVTL1337/2020	20G	USA	Louisiana	Louisiana		EPI_ISL_779003	Human	A2a	LSUHS Emerging Viral Threat Laboratory	B.1.2	One month ago	North America	North America	20G	Microbial Genome Sequencing Center		2020-12-11	Jeremy P. Kamil et al	Bossier Parish	36	Male
USA/LA-EVTL1194/2020	20G	USA	Louisiana	Louisiana		EPI_ISL_768463	Human	A2a	LSUHS Emerging Viral Threat Laboratory	B.1.2	One month ago	North America	North America	20G	Microbial Genome Sequencing Center		2020-12-11	Jeremy P. Kamil et al	Bossier Parish	27	Male
USA/LA-EVTL1444/2020	20G	USA	Louisiana	Louisiana		EPI_ISL_779110	Human	A2a	LSUHS Emerging Viral Threat Laboratory	B.1.2	One month ago	North America	North America	20G	Microbial Genome Sequencing Center		2020-12-17	Jennifer L. Carroll et al	Bossier Parish	32	Male
USA/LA-EVTL1238/2020	20G	USA	Louisiana	Louisiana		EPI_ISL_768507	Human	A2a	LSUHS Emerging Viral Threat Laboratory	B.1.2	One month ago	North America	North America	20G	Microbial Genome Sequencing Center		2020-12-17	Jennifer L. Carroll et al	Bossier Parish	33	Male
USA/LA-EVTL1524/2020	20G	USA	Louisiana	Louisiana		EPI_ISL_889505	Human	A2a	LSUHS Emerging Viral Threat Laboratory	B.1.2	3-7 days ago	North America	North America	20G	Microbial Genome Sequencing Center		2020-12-29	Jeremy P. Kamil et al	Bossier Parish	34	Male
USA/LA-EVTL1540/2020	20G	USA	Louisiana	Louisiana		EPI_ISL_889521	Human	A2a	LSUHS Emerging Viral Threat Laboratory	B.1.2	3-7 days ago	North America	North America	20G	Microbial Genome Sequencing Center		2020-12-29	Jeremy P. Kamil et al	Bossier Parish	42	Male
USA/LA-EVTL1522/2020	20G	USA	Louisiana	Louisiana		EPI_ISL_889503	Human	A2a	LSUHS Emerging Viral Threat Laboratory	B.1.2	3-7 days ago	North America	North America	20G	Microbial Genome Sequencing Center		2020-12-29	Jeremy P. Kamil et al	Bossier Parish	69	Male
USA/LA-EVTL1529/2020	20G	USA	Louisiana	Louisiana		EPI_ISL_889510	Human	A2a	LSUHS Emerging Viral Threat Laboratory	B.1.2	3-7 days ago	North America	North America	20G	Microbial Genome Sequencing Center		2020-12-29	Jeremy P. Kamil et al	Bossier Parish	38	Male
USA/LA-EVTL1646/2021	20G	USA	Louisiana	Louisiana		EPI_ISL_889625	Human	A2a	LSUHS Emerging Viral Threat Laboratory	B.1.2	3-7 days ago	North America	North America	20G	Microbial Genome Sequencing Center		2021-01-05	Jeremy P. Kamil et al	Bossier Parish	28	Male
USA/LA-EVTL1523/2020	20G	USA	Louisiana	Louisiana		EPI_ISL_889504	Human	A2a	LSUHS Emerging Viral Threat Laboratory	B.1.2	3-7 days ago	North America	North America	20G	Microbial Genome Sequencing Center		2020-12-29	Jeremy P. Kamil et al	Bossier Parish	31	Male
USA/LA-EVTL1526/2020	20G	USA	Louisiana	Louisiana		EPI_ISL_889507	Human	A2a	LSUHS Emerging Viral Threat Laboratory	B.1.2	3-7 days ago	North America	North America	20G	Microbial Genome Sequencing Center		2020-12-29	Jeremy P. Kamil et al	Bossier Parish	57	Male
USA/LA-EVTL1525/2020	20G	USA	Louisiana	Louisiana		EPI_ISL_889506	Human	A2a	LSUHS Emerging Viral Threat Laboratory	B.1.2	3-7 days ago	North America	North America	20G	Microbial Genome Sequencing Center		2020-12-29	Jeremy P. Kamil et al	Bossier Parish	32	Male
USA/LA-EVTL1537/2020	20G	USA	Louisiana	Louisiana		EPI_ISL_889518	Human	A2a	LSUHS Emerging Viral Threat Laboratory	B.1.2	3-7 days ago	North America	North America	20G	Microbial Genome Sequencing Center		2020-12-29	Jeremy P. Kamil et al	Bossier Parish	56	Male
USA/LA-EVTL1539/2020	20G	USA	Louisiana	Louisiana		EPI_ISL_889520	Human	A2a	LSUHS Emerging Viral Threat Laboratory	B.1.2	3-7 days ago	North America	North America	20G	Microbial Genome Sequencing Center		2020-12-29	Jeremy P. Kamil et al	Bossier Parish	44	Male
USA/LA-EVTL1533/2020	20G	USA	Louisiana	Louisiana		EPI_ISL_889514	Human	A2a	LSUHS Emerging Viral Threat Laboratory	B.1.2	3-7 days ago	North America	North America	20G	Microbial Genome Sequencing Center		2020-12-29	Jeremy P. Kamil et al	Bossier Parish	26	Male
USA/LA-EVTL1242/2020	20G	USA	Louisiana	Louisiana		EPI_ISL_768511	Human	A2a	LSUHS Emerging Viral Threat Laboratory	B.1.2	One month ago	North America	North America	20G	Microbial Genome Sequencing Center		2020-12-17	Maarten Van Diest et al	Bossier Parish	39	Male
USA/LA-EVTL1243/2020	20G	USA	Louisiana	Louisiana		EPI_ISL_768512	Human	A2a	LSUHS Emerging Viral Threat Laboratory	B.1.2	One month ago	North America	North America	20G	Microbial Genome Sequencing Center		2020-12-17	Maarten Van Diest et al	Bossier Parish	29	Male
USA/LA-EVTL1392/2020	20G	USA	Louisiana	Louisiana		EPI_ISL_779058	Human	A2a	LSUHS Emerging Viral Threat Laboratory	B.1.2	One month ago	North America	North America	20G	Microbial Genome Sequencing Center		2020-12-11	Jeremy P. Kamil et al	Bossier Parish	20	Male
USA/LA-EVTL1303/2020	20G	USA	Louisiana	Louisiana		EPI_ISL_778969	Human	A2a	LSUHS Emerging Viral Threat Laboratory	B.1.2	One month ago	North America	North America	20G	Microbial Genome Sequencing Center		2020-12-11	Jeremy P. Kamil et al	Bossier Parish	36	Male
USA/LA-EVTL1308/2020	20G	USA	Louisiana	Louisiana		EPI_ISL_778974	Human	A2a	LSUHS Emerging Viral Threat Laboratory	B.1.2	One month ago	North America	North America	20G	Microbial Genome Sequencing Center		2020-12-11	Jeremy P. Kamil et al	Bossier Parish	44	Male
USA/LA-EVTL1340/2020	20G	USA	Louisiana	Louisiana		EPI_ISL_779006	Human	A2a	LSUHS Emerging Viral Threat Laboratory	B.1.2	One month ago	North America	North America	20G	Microbial Genome Sequencing Center		2020-12-11	Jeremy P. Kamil et al	Bossier Parish	19	Male
USA/LA-EVTL1374/2020	20G	USA	Louisiana	Louisiana		EPI_ISL_779040	Human	A2a	LSUHS Emerging Viral Threat Laboratory	B.1.2	One month ago	North America	North America	20G	Microbial Genome Sequencing Center		2020-12-11	Jeremy P. Kamil et al	Bossier Parish	20	Male
USA/LA-EVTL1315/2020	20G	USA	Louisiana	Louisiana		EPI_ISL_778981	Human	A2a	LSUHS Emerging Viral Threat Laboratory	B.1.2	One month ago	North America	North America	20G	Microbial Genome Sequencing Center		2020-12-11	Jeremy P. Kamil et al	Bossier Parish	28	Male
USA/LA-EVTL1413/2020	20G	USA	Louisiana	Louisiana		EPI_ISL_779079	Human	A2a	LSUHS Emerging Viral Threat Laboratory	B.1.2	One month ago	North America	North America	20G	Microbial Genome Sequencing Center		2020-12-11	Jeremy P. Kamil et al	Bossier Parish	20	Male
USA/LA-EVTL1402/2020	20G	USA	Louisiana	Louisiana		EPI_ISL_779068	Human	A2a	LSUHS Emerging Viral Threat Laboratory	B.1.2	One month ago	North America	North America	20G	Microbial Genome Sequencing Center		2020-12-11	Jeremy P. Kamil et al	Bossier Parish	34	Male
USA/LA-EVTL1334/2020	20G	USA	Louisiana	Louisiana		EPI_ISL_779000	Human	A2a	LSUHS Emerging Viral Threat Laboratory	B.1.2	One month ago	North America	North America	20G	Microbial Genome Sequencing Center		2020-12-11	Jeremy P. Kamil et al	Bossier Parish	47	Male
USA/LA-EVTL1393/2020	20G	USA	Louisiana	Louisiana		EPI_ISL_779059	Human	A2a	LSUHS Emerging Viral Threat Laboratory	B.1.2	One month ago	North America	North America	20G	Microbial Genome Sequencing Center		2020-12-11	Jeremy P. Kamil et al	Bossier Parish	35	Female
USA/LA-EVTL1389/2020	20G	USA	Louisiana	Louisiana		EPI_ISL_779055	Human	A2a	LSUHS Emerging Viral Threat Laboratory	B.1.2	One month ago	North America	North America	20G	Microbial Genome Sequencing Center		2020-12-11	Jeremy P. Kamil et al	Bossier Parish	25	Male
USA/LA-EVTL1381/2020	20G	USA	Louisiana	Louisiana		EPI_ISL_779047	Human	A2a	LSUHS Emerging Viral Threat Laboratory	B.1.2	One month ago	North America	North America	20G	Microbial Genome Sequencing Center		2020-12-11	Jeremy P. Kamil et al	Bossier Parish	42	Male
USA/LA-EVTL1408/2020	20G	USA	Louisiana	Louisiana		EPI_ISL_779074	Human	A2a	LSUHS Emerging Viral Threat Laboratory	B.1.2	One month ago	North America	North America	20G	Microbial Genome Sequencing Center		2020-12-11	Jeremy P. Kamil et al	Bossier Parish	24	Male
USA/LA-EVTL1342/2020	20G	USA	Louisiana	Louisiana		EPI_ISL_779008	Human	A2a	LSUHS Emerging Viral Threat Laboratory	B.1.2	One month ago	North America	North America	20G	Microbial Genome Sequencing Center		2020-12-11	Jeremy P. Kamil et al	Bossier Parish	26	Male
USA/LA-EVTL1375/2020	20G	USA	Louisiana	Louisiana		EPI_ISL_779041	Human	A2a	LSUHS Emerging Viral Threat Laboratory	B.1.2	One month ago	North America	North America	20G	Microbial Genome Sequencing Center		2020-12-11	Jeremy P. Kamil et al	Bossier Parish	30	Male
USA/LA-EVTL1317/2020	20G	USA	Louisiana	Louisiana		EPI_ISL_778983	Human	A2a	LSUHS Emerging Viral Threat Laboratory	B.1.2	One month ago	North America	North America	20G	Microbial Genome Sequencing Center		2020-12-11	Jeremy P. Kamil et al	Bossier Parish	30	Male
USA/LA-EVTL1410/2020	20G	USA	Louisiana	Louisiana		EPI_ISL_779076	Human	A2a	LSUHS Emerging Viral Threat Laboratory	B.1.2	One month ago	North America	North America	20G	Microbial Genome Sequencing Center		2020-12-11	Jeremy P. Kamil et al	Bossier Parish	58	Male
USA/LA-EVTL1394/2020	20G	USA	Louisiana	Louisiana		EPI_ISL_779060	Human	A2a	LSUHS Emerging Viral Threat Laboratory	B.1.2	One month ago	North America	North America	20G	Microbial Genome Sequencing Center		2020-12-11	Jeremy P. Kamil et al	Bossier Parish	35	Male
USA/LA-EVTL1346/2020	20G	USA	Louisiana	Louisiana		EPI_ISL_779012	Human	A2a	LSUHS Emerging Viral Threat Laboratory	B.1.2	One month ago	North America	North America	20G	Microbial Genome Sequencing Center		2020-12-11	Jeremy P. Kamil et al	Bossier Parish	19	Male
USA/LA-EVTL1358/2020	20G	USA	Louisiana	Louisiana		EPI_ISL_779024	Human	A2a	LSUHS Emerging Viral Threat Laboratory	B.1.2	One month ago	North America	North America	20G	Microbial Genome Sequencing Center		2020-12-11	Jeremy P. Kamil et al	Bossier Parish	43	Male
USA/LA-EVTL1400/2020	20G	USA	Louisiana	Louisiana		EPI_ISL_779066	Human	A2a	LSUHS Emerging Viral Threat Laboratory	B.1.2	One month ago	North America	North America	20G	Microbial Genome Sequencing Center		2020-12-11	Jeremy P. Kamil et al	Bossier Parish	25	Male
USA/LA-EVTL1380/2020	20G	USA	Louisiana	Louisiana		EPI_ISL_779046	Human	A2a	LSUHS Emerging Viral Threat Laboratory	B.1.2	One month ago	North America	North America	20G	Microbial Genome Sequencing Center		2020-12-11	Jeremy P. Kamil et al	Bossier Parish	35	Male
USA/LA-EVTL1304/2020	20G	USA	Louisiana	Louisiana		EPI_ISL_778970	Human	A2a	LSUHS Emerging Viral Threat Laboratory	B.1.2	One month ago	North America	North America	20G	Microbial Genome Sequencing Center		2020-12-11	Jeremy P. Kamil et al	Bossier Parish	42	Male
USA/LA-EVTL1391/2020	20G	USA	Louisiana	Louisiana		EPI_ISL_779057	Human	A2a	LSUHS Emerging Viral Threat Laboratory	B.1.2	One month ago	North America	North America	20G	Microbial Genome Sequencing Center		2020-12-11	Jeremy P. Kamil et al	Bossier Parish	32	Male
USA/LA-EVTL1318/2020	20G	USA	Louisiana	Louisiana		EPI_ISL_778984	Human	A2a	LSUHS Emerging Viral Threat Laboratory	B.1.2	One month ago	North America	North America	20G	Microbial Genome Sequencing Center		2020-12-11	Jeremy P. Kamil et al	Bossier Parish	45	Male
USA/LA-EVTL1371/2020	20G	USA	Louisiana	Louisiana		EPI_ISL_779037	Human	A2a	LSUHS Emerging Viral Threat Laboratory	B.1.2	One month ago	North America	North America	20G	Microbial Genome Sequencing Center		2020-12-11	Jeremy P. Kamil et al	Bossier Parish	43	Male
USA/LA-EVTL1412/2020	20G	USA	Louisiana	Louisiana		EPI_ISL_779078	Human	A2a	LSUHS Emerging Viral Threat Laboratory	B.1.2	One month ago	North America	North America	20G	Microbial Genome Sequencing Center		2020-12-11	Jeremy P. Kamil et al	Bossier Parish	32	Male
USA/LA-EVTL1305/2020	20G	USA	Louisiana	Louisiana		EPI_ISL_778971	Human	A2a	LSUHS Emerging Viral Threat Laboratory	B.1.2	One month ago	North America	North America	20G	Microbial Genome Sequencing Center		2020-12-11	Jeremy P. Kamil et al	Bossier Parish	31	Male
USA/LA-EVTL1323/2020	20G	USA	Louisiana	Louisiana		EPI_ISL_778989	Human	A2a	LSUHS Emerging Viral Threat Laboratory	B.1.2	One month ago	North America	North America	20G	Microbial Genome Sequencing Center		2020-12-11	Jeremy P. Kamil et al	Bossier Parish	27	Male
USA/LA-EVTL1309/2020	20G	USA	Louisiana	Louisiana		EPI_ISL_778975	Human	A2a	LSUHS Emerging Viral Threat Laboratory	B.1.2	One month ago	North America	North America	20G	Microbial Genome Sequencing Center		2020-12-11	Jeremy P. Kamil et al	Bossier Parish	31	Male
USA/LA-EVTL1383/2020	20G	USA	Louisiana	Louisiana		EPI_ISL_779049	Human	A2a	LSUHS Emerging Viral Threat Laboratory	B.1.2	One month ago	North America	North America	20G	Microbial Genome Sequencing Center		2020-12-11	Jeremy P. Kamil et al	Bossier Parish	23	Male
USA/LA-EVTL1325/2020	20G	USA	Louisiana	Louisiana		EPI_ISL_778991	Human	A2a	LSUHS Emerging Viral Threat Laboratory	B.1.2	One month ago	North America	North America	20G	Microbial Genome Sequencing Center		2020-12-11	Jeremy P. Kamil et al	Bossier Parish	29	Male
USA/NY-Wadsworth-21006047-01/2021	20G	USA	New York	New York		EPI_ISL_854381	Human	A2a	WESTCHESTER MEDICAL CENTER	B.1.2	One month ago	North America	North America	20G	Wadsworth Center, New York State Department of Health		2021-01-07	Kirsten St. George et al	Westchester County	20	Male
USA/WA-S4071/2021	20G	USA	Washington	Washington		EPI_ISL_912117	Human	A2a	Altius Institute for Biomedical Sciences	B.1.2	1-2 days ago	North America	North America	20G	Seattle Flu Study		2021-01-18	Deborah A. Nickerson et al	Yakima County
USA/AL-HGSC-JEUB/2020	20G	USA	Alabama	Alabama		EPI_ISL_877341	Human	A2a	Eurofins Diatherix	B.1.2	One week ago	North America	North America	20G	Hudsonalpha Genome Sequencing Center		2020-11-17	Jane Grimwood et al	Limestone County AL	3	Male
USA/WA-S3649/2021	20G	USA	Washington	Washington		EPI_ISL_891075	Human	A2a	Seattle Flu Study	B.1.2	3-7 days ago	North America	North America	20G	Seattle Flu Study		2021-01-16	Deborah A. Nickerson et al	King County
USA/FL-CDC-LC00001127/2020	20G	USA	Florida	Florida		EPI_ISL_888222	Human	A2a	Labcorp	B.1.2	3-7 days ago	North America	North America	20G	Genomics and Discovery, Respiratory Viruses Branch, Division of Viral Diseases, Centers for Disease Control and Prevention		2020-12-25	Peter W. Cook et al		47	Female
USA/GA-USAFSAM-S723/2020	20G	USA	Georgia	Georgia		EPI_ISL_831881	Human	A2a	United States Air Force School of Aerospace Medicine	B.1.2	One month ago	North America	North America	20G	United States Air Force School of Aerospace Medicine		2020-12-15	Anthony Fries et al		24	Male
USA/FL-BPHL-2619/2020	20G	USA	Florida	Florida	MW490785.1	EPI_ISL_848686	Human	A2a	Florida Bureau of Public Health Laboratories	B.1.2	One month ago	North America	North America	20G	Florida Bureau of Public Health Laboratories		2020-12-01	Sarah Schmedes et al
USA/FL-USAFSAM-S682/2020	20G	USA	Florida	Florida		EPI_ISL_831745	Human	A2a	United States Air Force School of Aerospace Medicine	B.1.2	One month ago	North America	North America	20G	United States Air Force School of Aerospace Medicine		2020-12-03	Anthony Fries et al		32	Female
USA/OR-OHSU-9345/2021	20G	USA	Oregon	Oregon		EPI_ISL_906017	Human	A2a	OHSU Lab Services Molecular Microbiology Lab	B.1.2	3-7 days ago	North America	North America	20G	Oregon SARS-CoV-2 Genome Sequencing Center		2021-01-06	Brendan L. O'Connell et al	Yamhill County	25	Male
USA/AL-Cherokee-JFEB/2020	20G	USA	Alabama	Alabama		EPI_ISL_883116	Human	A2a	Eurofins Diatherix	B.1.2	One week ago	North America	North America	20G	Hudsonalpha Genome Sequencing Center		2020-11-27	Jane Grimwood et al	Cherokee County		Female
USA/FL-BPHL-2715/2020	20G	USA	Florida	Florida	MW491169.1	EPI_ISL_848667	Human	A2a	Florida Bureau of Public Health Laboratories	B.1	One month ago	North America	North America	20G	Florida Bureau of Public Health Laboratories		2020-12-03	Sarah Schmedes et al
USA/SC-USAFSAM-S732/2020	20G	USA	South Carolina	South Carolina		EPI_ISL_831760	Human	A2a	United States Air Force School of Aerospace Medicine	B.1.2	One month ago	North America	North America	20G	United States Air Force School of Aerospace Medicine		2020-12-21	Anthony Fries et al		43	Male
USA/AL-HGSC-JEYI/2020	20G	USA	Alabama	Alabama		EPI_ISL_877415	Human	A2a	Eurofins Diatherix	B.1.2	One week ago	North America	North America	20G	Hudsonalpha Genome Sequencing Center		2020-10-21	Jane Grimwood et al	Montgomery County AL	28
USA/AL-Jackson-JFIK/2020	20G	USA	Alabama	Alabama		EPI_ISL_883195	Human	A2a	Eurofins Diatherix	B.1.2	One week ago	North America	North America	20G	Hudsonalpha Genome Sequencing Center		2020-11-28	Jane Grimwood et al	Jackson County AL	32	Female
USA/AL-Madison-JFFY/2020	20G	USA	Alabama	Alabama		EPI_ISL_883084	Human	A2a	Eurofins Diatherix	B.1.2	One week ago	North America	North America	20G	Hudsonalpha Genome Sequencing Center		2020-11-27	Jane Grimwood et al	Madison County AL	6	Female
USA/WY-WPHL-21000367/2021	20G	USA	Wyoming	Wyoming		EPI_ISL_819270	Human	A2a	Wyoming Public Health Laboratory	B.1.2	One month ago	North America	North America	20G	Wyoming Public Health Laboratory		2021-01-03	Noah Hull et al		28	Female
USA/NC-CDC-2-3767588/2020	20G	USA	North Carolina	North Carolina		EPI_ISL_903777	Human	A2a	NC State Laboratory of Public Health	B.1.2	3-7 days ago	North America	North America	20G	Genomics and Discovery, Respiratory Viruses Branch, Division of Viral Diseases, Centers for Disease Control and Prevention		2020-12-21	Krista Queen et al A		23	Male
USA/AL-CDC-STM-321/2021	20G	USA	Alabama	Alabama	MW518179.1	EPI_ISL_850576	Human	A2a	Helix/Illumina	B.1.2	One month ago	North America	North America	20G	Genomics and Discovery, Respiratory Viruses Branch, Division of Viral Diseases, Centers for Disease Control and Prevention		2021-01-02	Peter W. Cook et al		24	Male
USA/AL-HGSC-JEWC/2020	20G	USA	Alabama	Alabama		EPI_ISL_877365	Human	A2a	Eurofins Diatherix	B.1.2	One week ago	North America	North America	20G	Hudsonalpha Genome Sequencing Center		2020-11-17	Jane Grimwood et al	Marshall County	18	Female
USA/AL-HGSC-JGPK/2021	20G	USA	Alabama	Alabama		EPI_ISL_884117	Human	A2a	Eurofins Diatherix	B.1.2	One week ago	North America	North America	20G	Hudsonalpha Genome Sequencing Center		2021-01-05	Jane Grimwood et al	Madison County AL	38	Male
USA/AL-HGSC-JFTE/2020	20G	USA	Alabama	Alabama		EPI_ISL_883632	Human	A2a	Eurofins Diatherix	B.1.2	One week ago	North America	North America	20G	Hudsonalpha Genome Sequencing Center		2020-12-02	Jane Grimwood et al	Madison County AL	44	Male
USA/MI-UM-10037697399/2021	20G	USA	Michigan	Michigan		EPI_ISL_873116	Human	A2a	University of Michigan Clinical Microbiology Laboratory	B.1.2	One week ago	North America	North America	20G	Lauring Lab, University of Michigan, Department of Microbiology and Immunology		2021-01-06	Valesano et al
USA/AL-HGSC-JGHN/2020	20G	USA	Alabama	Alabama		EPI_ISL_883896	Human	A2a	Eurofins Diatherix	B.1.2	One week ago	North America	North America	20G	Hudsonalpha Genome Sequencing Center		2020-12-08	Jane Grimwood et al	Madison County AL	8	Female
USA/AL-HGSC-JGGG/2020	20G	USA	Alabama	Alabama		EPI_ISL_883875	Human	A2a	Eurofins Diatherix	B.1.2	One week ago	North America	North America	20G	Hudsonalpha Genome Sequencing Center		2020-12-08	Jane Grimwood et al	Madison County AL	67	Male
USA/AL-Madison-JDUX/2020	20G	USA	Alabama	Alabama		EPI_ISL_872442	Human	A2a	Eurofins Diatherix	B.1.2	One week ago	North America	North America	20G	Hudsonalpha Genome Sequencing Center		2020-10-06	Jane Grimwood et al	Madison County AL	55	Female
USA/AL-Limestone-JDUZ/2020	20G	USA	Alabama	Alabama		EPI_ISL_872444	Human	A2a	Eurofins Diatherix	B.1.2	One week ago	North America	North America	20G	Hudsonalpha Genome Sequencing Center		2020-10-06	Jane Grimwood et al	Limestone County AL	43	Female
USA/AL-HGSC-JETH/2020	20G	USA	Alabama	Alabama		EPI_ISL_877324	Human	A2a	Eurofins Diatherix	B.1.2	One week ago	North America	North America	20G	Hudsonalpha Genome Sequencing Center		2020-11-11	Jane Grimwood et al	Morgan County AL	10	Male
USA/AL-HGSC-JESA/2020	20G	USA	Alabama	Alabama		EPI_ISL_877293	Human	A2a	Eurofins Diatherix	B.1.2	One week ago	North America	North America	20G	Hudsonalpha Genome Sequencing Center		2020-11-11	Jane Grimwood et al	Morgan County AL	36	Female
USA/AL-HGSC-JEUC/2020	20G	USA	Alabama	Alabama		EPI_ISL_877342	Human	A2a	Eurofins Diatherix	B.1.2	One week ago	North America	North America	20G	Hudsonalpha Genome Sequencing Center		2020-11-17	Jane Grimwood et al	Morgan County AL	59	Male
USA/AL-Madison-JEHI/2020	20G	USA	Alabama	Alabama		EPI_ISL_876496	Human	A2a	Eurofins Diatherix	B.1.2	One week ago	North America	North America	20G	Hudsonalpha Genome Sequencing Center		2020-11-04	Jane Grimwood et al	Madison County AL	54	Male
USA/AL-HGSC-JEPU/2020	20G	USA	Alabama	Alabama		EPI_ISL_877243	Human	A2a	Eurofins Diatherix	B.1.2	One week ago	North America	North America	20G	Hudsonalpha Genome Sequencing Center		2020-11-10	Jane Grimwood et al	Madison County AL	64	Female
USA/IL-CDC-LC00001703/2020	20G	USA	Illinois	Illinois		EPI_ISL_888177	Human	A2a	Labcorp	B.1.2	3-7 days ago	North America	North America	20G	Genomics and Discovery, Respiratory Viruses Branch, Division of Viral Diseases, Centers for Disease Control and Prevention		2020-12-27	Peter W. Cook et al		4	Female
USA/FL-BPHL-2616/2020	20G	USA	Florida	Florida	MW490782.1	EPI_ISL_848682	Human	A2a	Florida Bureau of Public Health Laboratories	B.1.2	One month ago	North America	North America	20G	Florida Bureau of Public Health Laboratories		2020-12-01	Sarah Schmedes et al
USA/LA-ALSR-5823/2020	20G	USA	Louisiana	Louisiana		EPI_ISL_878557	Human	A2a	Robert Garry lab	B.1.2	One week ago	North America	North America	20G	Andersen lab at Scripps Research		2020-12-01	Allison Smither et al	New Orleans
USA/AL-HGSC-JEWK/2020	20G	USA	Alabama	Alabama		EPI_ISL_877372	Human	A2a	Eurofins Diatherix	B.1.2	One week ago	North America	North America	20G	Hudsonalpha Genome Sequencing Center		2020-11-17	Jane Grimwood et al	Cherokee County	64	Female
USA/AL-Madison-JFMA/2020	20G	USA	Alabama	Alabama		EPI_ISL_883263	Human	A2a	Eurofins Diatherix	B.1.2	One week ago	North America	North America	20G	Hudsonalpha Genome Sequencing Center		2020-12-01	Jane Grimwood et al	Madison County AL	49	Female
USA/AL-HGSC-JFZB/2020	20G	USA	Alabama	Alabama		EPI_ISL_883734	Human	A2a	Eurofins Diatherix	B.1.2	One week ago	North America	North America	20G	Hudsonalpha Genome Sequencing Center		2020-12-03	Jane Grimwood et al	Madison County AL	32	Male
USA/AL-HGSC-JFRI/2020	20G	USA	Alabama	Alabama		EPI_ISL_883502	Human	A2a	Eurofins Diatherix	B.1.2	One week ago	North America	North America	20G	Hudsonalpha Genome Sequencing Center		2020-12-02	Jane Grimwood et al	Jefferson County AL	17	Female
USA/AL-HGSC-JFQH/2020	20G	USA	Alabama	Alabama		EPI_ISL_883527	Human	A2a	Eurofins Diatherix	B.1.2	One week ago	North America	North America	20G	Hudsonalpha Genome Sequencing Center		2020-12-01	Jane Grimwood et al	Jefferson County AL	47	Male
USA/AL-HGSC-JEQA/2020	20G	USA	Alabama	Alabama		EPI_ISL_877248	Human	A2a	Eurofins Diatherix	B.1.2	One week ago	North America	North America	20G	Hudsonalpha Genome Sequencing Center		2020-11-10	Jane Grimwood et al	Jefferson County AL	18	Female
USA/AL-HGSC-JFQI/2020	20G	USA	Alabama	Alabama		EPI_ISL_883526	Human	A2a	Eurofins Diatherix	B.1.2	One week ago	North America	North America	20G	Hudsonalpha Genome Sequencing Center		2020-12-01	Jane Grimwood et al	Etowah County	10	Male
USA/AL-HGSC-JFMS/2020	20G	USA	Alabama	Alabama		EPI_ISL_883583	Human	A2a	Eurofins Diatherix	B.1.2	One week ago	North America	North America	20G	Hudsonalpha Genome Sequencing Center		2020-12-01	Jane Grimwood et al	Cherokee County	82	Female
USA/GA-CDC-STM-A100444/2021	20G	USA	Georgia	Georgia	MW519650.1	EPI_ISL_850721	Human	A2a	Helix / Illumina	B.1.2	One month ago	North America	North America	20G	Genomics and Discovery, Respiratory Viruses Branch, Division of Viral Diseases, Centers for Disease Control and Prevention		2021-01-06	Peter W. Cook et al		60	Female
USA/AL-HGSC-JERL/2020	20G	USA	Alabama	Alabama		EPI_ISL_877281	Human	A2a	Eurofins Diatherix	B.1.2	One week ago	North America	North America	20G	Hudsonalpha Genome Sequencing Center		2020-11-11	Jane Grimwood et al	Madison County AL	24	Female
USA/AL-HGSC-JFZL/2020	20G	USA	Alabama	Alabama		EPI_ISL_883713	Human	A2a	Eurofins Diatherix	B.1.2	One week ago	North America	North America	20G	Hudsonalpha Genome Sequencing Center		2020-12-03	Jane Grimwood et al	Morgan County AL	39	Female
USA/AL-Lawrence-JDUA/2020	20G	USA	Alabama	Alabama		EPI_ISL_872422	Human	A2a	Eurofins Diatherix	B.1.2	One week ago	North America	North America	20G	Hudsonalpha Genome Sequencing Center		2020-10-06	Jane Grimwood et al	Lawrence County	52	Male
USA/AL-Madison-JFEY/2020	20G	USA	Alabama	Alabama		EPI_ISL_883101	Human	A2a	Eurofins Diatherix	B.1.2	One week ago	North America	North America	20G	Hudsonalpha Genome Sequencing Center		2020-11-27	Jane Grimwood et al	Madison County AL	56	Male
USA/AL-HGSC-JFPH/2020	20G	USA	Alabama	Alabama		EPI_ISL_883550	Human	A2a	Eurofins Diatherix	B.1.2	One week ago	North America	North America	20G	Hudsonalpha Genome Sequencing Center		2020-12-01	Jane Grimwood et al	Madison County AL	64	Female
USA/AL-HGSC-JERI/2020	20G	USA	Alabama	Alabama		EPI_ISL_877278	Human	A2a	Eurofins Diatherix	B.1.2	One week ago	North America	North America	20G	Hudsonalpha Genome Sequencing Center		2020-11-11	Jane Grimwood et al	Madison County AL	87	Female
USA/AL-HGSC-JFWF/2020	20G	USA	Alabama	Alabama		EPI_ISL_883678	Human	A2a	Eurofins Diatherix	B.1.2	One week ago	North America	North America	20G	Hudsonalpha Genome Sequencing Center		2020-12-02	Jane Grimwood et al	Madison County AL	72	Female
USA/AL-Madison-JFKF/2020	20G	USA	Alabama	Alabama		EPI_ISL_883275	Human	A2a	Eurofins Diatherix	B.1.2	One week ago	North America	North America	20G	Hudsonalpha Genome Sequencing Center		2020-12-01	Jane Grimwood et al	Madison County AL	35	Male
USA/AL-HGSC-JGBX/2020	20G	USA	Alabama	Alabama		EPI_ISL_883832	Human	A2a	Eurofins Diatherix	B.1.2	One week ago	North America	North America	20G	Hudsonalpha Genome Sequencing Center		2020-12-04	Jane Grimwood et al	Madison County AL	51	Female
USA/AL-HGSC-JGPL/2021	20G	USA	Alabama	Alabama		EPI_ISL_884118	Human	A2a	Eurofins Diatherix	B.1.2	One week ago	North America	North America	20G	Hudsonalpha Genome Sequencing Center		2021-01-05	Jane Grimwood et al	Madison County AL	83	Male
USA/MA-CDC-LC00002758/2021	20G	USA	Massachusetts	Massachusetts		EPI_ISL_888127	Human	A2a	Labcorp	B.1.2	3-7 days ago	North America	North America	20G	Genomics and Discovery, Respiratory Viruses Branch, Division of Viral Diseases, Centers for Disease Control and Prevention		2021-01-02	Peter W. Cook et al		9	Male
USA/MA-MASPHL-01639/2021	20G	USA	Massachusetts	Massachusetts		EPI_ISL_913433	Human	A2a	Massachusetts State Public Health Laboratory	B.1.2	1-2 days ago	North America	North America	20G	Massachusetts State Public Health Laboratory		2021-01-19	Andrew Lang et al
USA/AL-HGSC-JEZZ/2020	20G	USA	Alabama	Alabama		EPI_ISL_877464	Human	A2a	Eurofins Diatherix	B.1.2	One week ago	North America	North America	20G	Hudsonalpha Genome Sequencing Center		2020-11-24	Jane Grimwood et al	Morgan County AL	62	Female
USA/AL-HGSC-JGGK/2020	20G	USA	Alabama	Alabama		EPI_ISL_883890	Human	A2a	Eurofins Diatherix	B.1.2	One week ago	North America	North America	20G	Hudsonalpha Genome Sequencing Center		2020-12-08	Jane Grimwood et al	Madison County AL	38	Female
USA/AL-HGSC-JGGJ/2020	20G	USA	Alabama	Alabama		EPI_ISL_883911	Human	A2a	Eurofins Diatherix	B.1.2	One week ago	North America	North America	20G	Hudsonalpha Genome Sequencing Center		2020-12-08	Jane Grimwood et al	Madison County AL	39	Male
USA/AL-Limestone-JDXC/2020	20G	USA	Alabama	Alabama		EPI_ISL_872465	Human	A2a	Eurofins Diatherix	B.1.2	One week ago	North America	North America	20G	Hudsonalpha Genome Sequencing Center		2020-10-16	Jane Grimwood et al	Limestone County AL	31	Female
USA/CA-CSMC273/2020	20G	USA	California	California		EPI_ISL_824679	Human	A2a	Cedars-Sinai Medical Center, Department of Pathology & Laboratory Medicine, Molecular Pathology Laboratory	B.1.2	One month ago	North America	North America	20G	Cedars-Sinai Medical Center, Molecular Pathology Laboratory of Department of Pathology & Laboratory Medicine and Genomic Core		2020-12-08	Wenjuan Zhang et al	Los Angeles County	74	Female
USA/AL-Madison-JEHT/2020	20G	USA	Alabama	Alabama		EPI_ISL_876437	Human	A2a	Eurofins Diatherix	B.1.2	One week ago	North America	North America	20G	Hudsonalpha Genome Sequencing Center		2020-11-04	Jane Grimwood et al	Madison County AL	16	Male
USA/AL-HGSC-JEQQ/2020	20G	USA	Alabama	Alabama		EPI_ISL_877263	Human	A2a	Eurofins Diatherix	B.1.2	One week ago	North America	North America	20G	Hudsonalpha Genome Sequencing Center		2020-11-10	Jane Grimwood et al	Cherokee County	71	Male
USA/AL-Etowah-JDZF/2020	20G	USA	Alabama	Alabama		EPI_ISL_875625	Human	A2a	Eurofins Diatherix	B.1.2	One week ago	North America	North America	20G	Hudsonalpha Genome Sequencing Center		2020-10-27	Jane Grimwood et al	Etowah County	57	Male
USA/AL-Blount-JEAN/2020	20G	USA	Alabama	Alabama		EPI_ISL_875652	Human	A2a	Eurofins Diatherix	B.1.2	One week ago	North America	North America	20G	Hudsonalpha Genome Sequencing Center		2020-10-28	Jane Grimwood et al	Blount County	29	Female
USA/AL-Cullman-JEGF/2020	20G	USA	Alabama	Alabama		EPI_ISL_875934	Human	A2a	Eurofins Diatherix	B.1.2	One week ago	North America	North America	20G	Hudsonalpha Genome Sequencing Center		2020-11-03	Jane Grimwood et al	Cullman County	18	Male
USA/AL-Colbert-JFGC/2020	20G	USA	Alabama	Alabama		EPI_ISL_883105	Human	A2a	Eurofins Diatherix	B.1.2	One week ago	North America	North America	20G	Hudsonalpha Genome Sequencing Center		2020-11-27	Jane Grimwood et al	Colbert County	8	Male
USA/AL-Lawrence-JFLZ/2020	20G	USA	Alabama	Alabama		EPI_ISL_883246	Human	A2a	Eurofins Diatherix	B.1.2	One week ago	North America	North America	20G	Hudsonalpha Genome Sequencing Center		2020-12-01	Jane Grimwood et al	Lawrence County	60	Female
USA/AL-HGSC-JGFG/2020	20G	USA	Alabama	Alabama		EPI_ISL_883944	Human	A2a	Eurofins Diatherix	B.1.2	One week ago	North America	North America	20G	Hudsonalpha Genome Sequencing Center		2020-12-07	Jane Grimwood et al		82	Male
USA/AL-HGSC-JFAC/2020	20G	USA	Alabama	Alabama		EPI_ISL_877467	Human	A2a	Eurofins Diatherix	B.1.2	One week ago	North America	North America	20G	Hudsonalpha Genome Sequencing Center		2020-11-24	Jane Grimwood et al	Morgan County AL	10	Male
USA/AL-Houston-JFHQ/2020	20G	USA	Alabama	Alabama		EPI_ISL_883151	Human	A2a	Eurofins Diatherix	B.1.2	One week ago	North America	North America	20G	Hudsonalpha Genome Sequencing Center		2020-11-28	Jane Grimwood et al	Houston County AL	33	Male
USA/AL-Cullman-JEFW/2020	20G	USA	Alabama	Alabama		EPI_ISL_875877	Human	A2a	Eurofins Diatherix	B.1.2	One week ago	North America	North America	20G	Hudsonalpha Genome Sequencing Center		2020-11-03	Jane Grimwood et al	Cullman County	21	Male
USA/AL-HGSC-JEYJ/2020	20G	USA	Alabama	Alabama		EPI_ISL_877416	Human	A2a	Eurofins Diatherix	B.1.2	One week ago	North America	North America	20G	Hudsonalpha Genome Sequencing Center		2020-10-21	Jane Grimwood et al	Madison County AL	54	Female
USA/AL-Lawrence-JEFH/2020	20G	USA	Alabama	Alabama		EPI_ISL_875882	Human	A2a	Eurofins Diatherix	B.1.2	One week ago	North America	North America	20G	Hudsonalpha Genome Sequencing Center		2020-11-03	Jane Grimwood et al	Lawrence County	1	Female
USA/AL-Blount-JEID/2020	20G	USA	Alabama	Alabama		EPI_ISL_876510	Human	A2a	Eurofins Diatherix	B.1	One week ago	North America	North America	20G	Hudsonalpha Genome Sequencing Center		2020-11-04	Jane Grimwood et al	Blount County	2	Male
USA/AL-HGSC-JEPX/2020	20G	USA	Alabama	Alabama		EPI_ISL_877245	Human	A2a	Eurofins Diatherix	B.1.2	One week ago	North America	North America	20G	Hudsonalpha Genome Sequencing Center		2020-11-10	Jane Grimwood et al	Etowah County	14	Male
USA/AL-Blount-JEHC/2020	20G	USA	Alabama	Alabama		EPI_ISL_876491	Human	A2a	Eurofins Diatherix	B.1.2	One week ago	North America	North America	20G	Hudsonalpha Genome Sequencing Center		2020-11-04	Jane Grimwood et al	Blount County		Male
USA/AL-HGSC-JGNI/2021	20G	USA	Alabama	Alabama		EPI_ISL_884092	Human	A2a	Eurofins Diatherix	B.1.2	One week ago	North America	North America	20G	Hudsonalpha Genome Sequencing Center		2021-01-05	Jane Grimwood et al	Escambia County	36	Female
USA/AL-HGSC-JGER/2020	20G	USA	Alabama	Alabama		EPI_ISL_883941	Human	A2a	Eurofins Diatherix	B.1.2	One week ago	North America	North America	20G	Hudsonalpha Genome Sequencing Center		2020-12-07	Jane Grimwood et al	Houston County AL	18	Male
USA/AL-CDC-LC0004617/2021	20G	USA	Alabama	Alabama		EPI_ISL_886560	Human	A2a	Labcorp	B.1.2	3-7 days ago	North America	North America	20G	Genomics and Discovery, Respiratory Viruses Branch, Division of Viral Diseases, Centers for Disease Control and Prevention		2021-01-04	Peter W. Cook et al		33	Male
USA/AL-Houston-JFHE/2020	20G	USA	Alabama	Alabama		EPI_ISL_883136	Human	A2a	Eurofins Diatherix	B.1.2	One week ago	North America	North America	20G	Hudsonalpha Genome Sequencing Center		2020-11-28	Jane Grimwood et al	Houston County AL	38	Female
USA/AL-Houston-JFHD/2020	20G	USA	Alabama	Alabama		EPI_ISL_883071	Human	A2a	Eurofins Diatherix	B.1.2	One week ago	North America	North America	20G	Hudsonalpha Genome Sequencing Center		2020-11-28	Jane Grimwood et al	Houston County AL	39	Male
USA/AL-Madison-JFEW/2020	20G	USA	Alabama	Alabama		EPI_ISL_883143	Human	A2a	Eurofins Diatherix	B.1.2	One week ago	North America	North America	20G	Hudsonalpha Genome Sequencing Center		2020-11-27	Jane Grimwood et al	Madison County AL	19	Male
USA/AL-HGSC-JGNK/2021	20G	USA	Alabama	Alabama		EPI_ISL_884094	Human	A2a	Eurofins Diatherix	B.1.2	One week ago	North America	North America	20G	Hudsonalpha Genome Sequencing Center		2021-01-05	Jane Grimwood et al	Morgan County AL	74	Female
USA/AL-HGSC-JGRK/2021	20G	USA	Alabama	Alabama		EPI_ISL_884163	Human	A2a	Eurofins Diatherix	B.1.2	One week ago	North America	North America	20G	Hudsonalpha Genome Sequencing Center		2021-01-06	Jane Grimwood et al	Jefferson County AL	24	Male
USA/AL-Limestone-JELX/2020	20G	USA	Alabama	Alabama		EPI_ISL_876403	Human	A2a	Eurofins Diatherix	B.1.2	One week ago	North America	North America	20G	Hudsonalpha Genome Sequencing Center		2020-11-09	Jane Grimwood et al	Limestone County AL	8	Female
USA/AL-Madison-JEKJ/2020	20G	USA	Alabama	Alabama		EPI_ISL_876457	Human	A2a	Eurofins Diatherix	B.1.2	One week ago	North America	North America	20G	Hudsonalpha Genome Sequencing Center		2020-11-06	Jane Grimwood et al	Madison County AL	60	Female
USA/AL-HGSC-JGRQ/2021	20G	USA	Alabama	Alabama		EPI_ISL_884168	Human	A2a	Eurofins Diatherix	B.1.2	One week ago	North America	North America	20G	Hudsonalpha Genome Sequencing Center		2021-01-06	Jane Grimwood et al	Lawrence County	81	Male
USA/AL-HGSC-JFSN/2020	20G	USA	Alabama	Alabama		EPI_ISL_883620	Human	A2a	Eurofins Diatherix	B.1.2	One week ago	North America	North America	20G	Hudsonalpha Genome Sequencing Center		2020-12-02	Jane Grimwood et al	Morgan County AL	72	Female
USA/TN-CDC-LC0004750/2021	20G	USA	Tennessee	Tennessee		EPI_ISL_886559	Human	A2a	Labcorp	B.1.2	3-7 days ago	North America	North America	20G	Genomics and Discovery, Respiratory Viruses Branch, Division of Viral Diseases, Centers for Disease Control and Prevention		2021-01-04	Peter W. Cook et al		37	Female
USA/AL-HGSC-JGPQ/2021	20G	USA	Alabama	Alabama		EPI_ISL_884122	Human	A2a	Eurofins Diatherix	B.1.2	One week ago	North America	North America	20G	Hudsonalpha Genome Sequencing Center		2021-01-05	Jane Grimwood et al	Morgan County AL	41	Female
USA/AL-HGSC-JFWX/2020	20G	USA	Alabama	Alabama		EPI_ISL_883689	Human	A2a	Eurofins Diatherix	B.1.2	One week ago	North America	North America	20G	Hudsonalpha Genome Sequencing Center		2020-12-02	Jane Grimwood et al	St. Clair County AL	62	Female
USA/AL-Morgan-JEHS/2020	20G	USA	Alabama	Alabama		EPI_ISL_876502	Human	A2a	Eurofins Diatherix	B.1.2	One week ago	North America	North America	20G	Hudsonalpha Genome Sequencing Center		2020-11-04	Jane Grimwood et al	Morgan County AL	47	Female
USA/AL-Morgan-JEJK/2020	20G	USA	Alabama	Alabama		EPI_ISL_876481	Human	A2a	Eurofins Diatherix	B.1.2	One week ago	North America	North America	20G	Hudsonalpha Genome Sequencing Center		2020-11-05	Jane Grimwood et al	Morgan County AL	5	Male
USA/AL-Jefferson-JFEG/2020	20G	USA	Alabama	Alabama		EPI_ISL_883100	Human	A2a	Eurofins Diatherix	B.1.2	One week ago	North America	North America	20G	Hudsonalpha Genome Sequencing Center		2020-11-27	Jane Grimwood et al	Jefferson County AL	9	Male
USA/AL-HGSC-JFNR/2020	20G	USA	Alabama	Alabama		EPI_ISL_883565	Human	A2a	Eurofins Diatherix	B.1.2	One week ago	North America	North America	20G	Hudsonalpha Genome Sequencing Center		2020-12-01	Jane Grimwood et al	Cullman County	36	Female
USA/AL-CDC-STM-A100239/2021	20G	USA	Alabama	Alabama	MW519827.1	EPI_ISL_850899	Human	A2a	Helix / Illumina	B.1.2	One month ago	North America	North America	20G	Genomics and Discovery, Respiratory Viruses Branch, Division of Viral Diseases, Centers for Disease Control and Prevention		2021-01-03	Peter W. Cook et al		53	Female
USA/TN-CDC-LC0004614/2021	20G	USA	Tennessee	Tennessee		EPI_ISL_886844	Human	A2a	Labcorp	B.1.2	3-7 days ago	North America	North America	20G	Genomics and Discovery, Respiratory Viruses Branch, Division of Viral Diseases, Centers for Disease Control and Prevention		2021-01-04	Peter W. Cook et al		61	Female
USA/NM-QDX-4224/2021	20G	USA	New Mexico	New Mexico		EPI_ISL_915336	Human	A2a	Quest Diagnostics	B.1.2	1-2 days ago	North America	North America	20G	Quest Diagnostics		2021-01-16	Rosenthal et al		47	Female
USA/NM-QDX-4332/2021	20G	USA	New Mexico	New Mexico		EPI_ISL_915339	Human	A2a	Quest Diagnostics	B.1.2	1-2 days ago	North America	North America	20G	Quest Diagnostics		2021-01-16	Rosenthal et al		78	Female
USA/MA-QDX-3044/2021	20G	USA	Massachusetts	Massachusetts	MW495211.1	EPI_ISL_854946	Human	A2a	Quest Diagnostics	B.1.2	One week ago	North America	North America	20G	Quest Diagnostics		2021-01-05	Rosenthal et al		69	Female
USA/AL-Etowah-JDYN/2020	20G	USA	Alabama	Alabama		EPI_ISL_875644	Human	A2a	Eurofins Diatherix	B.1.2	One week ago	North America	North America	20G	Hudsonalpha Genome Sequencing Center		2020-10-27	Jane Grimwood et al	Etowah County	54	Female
USA/AL-HGSC-JFCR/2020	20G	USA	Alabama	Alabama		EPI_ISL_877526	Human	A2a	Eurofins Diatherix	B.1.2	One week ago	North America	North America	20G	Hudsonalpha Genome Sequencing Center		2020-11-25	Jane Grimwood et al	Madison County AL	31	Female
USA/AL-Morgan-JEDJ/2020	20G	USA	Alabama	Alabama		EPI_ISL_875881	Human	A2a	Eurofins Diatherix	B.1.2	One week ago	North America	North America	20G	Hudsonalpha Genome Sequencing Center		2020-10-30	Jane Grimwood et al	Morgan County AL	42	Male
USA/AL-HGSC-JERB/2020	20G	USA	Alabama	Alabama		EPI_ISL_877273	Human	A2a	Eurofins Diatherix	B.1.2	One week ago	North America	North America	20G	Hudsonalpha Genome Sequencing Center		2020-11-11	Jane Grimwood et al	Limestone County AL	33	Female
USA/AL-Cullman-JEIS/2020	20G	USA	Alabama	Alabama		EPI_ISL_876467	Human	A2a	Eurofins Diatherix	B.1.2	One week ago	North America	North America	20G	Hudsonalpha Genome Sequencing Center		2020-11-05	Jane Grimwood et al	Cullman County	70	Female
USA/AL-HGSC-JETM/2020	20G	USA	Alabama	Alabama		EPI_ISL_877331	Human	A2a	Eurofins Diatherix	B.1.2	One week ago	North America	North America	20G	Hudsonalpha Genome Sequencing Center		2020-11-18	Jane Grimwood et al	Marshall County	17	Female
USA/AL-HGSC-JFWA/2020	20G	USA	Alabama	Alabama		EPI_ISL_883673	Human	A2a	Eurofins Diatherix	B.1.2	One week ago	North America	North America	20G	Hudsonalpha Genome Sequencing Center		2020-12-03	Jane Grimwood et al	St. Clair County AL	24	Male
USA/AL-HGSC-JGRX/2021	20G	USA	Alabama	Alabama		EPI_ISL_884174	Human	A2a	Eurofins Diatherix	B.1.2	One week ago	North America	North America	20G	Hudsonalpha Genome Sequencing Center		2021-01-06	Jane Grimwood et al	Lawrence County	52	Male
USA/AL-HGSC-JETZ/2020	20G	USA	Alabama	Alabama		EPI_ISL_877340	Human	A2a	Eurofins Diatherix	B.1.2	One week ago	North America	North America	20G	Hudsonalpha Genome Sequencing Center		2020-11-17	Jane Grimwood et al	Morgan County AL		Female
USA/AL-HGSC-JEWD/2020	20G	USA	Alabama	Alabama		EPI_ISL_877366	Human	A2a	Eurofins Diatherix	B.1.2	One week ago	North America	North America	20G	Hudsonalpha Genome Sequencing Center		2020-11-17	Jane Grimwood et al	Limestone County AL	38	Male
USA/AL-HGSC-JGDH/2020	20G	USA	Alabama	Alabama		EPI_ISL_883853	Human	A2a	Eurofins Diatherix	B.1.2	One week ago	North America	North America	20G	Hudsonalpha Genome Sequencing Center		2020-12-04	Jane Grimwood et al	Limestone County AL	58	Male
USA/AL-Mobile-JFDU/2020	20G	USA	Alabama	Alabama		EPI_ISL_883095	Human	A2a	Eurofins Diatherix	B.1.2	One week ago	North America	North America	20G	Hudsonalpha Genome Sequencing Center		2020-11-27	Jane Grimwood et al	Mobile County	17	Male
USA/AL-HGSC-JGRA/2021	20G	USA	Alabama	Alabama		EPI_ISL_884153	Human	A2a	Eurofins Diatherix	B.1.2	One week ago	North America	North America	20G	Hudsonalpha Genome Sequencing Center		2021-01-06	Jane Grimwood et al	Morgan County AL	81	Female
USA/AL-Morgan-JFFQ/2020	20G	USA	Alabama	Alabama		EPI_ISL_883148	Human	A2a	Eurofins Diatherix	B.1.2	One week ago	North America	North America	20G	Hudsonalpha Genome Sequencing Center		2020-11-27	Jane Grimwood et al	Morgan County AL	54	Male
USA/AL-HGSC-JGGN/2020	20G	USA	Alabama	Alabama		EPI_ISL_883950	Human	A2a	Eurofins Diatherix	B.1.2	One week ago	North America	North America	20G	Hudsonalpha Genome Sequencing Center		2020-12-08	Jane Grimwood et al	Morgan County AL	70	Male
USA/AL-HGSC-JFNX/2020	20G	USA	Alabama	Alabama		EPI_ISL_883560	Human	A2a	Eurofins Diatherix	B.1.2	One week ago	North America	North America	20G	Hudsonalpha Genome Sequencing Center		2020-12-01	Jane Grimwood et al	Morgan County AL	14	Male
USA/AL-HGSC-JFAM/2020	20G	USA	Alabama	Alabama		EPI_ISL_877477	Human	A2a	Eurofins Diatherix	B.1.2	One week ago	North America	North America	20G	Hudsonalpha Genome Sequencing Center		2020-11-24	Jane Grimwood et al	Morgan County AL	41	Female
USA/AL-HGSC-JFCJ/2020	20G	USA	Alabama	Alabama		EPI_ISL_877521	Human	A2a	Eurofins Diatherix	B.1.2	One week ago	North America	North America	20G	Hudsonalpha Genome Sequencing Center		2020-11-25	Jane Grimwood et al	Madison County AL	43	Female
USA/AL-Madison-JFJC/2020	20G	USA	Alabama	Alabama		EPI_ISL_883251	Human	A2a	Eurofins Diatherix	B.1.2	One week ago	North America	North America	20G	Hudsonalpha Genome Sequencing Center		2020-11-30	Jane Grimwood et al	Madison County AL	61	Female
USA/AL-Morgan-JFKN/2020	20G	USA	Alabama	Alabama		EPI_ISL_883236	Human	A2a	Eurofins Diatherix	B.1.2	One week ago	North America	North America	20G	Hudsonalpha Genome Sequencing Center		2020-12-02	Jane Grimwood et al	Morgan County AL	10	Male
USA/AL-HGSC-JFMU/2020	20G	USA	Alabama	Alabama		EPI_ISL_883581	Human	A2a	Eurofins Diatherix	B.1.2	One week ago	North America	North America	20G	Hudsonalpha Genome Sequencing Center		2020-12-01	Jane Grimwood et al	Morgan County AL	33	Female
USA/AL-Blount-JEPL/2020	20G	USA	Alabama	Alabama		EPI_ISL_876392	Human	A2a	Eurofins Diatherix	B.1.2	One week ago	North America	North America	20G	Hudsonalpha Genome Sequencing Center		2020-11-10	Jane Grimwood et al	Blount County	77	Female
USA/GA-EHC-436V/2021	20G	USA	Georgia	Georgia		EPI_ISL_845782	Human	A2a	Emory Molecular Diagnostics Laboratory, Emory Healthcare	B.1.2	One month ago	North America	North America	20G	Piantadosi Lab, Emory Department of Pathology		2021-01-07	Ahmed Babiker et al		37	Female
USA/LA-EVTL1758/2021	20G	USA	Louisiana	Louisiana		EPI_ISL_889735	Human	A2a	LSUHS Emerging Viral Threat Laboratory	B.1.2	3-7 days ago	North America	North America	20G	Microbial Genome Sequencing Center		2021-01-14	Jeremy P. Kamil et al	Caddo Parish	64	Male
USA/AL-Cullman-JDXH/2020	20G	USA	Alabama	Alabama		EPI_ISL_872470	Human	A2a	Eurofins Diatherix	B.1.2	One week ago	North America	North America	20G	Hudsonalpha Genome Sequencing Center		2020-10-21	Jane Grimwood et al	Cullman County	5	Female
USA/AL-HGSC-JEXZ/2020	20G	USA	Alabama	Alabama		EPI_ISL_877406	Human	A2a	Eurofins Diatherix	B.1.2	One week ago	North America	North America	20G	Hudsonalpha Genome Sequencing Center		2020-11-18	Jane Grimwood et al	Cullman County	37
USA/AL-Blount-JFLB/2020	20G	USA	Alabama	Alabama		EPI_ISL_883266	Human	A2a	Eurofins Diatherix	B.1.2	One week ago	North America	North America	20G	Hudsonalpha Genome Sequencing Center		2020-12-01	Jane Grimwood et al	Blount County	28	Male
USA/AL-HGSC-JFMT/2020	20G	USA	Alabama	Alabama		EPI_ISL_883582	Human	A2a	Eurofins Diatherix	B.1.2	One week ago	North America	North America	20G	Hudsonalpha Genome Sequencing Center		2020-12-01	Jane Grimwood et al	Blount County	27	Female
USA/AL-Morgan-JEBB/2020	20G	USA	Alabama	Alabama		EPI_ISL_875635	Human	A2a	Eurofins Diatherix	B.1.2	One week ago	North America	North America	20G	Hudsonalpha Genome Sequencing Center		2020-10-29	Jane Grimwood et al	Morgan County AL	19	Male
USA/AL-Morgan-JEBM/2020	20G	USA	Alabama	Alabama		EPI_ISL_875638	Human	A2a	Eurofins Diatherix	B.1.2	One week ago	North America	North America	20G	Hudsonalpha Genome Sequencing Center		2020-10-29	Jane Grimwood et al	Morgan County AL	3	Male
USA/AL-HGSC-JETQ/2020	20G	USA	Alabama	Alabama		EPI_ISL_877334	Human	A2a	Eurofins Diatherix	B.1.2	One week ago	North America	North America	20G	Hudsonalpha Genome Sequencing Center		2020-11-18	Jane Grimwood et al	Winston County	54	Female
USA/AL-HGSC-JGBA/2020	20G	USA	Alabama	Alabama		EPI_ISL_883803	Human	A2a	Eurofins Diatherix	B.1.2	One week ago	North America	North America	20G	Hudsonalpha Genome Sequencing Center		2020-12-03	Jane Grimwood et al	Morgan County AL	47	Male
USA/AL-HGSC-JEPM/2020	20G	USA	Alabama	Alabama		EPI_ISL_877237	Human	A2a	Eurofins Diatherix	B.1.2	One week ago	North America	North America	20G	Hudsonalpha Genome Sequencing Center		2020-11-10	Jane Grimwood et al	Blount County	49	Male
USA/AL-Blount-JEPK/2020	20G	USA	Alabama	Alabama		EPI_ISL_876391	Human	A2a	Eurofins Diatherix	B.1.2	One week ago	North America	North America	20G	Hudsonalpha Genome Sequencing Center		2020-11-10	Jane Grimwood et al	Blount County	19	Female
USA/AL-HGSC-JEUU/2020	20G	USA	Alabama	Alabama		EPI_ISL_877358	Human	A2a	Eurofins Diatherix	B.1.2	One week ago	North America	North America	20G	Hudsonalpha Genome Sequencing Center		2020-11-17	Jane Grimwood et al	Blount County	49	Male
USA/AL-Cullman-JDXQ/2020	20G	USA	Alabama	Alabama		EPI_ISL_872476	Human	A2a	Eurofins Diatherix	B.1.2	One week ago	North America	North America	20G	Hudsonalpha Genome Sequencing Center		2020-10-21	Jane Grimwood et al	Cullman County	74	Female
USA/AL-Talladega-JEGP/2020	20G	USA	Alabama	Alabama		EPI_ISL_876516	Human	A2a	Eurofins Diatherix	B.1.2	One week ago	North America	North America	20G	Hudsonalpha Genome Sequencing Center		2020-11-03	Jane Grimwood et al	Talladega County	68	Male
USA/AL-Shelby-JDYC/2020	20G	USA	Alabama	Alabama		EPI_ISL_875643	Human	A2a	Eurofins Diatherix	B.1.2	One week ago	North America	North America	20G	Hudsonalpha Genome Sequencing Center		2020-10-27	Jane Grimwood et al	Shelby County AL	43	Female
USA/AL-HGSC-JETF/2020	20G	USA	Alabama	Alabama		EPI_ISL_877322	Human	A2a	Eurofins Diatherix	B.1.2	One week ago	North America	North America	20G	Hudsonalpha Genome Sequencing Center		2020-11-11	Jane Grimwood et al	Cullman County	50	Male
USA/AL-HGSC-JGNL/2021	20G	USA	Alabama	Alabama		EPI_ISL_884095	Human	A2a	Eurofins Diatherix	B.1.2	One week ago	North America	North America	20G	Hudsonalpha Genome Sequencing Center		2021-01-05	Jane Grimwood et al	Montgomery County AL	10	Male
USA/AL-HGSC-JGNP/2021	20G	USA	Alabama	Alabama		EPI_ISL_884098	Human	A2a	Eurofins Diatherix	B.1.2	One week ago	North America	North America	20G	Hudsonalpha Genome Sequencing Center		2021-01-05	Jane Grimwood et al	Montgomery County AL	1	Female
USA/AL-HGSC-JGPF/2021	20G	USA	Alabama	Alabama		EPI_ISL_884112	Human	A2a	Eurofins Diatherix	B.1.2	One week ago	North America	North America	20G	Hudsonalpha Genome Sequencing Center		2021-01-05	Jane Grimwood et al	Shelby County AL	52	Female
USA/AL-HGSC-JGSA/2021	20G	USA	Alabama	Alabama		EPI_ISL_884177	Human	A2a	Eurofins Diatherix	B.1.2	One week ago	North America	North America	20G	Hudsonalpha Genome Sequencing Center		2021-01-06	Jane Grimwood et al	Shelby County AL	27	Male
USA/NM-DOH-2021022923/2021	20G	USA	New Mexico	New Mexico		EPI_ISL_925254	Human	A2a	New Mexico Department of Health Scientific Laboratory	B.1.2	1-2 days ago	North America	North America	20G	New Mexico Department of Health Scientific Laboratory		2021-01-12	Ellie Johnson et al		58	Male
USA/AL-HGSC-JEUG/2020	20G	USA	Alabama	Alabama		EPI_ISL_877346	Human	A2a	Eurofins Diatherix	B.1.2	One week ago	North America	North America	20G	Hudsonalpha Genome Sequencing Center		2020-11-17	Jane Grimwood et al	Blount County	36	Female
USA/AL-Etowah-JFLC/2020	20G	USA	Alabama	Alabama		EPI_ISL_883243	Human	A2a	Eurofins Diatherix	B.1.2	One week ago	North America	North America	20G	Hudsonalpha Genome Sequencing Center		2020-12-01	Jane Grimwood et al	Etowah County	49	Female
USA/AL-HGSC-JGHM/2020	20G	USA	Alabama	Alabama		EPI_ISL_883915	Human	A2a	Eurofins Diatherix	B.1.2	One week ago	North America	North America	20G	Hudsonalpha Genome Sequencing Center		2020-12-08	Jane Grimwood et al	Madison County AL	50	Male
USA/AL-HGSC-JEXB/2020	20G	USA	Alabama	Alabama		EPI_ISL_877386	Human	A2a	Eurofins Diatherix	B.1.2	One week ago	North America	North America	20G	Hudsonalpha Genome Sequencing Center		2020-11-18	Jane Grimwood et al	Etowah County	72	Female
USA/AL-HGSC-JFAQ/2020	20G	USA	Alabama	Alabama		EPI_ISL_877480	Human	A2a	Eurofins Diatherix	B.1.2	One week ago	North America	North America	20G	Hudsonalpha Genome Sequencing Center		2020-11-24	Jane Grimwood et al	Madison County AL	43	Female
USA/AL-HGSC-JFSF/2020	20G	USA	Alabama	Alabama		EPI_ISL_883612	Human	A2a	Eurofins Diatherix	B.1.2	One week ago	North America	North America	20G	Hudsonalpha Genome Sequencing Center		2020-12-02	Jane Grimwood et al	Cullman County	66	Female
USA/AL-HGSC-JFTM/2020	20G	USA	Alabama	Alabama		EPI_ISL_883638	Human	A2a	Eurofins Diatherix	B.1.2	One week ago	North America	North America	20G	Hudsonalpha Genome Sequencing Center		2020-12-02	Jane Grimwood et al	Cullman County	64	Male
USA/AL-HGSC-JGGH/2020	20G	USA	Alabama	Alabama		EPI_ISL_883949	Human	A2a	Eurofins Diatherix	B.1.2	One week ago	North America	North America	20G	Hudsonalpha Genome Sequencing Center		2020-12-08	Jane Grimwood et al	Blount County	55	Male
USA/AL-Limestone-JEFL/2020	20G	USA	Alabama	Alabama		EPI_ISL_875911	Human	A2a	Eurofins Diatherix	B.1.2	One week ago	North America	North America	20G	Hudsonalpha Genome Sequencing Center		2020-11-03	Jane Grimwood et al	Limestone County AL	40	Female
USA/AL-Limestone-JEJF/2020	20G	USA	Alabama	Alabama		EPI_ISL_876476	Human	A2a	Eurofins Diatherix	B.1.2	One week ago	North America	North America	20G	Hudsonalpha Genome Sequencing Center		2020-11-05	Jane Grimwood et al	Limestone County AL	4	Male
USA/AL-Etowah-JEIQ/2020	20G	USA	Alabama	Alabama		EPI_ISL_876465	Human	A2a	Eurofins Diatherix	B.1.2	One week ago	North America	North America	20G	Hudsonalpha Genome Sequencing Center		2020-11-05	Jane Grimwood et al	Etowah County	44	Male
USA/AL-St.Clair-JELE/2020	20G	USA	Alabama	Alabama		EPI_ISL_876408	Human	A2a	Eurofins Diatherix	B.1.2	One week ago	North America	North America	20G	Hudsonalpha Genome Sequencing Center		2020-11-07	Jane Grimwood et al	St. Clair County AL	60	Male
USA/AL-Limestone-JEBR/2020	20G	USA	Alabama	Alabama		EPI_ISL_875580	Human	A2a	Eurofins Diatherix	B.1.2	One week ago	North America	North America	20G	Hudsonalpha Genome Sequencing Center		2020-10-29	Jane Grimwood et al	Limestone County AL	15	Male
USA/AL-HGSC-JFWH/2020	20G	USA	Alabama	Alabama		EPI_ISL_883591	Human	A2a	Eurofins Diatherix	B.1.2	One week ago	North America	North America	20G	Hudsonalpha Genome Sequencing Center		2020-12-02	Jane Grimwood et al	Shelby County AL	23	Female
USA/AL-Shelby-JFDW/2020	20G	USA	Alabama	Alabama		EPI_ISL_883096	Human	A2a	Eurofins Diatherix	B.1.2	One week ago	North America	North America	20G	Hudsonalpha Genome Sequencing Center		2020-11-27	Jane Grimwood et al	Shelby County AL	48	Male
USA/AL-Etowah-JFLX/2020	20G	USA	Alabama	Alabama		EPI_ISL_883207	Human	A2a	Eurofins Diatherix	B.1.2	One week ago	North America	North America	20G	Hudsonalpha Genome Sequencing Center		2020-12-02	Jane Grimwood et al	Etowah County	13	Female
USA/AL-HGSC-JFUY/2020	20G	USA	Alabama	Alabama		EPI_ISL_883671	Human	A2a	Eurofins Diatherix	B.1.2	One week ago	North America	North America	20G	Hudsonalpha Genome Sequencing Center		2020-12-03	Jane Grimwood et al	Clay County	20	Male
USA/AL-HGSC-JGET/2020	20G	USA	Alabama	Alabama		EPI_ISL_883942	Human	A2a	Eurofins Diatherix	B.1.2	One week ago	North America	North America	20G	Hudsonalpha Genome Sequencing Center		2020-12-07	Jane Grimwood et al	Clay County	50	Male
USA/CA-ALSR-5956/2020	20G	USA	California	California		EPI_ISL_878734	Human	A2a	Rady's Childrens Hospital	B.1.2	One week ago	North America	North America	20G	Andersen lab at Scripps Research		2020-12-31	SEARCH Alliance San Diego with Nanda Radamchar et al	San Diego
USA/CA-ALSR-6183/2021	20G	USA	California	California		EPI_ISL_880228	Human	A2a	Scripps Medical Laboratory	B.1.2	One week ago	North America	North America	20G	Andersen lab at Scripps Research		2021-01-06	SEARCH Alliance San Diego with Michael Quigley et al	San Diego
USA/CA-ALSR-6070/2021	20G	USA	California	California		EPI_ISL_880098	Human	A2a	Sharp HealthCare Laboratory	B.1.2	One week ago	North America	North America	20G	Andersen lab at Scripps Research		2021-01-08	SEARCH Alliance San Diego with Aaron Harding et al	San Diego
USA/AL-HGSC-JGCF/2020	20G	USA	Alabama	Alabama		EPI_ISL_883848	Human	A2a	Eurofins Diatherix	B.1.2	One week ago	North America	North America	20G	Hudsonalpha Genome Sequencing Center		2020-12-04	Jane Grimwood et al	Madison County AL	3	Male
USA/AL-HGSC-JGQX/2021	20G	USA	Alabama	Alabama		EPI_ISL_884150	Human	A2a	Eurofins Diatherix	B.1.2	One week ago	North America	North America	20G	Hudsonalpha Genome Sequencing Center		2021-01-06	Jane Grimwood et al	Jefferson County AL	50	Female
USA/AL-HGSC-JGNN/2021	20G	USA	Alabama	Alabama		EPI_ISL_884097	Human	A2a	Eurofins Diatherix	B.1.2	One week ago	North America	North America	20G	Hudsonalpha Genome Sequencing Center		2021-01-05	Jane Grimwood et al	Winston County	2	Male
USA/AL-Madison-JFLL/2020	20G	USA	Alabama	Alabama		EPI_ISL_883261	Human	A2a	Eurofins Diatherix	B.1.2	One week ago	North America	North America	20G	Hudsonalpha Genome Sequencing Center		2020-12-01	Jane Grimwood et al	Madison County AL	13	Female
USA/WA-S3885/2021	20G	USA	Washington	Washington		EPI_ISL_903171	Human	A2a	Washington State Department of Health	B.1.2	3-7 days ago	North America	North America	20G	Seattle Flu Study		2021-01-05	Deborah A. Nickerson et al	Thurston County
USA/MI-UM-10037696486/2021	20G	USA	Michigan	Michigan		EPI_ISL_873122	Human	A2a	University of Michigan Clinical Microbiology Laboratory	B.1.2	One week ago	North America	North America	20G	Lauring Lab, University of Michigan, Department of Microbiology and Immunology		2021-01-06	Valesano et al
USA/MI-UM-10037816122/2021	20G	USA	Michigan	Michigan		EPI_ISL_913196	Human	A2a	University of Michigan Clinical Microbiology Laboratory	B.1.2	1-2 days ago	North America	North America	20G	Lauring Lab, University of Michigan, Department of Microbiology and Immunology		2021-01-13	Valesano et al
USA/AL-HGSC-JFWN/2020	20G	USA	Alabama	Alabama		EPI_ISL_883756	Human	A2a	Eurofins Diatherix	B.1.2	One week ago	North America	North America	20G	Hudsonalpha Genome Sequencing Center		2020-12-03	Jane Grimwood et al	Shelby County AL	65	Male
USA/AL-HGSC-JFYW/2020	20G	USA	Alabama	Alabama		EPI_ISL_883749	Human	A2a	Eurofins Diatherix	B.1.2	One week ago	North America	North America	20G	Hudsonalpha Genome Sequencing Center		2020-12-03	Jane Grimwood et al	St. Clair County AL	62	Female
USA/AL-HGSC-JGFE/2020	20G	USA	Alabama	Alabama		EPI_ISL_883884	Human	A2a	Eurofins Diatherix	B.1.2	One week ago	North America	North America	20G	Hudsonalpha Genome Sequencing Center		2020-12-07	Jane Grimwood et al	Shelby County AL	67	Female
USA/WV-CDC-STM-A100302/2021	20G	USA	West Virginia	West Virginia	MW523854.1	EPI_ISL_876735	Human	A2a	Helix/Illumina	B.1.2	One week ago	North America	North America	20G	Genomics and Discovery, Respiratory Viruses Branch, Division of Viral Diseases, Centers for Disease Control and Prevention		2021-01-05	Peter W. Cook et al		40	Female
USA/FL-CDC-STM-A024/2021	20G	USA	Florida	Florida	MW518137.1	EPI_ISL_850534	Human	A2a	Helix/Illumina	B.1.2	One month ago	North America	North America	20G	Genomics and Discovery, Respiratory Viruses Branch, Division of Viral Diseases, Centers for Disease Control and Prevention		2021-01-02	Peter W. Cook et al		63	Female
USA/MI-UM-10037798767/2021	20G	USA	Michigan	Michigan		EPI_ISL_913129	Human	A2a	University of Michigan Clinical Microbiology Laboratory	B.1.2	1-2 days ago	North America	North America	20G	Lauring Lab, University of Michigan, Department of Microbiology and Immunology		2021-01-12	Valesano et al
USA/AL-Jefferson-JFFM/2020	20G	USA	Alabama	Alabama		EPI_ISL_883146	Human	A2a	Eurofins Diatherix	B.1.2	One week ago	North America	North America	20G	Hudsonalpha Genome Sequencing Center		2020-11-27	Jane Grimwood et al	Jefferson County AL	31	Male
USA/AL-HGSC-JGFQ/2020	20G	USA	Alabama	Alabama		EPI_ISL_883925	Human	A2a	Eurofins Diatherix	B.1.2	One week ago	North America	North America	20G	Hudsonalpha Genome Sequencing Center		2020-12-07	Jane Grimwood et al	Lauderdale County	60	Female
USA/AL-HGSC-JFBD/2020	20G	USA	Alabama	Alabama		EPI_ISL_877492	Human	A2a	Eurofins Diatherix	B.1.2	One week ago	North America	North America	20G	Hudsonalpha Genome Sequencing Center		2020-11-24	Jane Grimwood et al	Blount County	24	Female
USA/AL-HGSC-JGQH/2021	20G	USA	Alabama	Alabama		EPI_ISL_884138	Human	A2a	Eurofins Diatherix	B.1.2	One week ago	North America	North America	20G	Hudsonalpha Genome Sequencing Center		2021-01-05	Jane Grimwood et al	Madison County AL	70	Male
USA/AL-HGSC-JGSB/2021	20G	USA	Alabama	Alabama		EPI_ISL_884178	Human	A2a	Eurofins Diatherix	B.1.2	One week ago	North America	North America	20G	Hudsonalpha Genome Sequencing Center		2021-01-06	Jane Grimwood et al	Morgan County AL	63	Female
USA/AL-HGSC-JGQP/2021	20G	USA	Alabama	Alabama		EPI_ISL_884144	Human	A2a	Eurofins Diatherix	B.1.2	One week ago	North America	North America	20G	Hudsonalpha Genome Sequencing Center		2021-01-05	Jane Grimwood et al	Etowah County	16	Male
USA/AL-HGSC-JFMM/2020	20G	USA	Alabama	Alabama		EPI_ISL_883587	Human	A2a	Eurofins Diatherix	B.1.2	One week ago	North America	North America	20G	Hudsonalpha Genome Sequencing Center		2020-12-01	Jane Grimwood et al	Blount County	71	Male
USA/AL-HGSC-JGAW/2020	20G	USA	Alabama	Alabama		EPI_ISL_883845	Human	A2a	Eurofins Diatherix	B.1.2	One week ago	North America	North America	20G	Hudsonalpha Genome Sequencing Center		2020-12-03	Jane Grimwood et al	Blount County	33	Male
USA/AL-HGSC-JFBR/2020	20G	USA	Alabama	Alabama		EPI_ISL_877505	Human	A2a	Eurofins Diatherix	B.1.2	One week ago	North America	North America	20G	Hudsonalpha Genome Sequencing Center		2020-11-25	Jane Grimwood et al	Madison County AL	32	Male
USA/AL-HGSC-JFSA/2020	20G	USA	Alabama	Alabama		EPI_ISL_883608	Human	A2a	Eurofins Diatherix	B.1.2	One week ago	North America	North America	20G	Hudsonalpha Genome Sequencing Center		2020-12-02	Jane Grimwood et al	Morgan County AL	35	Female
USA/AL-Calhoun-JEGY/2020	20G	USA	Alabama	Alabama		EPI_ISL_876488	Human	A2a	Eurofins Diatherix	B.1.2	One week ago	North America	North America	20G	Hudsonalpha Genome Sequencing Center		2020-11-04	Jane Grimwood et al	Calhoun County AL	66	Male
USA/AL-HGSC-JGGE/2020	20G	USA	Alabama	Alabama		EPI_ISL_883909	Human	A2a	Eurofins Diatherix	B.1.2	One week ago	North America	North America	20G	Hudsonalpha Genome Sequencing Center		2020-12-07	Jane Grimwood et al	Shelby County AL	37	Male
USA/AL-Etowah-JEKP/2020	20G	USA	Alabama	Alabama		EPI_ISL_876416	Human	A2a	Eurofins Diatherix	B.1.2	One week ago	North America	North America	20G	Hudsonalpha Genome Sequencing Center		2020-11-06	Jane Grimwood et al	Etowah County	1	Female
USA/AL-HGSC-JFAE/2020	20G	USA	Alabama	Alabama		EPI_ISL_877469	Human	A2a	Eurofins Diatherix	B.1.2	One week ago	North America	North America	20G	Hudsonalpha Genome Sequencing Center		2020-11-24	Jane Grimwood et al	Limestone County AL	17	Female
USA/AL-HGSC-JEPP/2020	20G	USA	Alabama	Alabama		EPI_ISL_877238	Human	A2a	Eurofins Diatherix	B.1.2	One week ago	North America	North America	20G	Hudsonalpha Genome Sequencing Center		2020-11-10	Jane Grimwood et al	Etowah County	15	Female
USA/AL-HGSC-JFDI/2020	20G	USA	Alabama	Alabama		EPI_ISL_877542	Human	A2a	Eurofins Diatherix	B.1.2	One week ago	North America	North America	20G	Hudsonalpha Genome Sequencing Center		2020-11-27	Jane Grimwood et al	Etowah County	12	Male
USA/AL-HGSC-JFTW/2020	20G	USA	Alabama	Alabama		EPI_ISL_883645	Human	A2a	Eurofins Diatherix	B.1.2	One week ago	North America	North America	20G	Hudsonalpha Genome Sequencing Center		2020-12-02	Jane Grimwood et al	Etowah County	9	Male
USA/AL-HGSC-JFUN/2020	20G	USA	Alabama	Alabama		EPI_ISL_883662	Human	A2a	Eurofins Diatherix	B.1.2	One week ago	North America	North America	20G	Hudsonalpha Genome Sequencing Center		2020-12-02	Jane Grimwood et al	Calhoun County AL	66	Female
USA/AL-HGSC-JFTY/2020	20G	USA	Alabama	Alabama		EPI_ISL_883647	Human	A2a	Eurofins Diatherix	B.1.2	One week ago	North America	North America	20G	Hudsonalpha Genome Sequencing Center		2020-12-02	Jane Grimwood et al	Shelby County AL	15	Female
USA/AL-HGSC-JGAN/2020	20G	USA	Alabama	Alabama		EPI_ISL_883823	Human	A2a	Eurofins Diatherix	B.1.2	One week ago	North America	North America	20G	Hudsonalpha Genome Sequencing Center		2020-12-03	Jane Grimwood et al	Calhoun County AL	57	Female
USA/AL-HGSC-JFMZ/2020	20G	USA	Alabama	Alabama		EPI_ISL_883577	Human	A2a	Eurofins Diatherix	B.1.2	One week ago	North America	North America	20G	Hudsonalpha Genome Sequencing Center		2020-12-01	Jane Grimwood et al	Cleburne County	59	Female
USA/AL-HGSC-JGRM/2021	20G	USA	Alabama	Alabama		EPI_ISL_884165	Human	A2a	Eurofins Diatherix	B.1.2	One week ago	North America	North America	20G	Hudsonalpha Genome Sequencing Center		2021-01-06	Jane Grimwood et al	Jefferson County AL	49	Female
USA/AL-HGSC-JFDN/2020	20G	USA	Alabama	Alabama		EPI_ISL_877547	Human	A2a	Eurofins Diatherix	B.1.2	One week ago	North America	North America	20G	Hudsonalpha Genome Sequencing Center		2020-11-27	Jane Grimwood et al	Shelby County AL	50	Male
USA/AL-HGSC-JGAS/2020	20G	USA	Alabama	Alabama		EPI_ISL_883825	Human	A2a	Eurofins Diatherix	B.1.2	One week ago	North America	North America	20G	Hudsonalpha Genome Sequencing Center		2020-12-03	Jane Grimwood et al	Cleburne County	19	Female
USA/AL-HGSC-JFSY/2020	20G	USA	Alabama	Alabama		EPI_ISL_883626	Human	A2a	Eurofins Diatherix	B.1.2	One week ago	North America	North America	20G	Hudsonalpha Genome Sequencing Center		2020-12-02	Jane Grimwood et al	Madison County AL	7	Female
USA/AL-HGSC-JGPN/2021	20G	USA	Alabama	Alabama		EPI_ISL_884120	Human	A2a	Eurofins Diatherix	B.1.2	One week ago	North America	North America	20G	Hudsonalpha Genome Sequencing Center		2021-01-05	Jane Grimwood et al	Madison County AL	60	Male
USA/AL-HGSC-JEWM/2020	20G	USA	Alabama	Alabama		EPI_ISL_877374	Human	A2a	Eurofins Diatherix	B.1.2	One week ago	North America	North America	20G	Hudsonalpha Genome Sequencing Center		2020-11-17	Jane Grimwood et al	Etowah County	15	Female
USA/AL-HGSC-JEXQ/2020	20G	USA	Alabama	Alabama		EPI_ISL_877399	Human	A2a	Eurofins Diatherix	B.1.2	One week ago	North America	North America	20G	Hudsonalpha Genome Sequencing Center		2020-11-18	Jane Grimwood et al	Etowah County	14	Female
USA/AL-HGSC-JFWY/2020	20G	USA	Alabama	Alabama		EPI_ISL_883690	Human	A2a	Eurofins Diatherix	B.1.2	One week ago	North America	North America	20G	Hudsonalpha Genome Sequencing Center		2020-12-02	Jane Grimwood et al	Clay County	31	Female
USA/AL-HGSC-JEXS/2020	20G	USA	Alabama	Alabama		EPI_ISL_877401	Human	A2a	Eurofins Diatherix	B.1.2	One week ago	North America	North America	20G	Hudsonalpha Genome Sequencing Center		2020-11-18	Jane Grimwood et al	Etowah County	2	Female
USA/AL-HGSC-JFTZ/2020	20G	USA	Alabama	Alabama		EPI_ISL_883648	Human	A2a	Eurofins Diatherix	B.1.2	One week ago	North America	North America	20G	Hudsonalpha Genome Sequencing Center		2020-12-02	Jane Grimwood et al	Marshall County	3	Male
USA/AL-Houston-JENG/2020	20G	USA	Alabama	Alabama		EPI_ISL_876363	Human	A2a	Eurofins Diatherix	B.1.2	One week ago	North America	North America	20G	Hudsonalpha Genome Sequencing Center		2020-11-10	Jane Grimwood et al	Houston County AL	3	Male
USA/AL-Etowah-JEMX/2020	20G	USA	Alabama	Alabama		EPI_ISL_876355	Human	A2a	Eurofins Diatherix	B.1.2	One week ago	North America	North America	20G	Hudsonalpha Genome Sequencing Center		2020-11-10	Jane Grimwood et al	Etowah County	12	Female
USA/AL-Etowah-JENH/2020	20G	USA	Alabama	Alabama		EPI_ISL_876364	Human	A2a	Eurofins Diatherix	B.1.2	One week ago	North America	North America	20G	Hudsonalpha Genome Sequencing Center		2020-11-10	Jane Grimwood et al	Etowah County	13	Female
USA/AL-HGSC-JETD/2020	20G	USA	Alabama	Alabama		EPI_ISL_877320	Human	A2a	Eurofins Diatherix	B.1.2	One week ago	North America	North America	20G	Hudsonalpha Genome Sequencing Center		2020-11-11	Jane Grimwood et al	Etowah County	10	Male
USA/AL-HGSC-JETJ/2020	20G	USA	Alabama	Alabama		EPI_ISL_877326	Human	A2a	Eurofins Diatherix	B.1.2	One week ago	North America	North America	20G	Hudsonalpha Genome Sequencing Center		2020-11-11	Jane Grimwood et al	Etowah County	10	Female
USA/AL-HGSC-JESX/2020	20G	USA	Alabama	Alabama		EPI_ISL_877314	Human	A2a	Eurofins Diatherix	B.1.2	One week ago	North America	North America	20G	Hudsonalpha Genome Sequencing Center		2020-11-11	Jane Grimwood et al	Etowah County	16	Male
USA/AL-HGSC-JEWS/2020	20G	USA	Alabama	Alabama		EPI_ISL_877379	Human	A2a	Eurofins Diatherix	B.1.2	One week ago	North America	North America	20G	Hudsonalpha Genome Sequencing Center		2020-11-18	Jane Grimwood et al	Marshall County	37	Female
USA/AL-HGSC-JEZX/2020	20G	USA	Alabama	Alabama		EPI_ISL_877462	Human	A2a	Eurofins Diatherix	B.1.2	One week ago	North America	North America	20G	Hudsonalpha Genome Sequencing Center		2020-11-24	Jane Grimwood et al	Etowah County	15	Female
USA/AL-HGSC-JFBM/2020	20G	USA	Alabama	Alabama		EPI_ISL_877501	Human	A2a	Eurofins Diatherix	B.1.2	One week ago	North America	North America	20G	Hudsonalpha Genome Sequencing Center		2020-11-24	Jane Grimwood et al	Cherokee County	60	Female
USA/AL-HGSC-JFQY/2020	20G	USA	Alabama	Alabama		EPI_ISL_883512	Human	A2a	Eurofins Diatherix	B.1.2	One week ago	North America	North America	20G	Hudsonalpha Genome Sequencing Center		2020-12-01	Jane Grimwood et al	Madison County AL	8	Female
USA/AL-HGSC-JFQW/2020	20G	USA	Alabama	Alabama		EPI_ISL_883514	Human	A2a	Eurofins Diatherix	B.1.2	One week ago	North America	North America	20G	Hudsonalpha Genome Sequencing Center		2020-12-01	Jane Grimwood et al	Etowah County	10	Female
USA/AL-HGSC-JFRQ/2020	20G	USA	Alabama	Alabama		EPI_ISL_883602	Human	A2a	Eurofins Diatherix	B.1.2	One week ago	North America	North America	20G	Hudsonalpha Genome Sequencing Center		2020-12-02	Jane Grimwood et al	Etowah County	14	Male
USA/AL-HGSC-JEUE/2020	20G	USA	Alabama	Alabama		EPI_ISL_877344	Human	A2a	Eurofins Diatherix	B.1.2	One week ago	North America	North America	20G	Hudsonalpha Genome Sequencing Center		2020-11-17	Jane Grimwood et al	Etowah County	15	Male
USA/AL-HGSC-JETR/2020	20G	USA	Alabama	Alabama		EPI_ISL_877335	Human	A2a	Eurofins Diatherix	B.1.2	One week ago	North America	North America	20G	Hudsonalpha Genome Sequencing Center		2020-11-17	Jane Grimwood et al	Etowah County	14	Male
USA/AL-HGSC-JEUT/2020	20G	USA	Alabama	Alabama		EPI_ISL_877357	Human	A2a	Eurofins Diatherix	B.1.2	One week ago	North America	North America	20G	Hudsonalpha Genome Sequencing Center		2020-11-17	Jane Grimwood et al	Etowah County	17	Male
USA/AL-HGSC-JFXT/2020	20G	USA	Alabama	Alabama		EPI_ISL_883762	Human	A2a	Eurofins Diatherix	B.1.2	One week ago	North America	North America	20G	Hudsonalpha Genome Sequencing Center		2020-12-03	Jane Grimwood et al	Etowah County	12	Male
USA/SC-CDC-LC0003338/2021	20G	USA	South Carolina	South Carolina		EPI_ISL_886286	Human	A2a	Labcorp	B.1.2	3-7 days ago	North America	North America	20G	Genomics and Discovery, Respiratory Viruses Branch, Division of Viral Diseases, Centers for Disease Control and Prevention		2021-01-11	Peter W. Cook et al		9	Female
USA/AL-HGSC-JFZR/2020	20G	USA	Alabama	Alabama		EPI_ISL_883739	Human	A2a	Eurofins Diatherix	B.1.2	One week ago	North America	North America	20G	Hudsonalpha Genome Sequencing Center		2020-12-03	Jane Grimwood et al	St. Clair County AL	38	Male
USA/AL-HGSC-JFSX/2020	20G	USA	Alabama	Alabama		EPI_ISL_883625	Human	A2a	Eurofins Diatherix	B.1.2	One week ago	North America	North America	20G	Hudsonalpha Genome Sequencing Center		2020-12-02	Jane Grimwood et al	Etowah County	7	Female
USA/AL-CDC-STM-A100372/2021	20G	USA	Alabama	Alabama	MW523810.1	EPI_ISL_876664	Human	A2a	Helix/Illumina	B.1.369	One week ago	North America	North America	20G	Genomics and Discovery, Respiratory Viruses Branch, Division of Viral Diseases, Centers for Disease Control and Prevention		2021-01-05	Peter W. Cook et al		47	Female
USA/AL-CDC-LC0004622/2021	20G	USA	Alabama	Alabama		EPI_ISL_886526	Human	A2a	Labcorp	B.1.2	3-7 days ago	North America	North America	20G	Genomics and Discovery, Respiratory Viruses Branch, Division of Viral Diseases, Centers for Disease Control and Prevention		2021-01-04	Peter W. Cook et al		26	Female
USA/AL-CDC-LC0004624/2021	20G	USA	Alabama	Alabama		EPI_ISL_886527	Human	A2a	Labcorp	B.1.2	3-7 days ago	North America	North America	20G	Genomics and Discovery, Respiratory Viruses Branch, Division of Viral Diseases, Centers for Disease Control and Prevention		2021-01-04	Peter W. Cook et al		75	Female
USA/AL-HGSC-JGCS/2020	20G	USA	Alabama	Alabama		EPI_ISL_883835	Human	A2a	Eurofins Diatherix	B.1.2	One week ago	North America	North America	20G	Hudsonalpha Genome Sequencing Center		2020-12-04	Jane Grimwood et al	Blount County	39	Female
USA/CA-CZB-17138/2020	20G	USA	California	California		EPI_ISL_885014	Human	A2a	Santa Clara County Public Health Laboratory	B.1.2	3-7 days ago	North America	North America	20G	Chan-Zuckerberg Biohub		2020-12-29	CZB Cliahub Consortium et al	Santa Clara County
USA/AL-HGSC-JFYF/2020	20G	USA	Alabama	Alabama		EPI_ISL_883703	Human	A2a	Eurofins Diatherix	B.1.2	One week ago	North America	North America	20G	Hudsonalpha Genome Sequencing Center		2020-12-03	Jane Grimwood et al	Walker County	30	Female
USA/AL-CDC-STM-0000025-A05/2021	20G	USA	Alabama	Alabama	MW524953.1	EPI_ISL_884667	Human	A2a	Respiratory Viruses Branch, Centers for Disease Control and Prevention	B.1.2	One week ago	North America	North America	20G	Respiratory Viruses Branch, Centers for Disease Control and Prevention		2021-01-12	Cook et al
USA/AL-CDC-STM-0000013-D02/2021	20G	USA	Alabama	Alabama	MW524903.1	EPI_ISL_884617	Human	A2a	Respiratory Viruses Branch, Centers for Disease Control and Prevention	B.1.2	One week ago	North America	North America	20G	Respiratory Viruses Branch, Centers for Disease Control and Prevention		2021-01-14	Cook et al
USA/AL-HGSC-JFCX/2020	20G	USA	Alabama	Alabama		EPI_ISL_877531	Human	A2a	Eurofins Diatherix	B.1.2	One week ago	North America	North America	20G	Hudsonalpha Genome Sequencing Center		2020-11-27	Jane Grimwood et al	Morgan County AL	53	Male
USA/AL-HGSC-JFRP/2020	20G	USA	Alabama	Alabama		EPI_ISL_883601	Human	A2a	Eurofins Diatherix	B.1.2	One week ago	North America	North America	20G	Hudsonalpha Genome Sequencing Center		2020-12-02	Jane Grimwood et al	Morgan County AL	33	Male
USA/AL-HGSC-JFAT/2020	20G	USA	Alabama	Alabama		EPI_ISL_877483	Human	A2a	Eurofins Diatherix	B.1.2	One week ago	North America	North America	20G	Hudsonalpha Genome Sequencing Center		2020-11-24	Jane Grimwood et al	Morgan County AL	33	Female
USA/AL-Morgan-JEMA/2020	20G	USA	Alabama	Alabama		EPI_ISL_876336	Human	A2a	Eurofins Diatherix	B.1.2	One week ago	North America	North America	20G	Hudsonalpha Genome Sequencing Center		2020-11-10	Jane Grimwood et al	Morgan County AL	46	Female
USA/AL-Jefferson-JEGN/2020	20G	USA	Alabama	Alabama		EPI_ISL_876515	Human	A2a	Eurofins Diatherix	B.1.2	One week ago	North America	North America	20G	Hudsonalpha Genome Sequencing Center		2020-11-03	Jane Grimwood et al	Jefferson County AL	69	Male
USA/AL-Madison-JFMH/2020	20G	USA	Alabama	Alabama		EPI_ISL_883279	Human	A2a	Eurofins Diatherix	B.1.2	One week ago	North America	North America	20G	Hudsonalpha Genome Sequencing Center		2020-12-01	Jane Grimwood et al	Madison County AL	45	Male
USA/AL-HGSC-JFSW/2020	20G	USA	Alabama	Alabama		EPI_ISL_883624	Human	A2a	Eurofins Diatherix	B.1.2	One week ago	North America	North America	20G	Hudsonalpha Genome Sequencing Center		2020-12-02	Jane Grimwood et al	Madison County AL	46	Female
USA/AL-Cullman-JEKA/2020	20G	USA	Alabama	Alabama		EPI_ISL_876449	Human	A2a	Eurofins Diatherix	B.1.2	One week ago	North America	North America	20G	Hudsonalpha Genome Sequencing Center		2020-11-06	Jane Grimwood et al	Cullman County	60	Male
USA/AL-Cullman-JEMT/2020	20G	USA	Alabama	Alabama		EPI_ISL_876352	Human	A2a	Eurofins Diatherix	B.1.2	One week ago	North America	North America	20G	Hudsonalpha Genome Sequencing Center		2020-11-10	Jane Grimwood et al	Cullman County	1	Female
USA/AL-HGSC-JGNS/2021	20G	USA	Alabama	Alabama		EPI_ISL_884101	Human	A2a	Eurofins Diatherix	B.1.2	One week ago	North America	North America	20G	Hudsonalpha Genome Sequencing Center		2021-01-05	Jane Grimwood et al	Montgomery County AL	18	Female
USA/TN-CDC-LC0003615/2021	20G	USA	Tennessee	Tennessee		EPI_ISL_886634	Human	A2a	Labcorp	B.1.2	3-7 days ago	North America	North America	20G	Genomics and Discovery, Respiratory Viruses Branch, Division of Viral Diseases, Centers for Disease Control and Prevention		2021-01-11	Peter W. Cook et al		52	Male
USA/GA-CDC-LC00000973/2020	20G	USA	Georgia	Georgia		EPI_ISL_888208	Human	A2a	Labcorp	B.1.2	3-7 days ago	North America	North America	20G	Genomics and Discovery, Respiratory Viruses Branch, Division of Viral Diseases, Centers for Disease Control and Prevention		2020-12-26	Peter W. Cook et al		26	Male
USA/WI-UW-3022/2021	20G	USA	Wisconsin	Wisconsin		EPI_ISL_906230	Human	A2a	University of Wisconsin-Madison AIDS Vaccine Research Laboratories	B.1.2	3-7 days ago	North America	North America	20G	University of Wisconsin-Madison AIDS Vaccine Research Laboratories		2021-01-21	Gage Moreno et al A	Dane County
USA/AL-HGSC-JGRC/2021	20G	USA	Alabama	Alabama		EPI_ISL_884155	Human	A2a	Eurofins Diatherix	B.1.2	One week ago	North America	North America	20G	Hudsonalpha Genome Sequencing Center		2021-01-06	Jane Grimwood et al	Cleburne County	73	Male
USA/GA-EHC-464X/2021	20G	USA	Georgia	Georgia		EPI_ISL_845765	Human	A2a	Emory Molecular Diagnostics Laboratory, Emory Healthcare	B.1.2	One month ago	North America	North America	20G	Piantadosi Lab, Emory Department of Pathology		2021-01-05	Ahmed Babiker et al		68	Male
USA/AL-HGSC-JFRM/2020	20G	USA	Alabama	Alabama		EPI_ISL_883599	Human	A2a	Eurofins Diatherix	B.1.2	One week ago	North America	North America	20G	Hudsonalpha Genome Sequencing Center		2020-12-02	Jane Grimwood et al	Madison County AL	45	Male
USA/AL-HGSC-JGHX/2020	20G	USA	Alabama	Alabama		EPI_ISL_883916	Human	A2a	Eurofins Diatherix	B.1.2	One week ago	North America	North America	20G	Hudsonalpha Genome Sequencing Center		2020-12-08	Jane Grimwood et al	Morgan County AL	55	Male
USA/AL-HGSC-JGPR/2021	20G	USA	Alabama	Alabama		EPI_ISL_884123	Human	A2a	Eurofins Diatherix	B.1.2	One week ago	North America	North America	20G	Hudsonalpha Genome Sequencing Center		2021-01-05	Jane Grimwood et al	Madison County AL	31	Female
USA/AL-HGSC-JGPU/2021	20G	USA	Alabama	Alabama		EPI_ISL_884126	Human	A2a	Eurofins Diatherix	B.1.2	One week ago	North America	North America	20G	Hudsonalpha Genome Sequencing Center		2021-01-05	Jane Grimwood et al	Madison County AL	32	Male
USA/AL-HGSC-JFCP/2020	20G	USA	Alabama	Alabama		EPI_ISL_877524	Human	A2a	Eurofins Diatherix	B.1.2	One week ago	North America	North America	20G	Hudsonalpha Genome Sequencing Center		2020-11-25	Jane Grimwood et al	Madison County AL	40	Female
USA/AL-HGSC-JGHL/2020	20G	USA	Alabama	Alabama		EPI_ISL_883895	Human	A2a	Eurofins Diatherix	B.1.2	One week ago	North America	North America	20G	Hudsonalpha Genome Sequencing Center		2020-12-08	Jane Grimwood et al	Madison County AL	41	Female
USA/TN-CDC-LC00002201/2020	20G	USA	Tennessee	Tennessee		EPI_ISL_888121	Human	A2a	Labcorp	B.1.2	3-7 days ago	North America	North America	20G	Genomics and Discovery, Respiratory Viruses Branch, Division of Viral Diseases, Centers for Disease Control and Prevention		2020-12-28	Peter W. Cook et al		39	Female
USA/AL-CDC-STM-A100319/2021	20G	USA	Alabama	Alabama	MW523840.1	EPI_ISL_876629	Human	A2a	Helix/Illumina	B.1.2	One week ago	North America	North America	20G	Genomics and Discovery, Respiratory Viruses Branch, Division of Viral Diseases, Centers for Disease Control and Prevention		2021-01-05	Peter W. Cook et al		78	Male
USA/AL-HGSC-JFYP/2020	20G	USA	Alabama	Alabama		EPI_ISL_883764	Human	A2a	Eurofins Diatherix	B.1.2	One week ago	North America	North America	20G	Hudsonalpha Genome Sequencing Center		2020-12-03	Jane Grimwood et al	St. Clair County AL	63	Male
USA/AL-StClair-JFLG/2020	20G	USA	Alabama	Alabama		EPI_ISL_883223	Human	A2a	Eurofins Diatherix	B.1.2	One week ago	North America	North America	20G	Hudsonalpha Genome Sequencing Center		2020-12-01	Jane Grimwood et al	St. Clair County AL	44	Female
USA/AL-StClair-JFLA/2020	20G	USA	Alabama	Alabama		EPI_ISL_883240	Human	A2a	Eurofins Diatherix	B.1.2	One week ago	North America	North America	20G	Hudsonalpha Genome Sequencing Center		2020-12-01	Jane Grimwood et al	St. Clair County AL	86	Male
USA/AL-HGSC-JFUX/2020	20G	USA	Alabama	Alabama		EPI_ISL_883670	Human	A2a	Eurofins Diatherix	B.1.2	One week ago	North America	North America	20G	Hudsonalpha Genome Sequencing Center		2020-12-03	Jane Grimwood et al	St. Clair County AL	50	Female
USA/AL-HGSC-JFYI/2020	20G	USA	Alabama	Alabama		EPI_ISL_883730	Human	A2a	Eurofins Diatherix	B.1.2	One week ago	North America	North America	20G	Hudsonalpha Genome Sequencing Center		2020-12-03	Jane Grimwood et al	Marshall County	15	Male
USA/AL-HGSC-JFZD/2020	20G	USA	Alabama	Alabama		EPI_ISL_883709	Human	A2a	Eurofins Diatherix	B.1.2	One week ago	North America	North America	20G	Hudsonalpha Genome Sequencing Center		2020-12-03	Jane Grimwood et al	Marshall County	14	Female
USA/AL-HGSC-JGFH/2020	20G	USA	Alabama	Alabama		EPI_ISL_883923	Human	A2a	Eurofins Diatherix	B.1.2	One week ago	North America	North America	20G	Hudsonalpha Genome Sequencing Center		2020-12-07	Jane Grimwood et al	Marshall County	12	Female
USA/WY-WPHL-21002133/2021	20G	USA	Wyoming	Wyoming		EPI_ISL_856959	Human	A2a	Wyoming Public Health Laboratory	B.1.2	One week ago	North America	North America	20G	Wyoming Public Health Laboratory		2021-01-06	Noah Hull et al		49	Female
USA/OR-OHSU-9160/2021	20G	USA	Oregon	Oregon		EPI_ISL_905913	Human	A2a	OHSU Lab Services Molecular Microbiology Lab	B.1.2	3-7 days ago	North America	North America	20G	Oregon SARS-CoV-2 Genome Sequencing Center		2021-01-03	Brendan L. O'Connell et al		25	Male
USA/AL-HGSC-JFPN/2020	20G	USA	Alabama	Alabama		EPI_ISL_883544	Human	A2a	Eurofins Diatherix	B.1.2	One week ago	North America	North America	20G	Hudsonalpha Genome Sequencing Center		2020-12-02	Jane Grimwood et al	Jefferson County AL	17	Male
USA/AL-HGSC-JFDL/2020	20G	USA	Alabama	Alabama		EPI_ISL_877545	Human	A2a	Eurofins Diatherix	B.1.2	One week ago	North America	North America	20G	Hudsonalpha Genome Sequencing Center		2020-11-27	Jane Grimwood et al	Morgan County AL	48	Female
USA/AL-HGSC-JGHP/2020	20G	USA	Alabama	Alabama		EPI_ISL_883897	Human	A2a	Eurofins Diatherix	B.1.2	One week ago	North America	North America	20G	Hudsonalpha Genome Sequencing Center		2020-12-08	Jane Grimwood et al	Cullman County	61	Female
USA/AL-HGSC-JGAH/2020	20G	USA	Alabama	Alabama		EPI_ISL_883740	Human	A2a	Eurofins Diatherix	B.1.2	One week ago	North America	North America	20G	Hudsonalpha Genome Sequencing Center		2020-12-03	Jane Grimwood et al	Morgan County AL	59	Male
USA/AL-HGSC-JFRE/2020	20G	USA	Alabama	Alabama		EPI_ISL_883506	Human	A2a	Eurofins Diatherix	B.1.2	One week ago	North America	North America	20G	Hudsonalpha Genome Sequencing Center		2020-12-02	Jane Grimwood et al	Morgan County AL	74	Male
USA/AL-HGSC-JGDT/2020	20G	USA	Alabama	Alabama		EPI_ISL_883840	Human	A2a	Eurofins Diatherix	B.1.2	One week ago	North America	North America	20G	Hudsonalpha Genome Sequencing Center		2020-12-04	Jane Grimwood et al	Morgan County AL	68	Female
USA/AL-HGSC-JGBI/2020	20G	USA	Alabama	Alabama		EPI_ISL_883828	Human	A2a	Eurofins Diatherix	B.1.2	One week ago	North America	North America	20G	Hudsonalpha Genome Sequencing Center		2020-12-04	Jane Grimwood et al	Morgan County AL	41	Female
USA/AL-HGSC-JEXA/2020	20G	USA	Alabama	Alabama		EPI_ISL_877385	Human	A2a	Eurofins Diatherix	B.1.2	One week ago	North America	North America	20G	Hudsonalpha Genome Sequencing Center		2020-11-18	Jane Grimwood et al	Blount County	55	Male
USA/GA-CDC-LC00000873/2020	20G	USA	Georgia	Georgia		EPI_ISL_888075	Human	A2a	Labcorp	B.1.2	3-7 days ago	North America	North America	20G	Genomics and Discovery, Respiratory Viruses Branch, Division of Viral Diseases, Centers for Disease Control and Prevention		2020-12-26	Peter W. Cook et al		22	Female
USA/GA-CDC-LC00001007/2020	20G	USA	Georgia	Georgia		EPI_ISL_888266	Human	A2a	Labcorp	B.1.2	3-7 days ago	North America	North America	20G	Genomics and Discovery, Respiratory Viruses Branch, Division of Viral Diseases, Centers for Disease Control and Prevention		2020-12-26	Peter W. Cook et al		58	Male
USA/PA-CDC-LC00001295/2020	20G	USA	Pennsylvania	Pennsylvania		EPI_ISL_888336	Human	A2a	Labcorp	B.1.2	3-7 days ago	North America	North America	20G	Genomics and Discovery, Respiratory Viruses Branch, Division of Viral Diseases, Centers for Disease Control and Prevention		2020-12-27	Peter W. Cook et al		49	Male
USA/DC-HP01102/2020	20G	USA	Washington DC	Washington DC		EPI_ISL_860950	Human	A2a	Johns Hopkins Hospital Department of Pathology	B.1.2	One week ago	North America	North America	20G	Johns Hopkins Hospital Department of Pathology		2020-12-30	C. Paul Morris et al		27	Female
USA/AL-HGSC-JGEP/2020	20G	USA	Alabama	Alabama		EPI_ISL_883939	Human	A2a	Eurofins Diatherix	B.1.2	One week ago	North America	North America	20G	Hudsonalpha Genome Sequencing Center		2020-12-07	Jane Grimwood et al	Blount County	49	Male
USA/AL-HGSC-JGFM/2020	20G	USA	Alabama	Alabama		EPI_ISL_883946	Human	A2a	Eurofins Diatherix	B.1.2	One week ago	North America	North America	20G	Hudsonalpha Genome Sequencing Center		2020-12-07	Jane Grimwood et al	Cullman County	36	Male
USA/AL-St.Clair-JFED/2020	20G	USA	Alabama	Alabama		EPI_ISL_883074	Human	A2a	Eurofins Diatherix	B.1.2	One week ago	North America	North America	20G	Hudsonalpha Genome Sequencing Center		2020-11-27	Jane Grimwood et al	St. Clair County AL	16	Female
USA/AL-St.Clair-JFEI/2020	20G	USA	Alabama	Alabama		EPI_ISL_883076	Human	A2a	Eurofins Diatherix	B.1.2	One week ago	North America	North America	20G	Hudsonalpha Genome Sequencing Center		2020-11-27	Jane Grimwood et al	St. Clair County AL	18	Female
USA/AL-St.Clair-JFEC/2020	20G	USA	Alabama	Alabama		EPI_ISL_883099	Human	A2a	Eurofins Diatherix	B.1.2	One week ago	North America	North America	20G	Hudsonalpha Genome Sequencing Center		2020-11-27	Jane Grimwood et al	St. Clair County AL	62	Male
USA/AL-Madison-JFFD/2020	20G	USA	Alabama	Alabama		EPI_ISL_883078	Human	A2a	Eurofins Diatherix	B.1.2	One week ago	North America	North America	20G	Hudsonalpha Genome Sequencing Center		2020-11-27	Jane Grimwood et al	Madison County AL	77	Female
USA/FL-CDC-STM-237/2021	20G	USA	Florida	Florida	MW518819.1	EPI_ISL_850999	Human	A2a	Helix/Illumina	B.1.2	One month ago	North America	North America	20G	Genomics and Discovery, Respiratory Viruses Branch, Division of Viral Diseases, Centers for Disease Control and Prevention		2021-01-02	Peter W. Cook et al		40	Female
USA/MD-HP01548/2021	20G	USA	Maryland	Maryland		EPI_ISL_911866	Human	A2a	Johns Hopkins Hospital Department of Pathology	B.1.2	1-2 days ago	North America	North America	20G	Johns Hopkins Hospital Department of Pathology		2021-01-03	C. Paul Morris et al		35	Female
USA/AL-CDC-LC0004992/2021	20G	USA	Alabama	Alabama		EPI_ISL_887045	Human	A2a	Labcorp	B.1.2	3-7 days ago	North America	North America	20G	Genomics and Discovery, Respiratory Viruses Branch, Division of Viral Diseases, Centers for Disease Control and Prevention		2021-01-05	Peter W. Cook et al		51	Male
USA/AL-HGSC-JGRE/2021	20G	USA	Alabama	Alabama		EPI_ISL_884157	Human	A2a	Eurofins Diatherix	B.1.2	One week ago	North America	North America	20G	Hudsonalpha Genome Sequencing Center		2021-01-06	Jane Grimwood et al	Jefferson County AL	59	Male
USA/AL-HGSC-JFXP/2020	20G	USA	Alabama	Alabama		EPI_ISL_883760	Human	A2a	Eurofins Diatherix	B.1.2	One week ago	North America	North America	20G	Hudsonalpha Genome Sequencing Center		2020-12-03	Jane Grimwood et al	Shelby County AL	50	Male
USA/AL-HGSC-JFYB/2020	20G	USA	Alabama	Alabama		EPI_ISL_883700	Human	A2a	Eurofins Diatherix	B.1.2	One week ago	North America	North America	20G	Hudsonalpha Genome Sequencing Center		2020-12-03	Jane Grimwood et al	Calhoun County AL	22	Female
USA/AL-HGSC-JGBN/2020	20G	USA	Alabama	Alabama		EPI_ISL_883831	Human	A2a	Eurofins Diatherix	B.1.2	One week ago	North America	North America	20G	Hudsonalpha Genome Sequencing Center		2020-12-03	Jane Grimwood et al	St. Clair County AL	34	Female
USA/AL-HGSC-JFUU/2020	20G	USA	Alabama	Alabama		EPI_ISL_883668	Human	A2a	Eurofins Diatherix	B.1.2	One week ago	North America	North America	20G	Hudsonalpha Genome Sequencing Center		2020-12-03	Jane Grimwood et al	Walker County	81	Female
USA/AL-HGSC-JGGX/2020	20G	USA	Alabama	Alabama		EPI_ISL_883912	Human	A2a	Eurofins Diatherix	B.1.2	One week ago	North America	North America	20G	Hudsonalpha Genome Sequencing Center		2020-12-08	Jane Grimwood et al	St. Clair County AL	67	Male
USA/AL-StClair-JFLD/2020	20G	USA	Alabama	Alabama		EPI_ISL_883200	Human	A2a	Eurofins Diatherix	B.1.2	One week ago	North America	North America	20G	Hudsonalpha Genome Sequencing Center		2020-12-02	Jane Grimwood et al	St. Clair County AL	55	Male
USA/FL-CDC-LC00001129/2020	20G	USA	Florida	Florida		EPI_ISL_888354	Human	A2a	Labcorp	B.1.2	3-7 days ago	North America	North America	20G	Genomics and Discovery, Respiratory Viruses Branch, Division of Viral Diseases, Centers for Disease Control and Prevention		2020-12-26	Peter W. Cook et al		62	Male
USA/AL-HGSC-JGPH/2021	20G	USA	Alabama	Alabama		EPI_ISL_884114	Human	A2a	Eurofins Diatherix	B.1.2	One week ago	North America	North America	20G	Hudsonalpha Genome Sequencing Center		2021-01-05	Jane Grimwood et al	Jefferson County AL	63	Female
USA/MD-HP01621/2021	20G	USA	Maryland	Maryland		EPI_ISL_911903	Human	A2a	Johns Hopkins Hospital Department of Pathology	B.1.2	1-2 days ago	North America	North America	20G	Johns Hopkins Hospital Department of Pathology		2021-01-12	C. Paul Morris et al		39	Female
USA/AL-HGSC-JGPE/2021	20G	USA	Alabama	Alabama		EPI_ISL_884111	Human	A2a	Eurofins Diatherix	B.1.2	One week ago	North America	North America	20G	Hudsonalpha Genome Sequencing Center		2021-01-05	Jane Grimwood et al	Talladega County	70	Female
USA/FL-CDC-STM-A100066/2021	20G	USA	Florida	Florida		EPI_ISL_850994	Human	A2a	Helix/Illumina	B.1.2	One month ago	North America	North America	20G	Genomics and Discovery, Respiratory Viruses Branch, Division of Viral Diseases, Centers for Disease Control and Prevention		2021-01-02	Peter W. Cook et al		54	Male
USA/MI-UM-10037776820/2021	20G	USA	Michigan	Michigan		EPI_ISL_913163	Human	A2a	University of Michigan Clinical Microbiology Laboratory	B.1.2	1-2 days ago	North America	North America	20G	Lauring Lab, University of Michigan, Department of Microbiology and Immunology		2021-01-11	Valesano et al
USA/NY-Wadsworth-21002971-01/2021	20G	USA	New York	New York		EPI_ISL_861132	Human	A2a	New York Presbyterian Hospital	B.1.2	One week ago	North America	North America	20G	Wadsworth Center, New York State Department of Health		2021-01-02	Kirsten St. George et al	New York County	0	Female
USA/NY-Wadsworth-21002960-01/2021	20G	USA	New York	New York		EPI_ISL_861125	Human	A2a	New York Presbyterian Hospital	B.1.2	One week ago	North America	North America	20G	Wadsworth Center, New York State Department of Health		2021-01-02	Kirsten St. George et al	New York County	0	Female
USA/WI-UW-2296/2020	20G	USA	Wisconsin	Wisconsin	MW403580.1	EPI_ISL_728062	Human	A2a	University of Wisconsin-Madison AIDS Vaccine Research Laboratories	B.1.2	Older	North America	North America	20G	University of Wisconsin-Madison AIDS Vaccine Research Laboratories		2020-11-21	Gage Moreno et al A	Dane County
USA/WI-WSLH-201283/2020	20G	USA	Wisconsin	Wisconsin		EPI_ISL_803510	Human	A2a	Wisconsin State Laboratory of Hygiene Communicable Disease Division	B.1.2	One month ago	North America	North America	20G	Wisconsin State Laboratory of Hygiene Communicable Disease Division		2020-09-16	Kelsey R. Florek et al	Ashland County
USA/WI-WSLH-201367/2020	20G	USA	Wisconsin	Wisconsin		EPI_ISL_803593	Human	A2a	Wisconsin State Laboratory of Hygiene Communicable Disease Division	B.1.2	One month ago	North America	North America	20G	Wisconsin State Laboratory of Hygiene Communicable Disease Division		2020-09-30	Kelsey R. Florek et al	Ashland County
USA/WI-WSLH-201573/2020	20G	USA	Wisconsin	Wisconsin		EPI_ISL_803711	Human	A2a	Wisconsin State Laboratory of Hygiene Communicable Disease Division	B.1.2	One month ago	North America	North America	20G	Wisconsin State Laboratory of Hygiene Communicable Disease Division		2020-10-22	Kelsey R. Florek et al	Ashland County
USA/WI-WSLH-201466/2020	20G	USA	Wisconsin	Wisconsin		EPI_ISL_803665	Human	A2a	Wisconsin State Laboratory of Hygiene Communicable Disease Division	B.1.2	One month ago	North America	North America	20G	Wisconsin State Laboratory of Hygiene Communicable Disease Division		2020-10-14	Kelsey R. Florek et al	Ashland County
USA/WI-GMF-27154/2020	20G	USA	Wisconsin	Wisconsin		EPI_ISL_660969	Human	A2a	Gundersen Molecular Diagnostics Laboratory	B.1.2	Older	North America	North America	20G	Kabara Cancer Research Institute		2020-10-22	Craig S. Richmond et al	La Crosse County
USA/WI-WSLH-201416/2020	20G	USA	Wisconsin	Wisconsin		EPI_ISL_803640	Human	A2a	Wisconsin State Laboratory of Hygiene Communicable Disease Division	B.1.2	One month ago	North America	North America	20G	Wisconsin State Laboratory of Hygiene Communicable Disease Division		2020-10-05	Kelsey R. Florek et al	Ashland County
USA/WI-UW-2431/2020	20G	USA	Wisconsin	Wisconsin	MW486212.1	EPI_ISL_754650	Human	A2a	University of Wisconsin-Madison AIDS Vaccine Research Laboratories	B.1.2	Older	North America	North America	20G	University of Wisconsin-Madison AIDS Vaccine Research Laboratories		2020-12-16	Gage Moreno et al A	Dane County
USA/WI-UW-2440/2020	20G	USA	Wisconsin	Wisconsin	MW486221.1	EPI_ISL_754652	Human	A2a	University of Wisconsin-Madison AIDS Vaccine Research Laboratories	B.1.2	Older	North America	North America	20G	University of Wisconsin-Madison AIDS Vaccine Research Laboratories		2020-12-16	Gage Moreno et al A	Dane County
USA/ND-NDDH-0057/2021	20G	USA	North Dakota	North Dakota	MW524076.1	EPI_ISL_873208	Human	A2a	North Dakota Department of Health, Public Health Laboratory	B.1.2	One week ago	North America	North America	20G	North Dakota Department of Health, Public Health Laboratory		2021-01-04	Lisa Wingerter et al
USA/ND-NDDH-0056/2021	20G	USA	North Dakota	North Dakota	MW524075.1	EPI_ISL_873207	Human	A2a	North Dakota Department of Health, Public Health Laboratory	B.1.2	One week ago	North America	North America	20G	North Dakota Department of Health, Public Health Laboratory		2021-01-04	Lisa Wingerter et al
USA/ND-NDDH-0054/2021	20G	USA	North Dakota	North Dakota		EPI_ISL_873205	Human	A2a	North Dakota Department of Health, Public Health Laboratory	B.1.2	One week ago	North America	North America	20G	North Dakota Department of Health, Public Health Laboratory		2021-01-02	Lisa Wingerter et al
USA/WI-GMF-27653/2020	20G	USA	Wisconsin	Wisconsin		EPI_ISL_660984	Human	A2a	Gundersen Molecular Diagnostics Laboratory	B.1.2	Older	North America	North America	20G	Kabara Cancer Research Institute		2020-10-25	Craig S. Richmond et al	La Crosse County
USA/OH-CDC-LC00002168/2020	20G	USA	Ohio	Ohio		EPI_ISL_888022	Human	A2a	Labcorp	B.1.2	3-7 days ago	North America	North America	20G	Genomics and Discovery, Respiratory Viruses Branch, Division of Viral Diseases, Centers for Disease Control and Prevention		2020-12-26	Peter W. Cook et al		46	Female
USA/WI-CDC-LC0003303/2021	20G	USA	Wisconsin	Wisconsin		EPI_ISL_886855	Human	A2a	Labcorp	B.1.2	3-7 days ago	North America	North America	20G	Genomics and Discovery, Respiratory Viruses Branch, Division of Viral Diseases, Centers for Disease Control and Prevention		2021-01-11	Peter W. Cook et al		63	Female
USA/WI-UW-2409/2020	20G	USA	Wisconsin	Wisconsin	MW486192.1	EPI_ISL_754673	Human	A2a	University of Wisconsin-Madison AIDS Vaccine Research Laboratories	B.1.2	Older	North America	North America	20G	University of Wisconsin-Madison AIDS Vaccine Research Laboratories		2020-12-07	Gage Moreno et al A	Green County
USA/WI-CDC-LC00001895/2020	20G	USA	Wisconsin	Wisconsin		EPI_ISL_887968	Human	A2a	Labcorp	B.1.2	3-7 days ago	North America	North America	20G	Genomics and Discovery, Respiratory Viruses Branch, Division of Viral Diseases, Centers for Disease Control and Prevention		2020-12-26	Peter W. Cook et al		63	Female
USA/WI-CDC-LC0004106/2021	20G	USA	Wisconsin	Wisconsin		EPI_ISL_886468	Human	A2a	Labcorp	B.1.2	3-7 days ago	North America	North America	20G	Genomics and Discovery, Respiratory Viruses Branch, Division of Viral Diseases, Centers for Disease Control and Prevention		2021-01-02	Peter W. Cook et al		51	Male
USA/WI-UW-2960/2021	20G	USA	Wisconsin	Wisconsin		EPI_ISL_872891	Human	A2a	University of Wisconsin-Madison AIDS Vaccine Research Laboratories	B.1.2	One week ago	North America	North America	20G	University of Wisconsin-Madison AIDS Vaccine Research Laboratories		2021-01-12	Gage Moreno et al A	Milwaukee County
USA/MN-MDH-2322/2021	20G	USA	Minnesota	Minnesota		EPI_ISL_913711	Human	A2a	Minnesota Department of Health, Public Health Laboratory	B.1.2	1-2 days ago	North America	North America	20G	Minnesota Department of Health, Public Health Laboratory		2021-01-03	Alexandra Lorentz et al
USA/WI-UW-2498/2020	20G	USA	Wisconsin	Wisconsin	MW486274.1	EPI_ISL_779330	Human	A2a	University of Wisconsin-Madison AIDS Vaccine Research Laboratories	B.1.2	One month ago	North America	North America	20G	University of Wisconsin-Madison AIDS Vaccine Research Laboratories		2020-12-30	Gage Moreno et al A	Dane County
USA/WI-UW-2237/2020	20G	USA	Wisconsin	Wisconsin		EPI_ISL_728552	Human	A2a	University of Wisconsin-Madison AIDS Vaccine Research Laboratories	B.1.2	Older	North America	North America	20G	University of Wisconsin-Madison AIDS Vaccine Research Laboratories		2020-11-11	Gage Moreno et al A	Rock County
USA/MN-MDH-2269/2020	20G	USA	Minnesota	Minnesota	MW462667.1	EPI_ISL_802590	Human	A2a	Vault Health	B.1.2	One month ago	North America	North America	20G	Minnesota Department of Health, Public Health Laboratory		2020-12-28	Alexandra Lorentz et al
USA/MN-CDC-2-3713956/2020	20G	USA	Minnesota	Minnesota	MW495932.1	EPI_ISL_751573	Human	A2a	MN PHL Division, Minnesota Department of Health	B.1.2	Older	North America	North America	20G	Genomics and Discovery, Respiratory Viruses Branch, Division of Viral Diseases, Centers for Disease Control and Prevention		2020-11-09	Krista Queen et al A		48	Female
USA/MO-CDC-LC00002406/2021	20G	USA	Missouri	Missouri		EPI_ISL_888546	Human	A2a	Labcorp	B.1.2	3-7 days ago	North America	North America	20G	Genomics and Discovery, Respiratory Viruses Branch, Division of Viral Diseases, Centers for Disease Control and Prevention		2021-01-02	Peter W. Cook et al		38	Female
USA/MN-MDH-2266/2020	20G	USA	Minnesota	Minnesota	MW462664.1	EPI_ISL_802587	Human	A2a	Vault Health	B.1.2	One month ago	North America	North America	20G	Minnesota Department of Health, Public Health Laboratory		2020-12-28	Alexandra Lorentz et al
USA/MN-MDH-2046/2020	20G	USA	Minnesota	Minnesota	MW288283.1	EPI_ISL_654727	Human	A2a	Minnesota Department of Health, Public Health Laboratory	B.1.2	Older	North America	North America	20G	Minnesota Department of Health, Public Health Laboratory		2020-11-03	Matt Plumb et al
USA/SD-CDC-2-3766714/2020	20G	USA	South Dakota	South Dakota		EPI_ISL_903725	Human	A2a	SD Public Health Laboratory	B.1.2	3-7 days ago	North America	North America	20G	Genomics and Discovery, Respiratory Viruses Branch, Division of Viral Diseases, Centers for Disease Control and Prevention		2020-12-15	Krista Queen et al A		59	Female
USA/NM-UNM-01703/2021	20G	USA	New Mexico	New Mexico		EPI_ISL_869172	Human	A2a	New Mexico Department of Health Scientific Laboratory	B.1.2	One week ago	North America	North America	20G	Center for Global Health, University of New Mexico Health Sciences Center		2021-01-08	Daryl Domman et al
USA/NM-UNM-01708/2021	20G	USA	New Mexico	New Mexico		EPI_ISL_869224	Human	A2a	New Mexico Department of Health Scientific Laboratory	B.1.2	One week ago	North America	North America	20G	Center for Global Health, University of New Mexico Health Sciences Center		2021-01-08	Daryl Domman et al
USA/MN-MDH-1915/2020	20G	USA	Minnesota	Minnesota	MW202198.1	EPI_ISL_613511	Human	A2a	Public Health Laboratory - Infectious Disease Lab, Minnesota Department of Health Infectious Disease Laboratory Submission Group	B.1.2	Older	North America	North America	20G	Minnesota Department of Health, Public Health Laboratory		2020-10-15	Plumb et al
USA/MN-MDH-1920/2020	20G	USA	Minnesota	Minnesota	MW202193.1	EPI_ISL_613506	Human	A2a	Public Health Laboratory - Infectious Disease Lab, Minnesota Department of Health Infectious Disease Laboratory Submission Group	B.1.2	Older	North America	North America	20G	Minnesota Department of Health, Public Health Laboratory		2020-10-16	Plumb et al
USA/MN-MDH-2125/2020	20G	USA	Minnesota	Minnesota	MW374945.1	EPI_ISL_708463	Human	A2a	Minnesota Department of Health, Public Health Laboratory	B.1.2	Older	North America	North America	20G	Minnesota Department of Health, Public Health Laboratory		2020-11-02	Alexandra Lorentz et al
USA/MN-MDH-2262/2020	20G	USA	Minnesota	Minnesota	MW462660.1	EPI_ISL_802583	Human	A2a	Vault Health	B.1.2	One month ago	North America	North America	20G	Minnesota Department of Health, Public Health Laboratory		2020-12-26	Alexandra Lorentz et al
USA/MN-MDH-2424/2020	20G	USA	Minnesota	Minnesota		EPI_ISL_903246	Human	A2a	M Health Fairview	B.1.2	3-7 days ago	North America	North America	20G	Minnesota Department of Health, Public Health Laboratory		2020-12-04	Alexandra Lorentz et al
USA/MN-MDH-2130/2020	20G	USA	Minnesota	Minnesota	MW374940.1	EPI_ISL_708468	Human	A2a	Minnesota Department of Health, Public Health Laboratory	B.1.2	Older	North America	North America	20G	Minnesota Department of Health, Public Health Laboratory		2020-11-04	Alexandra Lorentz et al
USA/MN-MDH-2478/2020	20G	USA	Minnesota	Minnesota		EPI_ISL_903288	Human	A2a	M Health Fairview	B.1.2	3-7 days ago	North America	North America	20G	Minnesota Department of Health, Public Health Laboratory		2020-12-31	Alexandra Lorentz et al
USA/MN-MDH-2529/2020	20G	USA	Minnesota	Minnesota		EPI_ISL_913542	Human	A2a	M Health Fairview	B.1.2	1-2 days ago	North America	North America	20G	Minnesota Department of Health, Public Health Laboratory		2020-12-31	Alexandra Lorentz et al
USA/MN-MDH-2464/2020	20G	USA	Minnesota	Minnesota		EPI_ISL_903277	Human	A2a	M Health Fairview	B.1.2	3-7 days ago	North America	North America	20G	Minnesota Department of Health, Public Health Laboratory		2020-12-31	Alexandra Lorentz et al
USA/MN-CDC-2-3713988/2020	20G	USA	Minnesota	Minnesota	MW495931.1	EPI_ISL_751653	Human	A2a	MN PHL Division, Minnesota Department of Health	B.1.2	Older	North America	North America	20G	Genomics and Discovery, Respiratory Viruses Branch, Division of Viral Diseases, Centers for Disease Control and Prevention		2020-11-09	Krista Queen et al A		61	Female
USA/MI-UM-10037743564/2021	20G	USA	Michigan	Michigan		EPI_ISL_913161	Human	A2a	University of Michigan Clinical Microbiology Laboratory	B.1.2	1-2 days ago	North America	North America	20G	Lauring Lab, University of Michigan, Department of Microbiology and Immunology		2021-01-08	Valesano et al
USA/MI-UM-10037743563/2021	20G	USA	Michigan	Michigan		EPI_ISL_913165	Human	A2a	University of Michigan Clinical Microbiology Laboratory	B.1.2	1-2 days ago	North America	North America	20G	Lauring Lab, University of Michigan, Department of Microbiology and Immunology		2021-01-08	Valesano et al
USA/MN-MDH-2196/2020	20G	USA	Minnesota	Minnesota	MW390839.1	EPI_ISL_723147	Human	A2a	Vault Health	B.1.2	Older	North America	North America	20G	Minnesota Department of Health, Public Health Laboratory		2020-11-28	Alexandra Lorentz et al
USA/ND-NDDH-0059/2021	20G	USA	North Dakota	North Dakota		EPI_ISL_873195	Human	A2a	North Dakota Department of Health, Public Health Laboratory	B.1.2	One week ago	North America	North America	20G	North Dakota Department of Health, Public Health Laboratory		2021-01-05	Lisa Wingerter et al
USA/CA-CZB-16018/2020	20G	USA	California	California		EPI_ISL_850048	Human	A2a	Renegade	B.1.2	One month ago	North America	North America	20G	Chan-Zuckerberg Biohub		2020-11-24	CZB Cliahub Consortium et al	San Francisco County
USA/CA-CZB-16167/2020	20G	USA	California	California		EPI_ISL_850174	Human	A2a	Renegade	B.1.2	One month ago	North America	North America	20G	Chan-Zuckerberg Biohub		2020-12-01	CZB Cliahub Consortium et al	San Francisco County
USA/CA-CZB-16096/2020	20G	USA	California	California		EPI_ISL_850114	Human	A2a	Renegade	B.1.2	One month ago	North America	North America	20G	Chan-Zuckerberg Biohub		2020-11-30	CZB Cliahub Consortium et al	San Francisco County
USA/CA-CZB-16053/2020	20G	USA	California	California		EPI_ISL_850079	Human	A2a	Renegade	B.1.2	One month ago	North America	North America	20G	Chan-Zuckerberg Biohub		2020-11-29	CZB Cliahub Consortium et al	San Francisco County
USA/CA-CZB-16050/2020	20G	USA	California	California		EPI_ISL_739564	Human	A2a	Renegade	B.1.2	Older	North America	North America	20G	Chan-Zuckerberg Biohub		2020-11-29	CZB Cliahub Consortium et al	San Francisco County
USA/CA-CZB-16095/2020	20G	USA	California	California		EPI_ISL_850113	Human	A2a	Renegade	B.1.2	One month ago	North America	North America	20G	Chan-Zuckerberg Biohub		2020-11-29	CZB Cliahub Consortium et al	San Francisco County
USA/ND-CDC-2-3766802/2020	20G	USA	North Dakota	North Dakota		EPI_ISL_903858	Human	A2a	ND Dept. of Health Laboratory Services-Microbiology	B.1.2	3-7 days ago	North America	North America	20G	Genomics and Discovery, Respiratory Viruses Branch, Division of Viral Diseases, Centers for Disease Control and Prevention		2020-12-05	Krista Queen et al A		63	Female
USA/MN-MDH-2463/2020	20G	USA	Minnesota	Minnesota		EPI_ISL_903276	Human	A2a	M Health Fairview	B.1.2	3-7 days ago	North America	North America	20G	Minnesota Department of Health, Public Health Laboratory		2020-12-31	Alexandra Lorentz et al
USA/MN-MDH-2468/2020	20G	USA	Minnesota	Minnesota		EPI_ISL_903280	Human	A2a	M Health Fairview	B.1.2	3-7 days ago	North America	North America	20G	Minnesota Department of Health, Public Health Laboratory		2020-12-31	Alexandra Lorentz et al
USA/MN-MDH-2540/2020	20G	USA	Minnesota	Minnesota		EPI_ISL_913552	Human	A2a	M Health Fairview	B.1.2	1-2 days ago	North America	North America	20G	Minnesota Department of Health, Public Health Laboratory		2020-12-31	Alexandra Lorentz et al
USA/MN-MDH-2544/2020	20G	USA	Minnesota	Minnesota		EPI_ISL_913556	Human	A2a	M Health Fairview	B.1.2	1-2 days ago	North America	North America	20G	Minnesota Department of Health, Public Health Laboratory		2020-12-31	Alexandra Lorentz et al
USA/MN-MDH-2381/2021	20G	USA	Minnesota	Minnesota	MW520905.1	EPI_ISL_873239	Human	A2a	M Health Fairview	B.1.2	One week ago	North America	North America	20G	Minnesota Department of Health, Public Health Laboratory		2021-01-08	Alexandra Lorentz et al
USA/MN-MDH-2382/2021	20G	USA	Minnesota	Minnesota	MW520906.1	EPI_ISL_873240	Human	A2a	M Health Fairview	B.1.2	One week ago	North America	North America	20G	Minnesota Department of Health, Public Health Laboratory		2021-01-08	Alexandra Lorentz et al
USA/MN-MDH-2379/2021	20G	USA	Minnesota	Minnesota	MW520903.1	EPI_ISL_873237	Human	A2a	M Health Fairview	B.1.2	One week ago	North America	North America	20G	Minnesota Department of Health, Public Health Laboratory		2021-01-08	Alexandra Lorentz et al
USA/MN-MDH-2378/2021	20G	USA	Minnesota	Minnesota	MW520902.1	EPI_ISL_873236	Human	A2a	M Health Fairview	B.1.2	One week ago	North America	North America	20G	Minnesota Department of Health, Public Health Laboratory		2021-01-08	Alexandra Lorentz et al
USA/OH-ODH-SC187166/2020	20G	USA	Ohio	Ohio		EPI_ISL_860819	Human	A2a	Ohio Department of Health Laboratory	B.1.2	One week ago	North America	North America	20G	Ohio Department of Health Laboratory		2020-12-21	Holmes et al		78	Female
USA/MA-MGH-03165/2020	20G	USA	Massachusetts	Massachusetts	MW454623.1	EPI_ISL_765726	Human	A2a	Massachusetts General Hospital	B.1.2	Older	North America	North America	20G	Infectious Disease Program, Broad Institute of Harvard and MIT		2020-09-11	Lemieux et al A
USA/WI-WSLH-201540/2020	20G	USA	Wisconsin	Wisconsin		EPI_ISL_803837	Human	A2a	Wisconsin State Laboratory of Hygiene Communicable Disease Division	B.1.2	One month ago	North America	North America	20G	Wisconsin State Laboratory of Hygiene Communicable Disease Division		2020-10-20	Kelsey R. Florek et al	Jefferson County WI
USA/NY-NYCPHL-001561/2020	20G	USA	New York	New York		EPI_ISL_745470	Human	A2a	DOHMH Morrisania	B.1.2	Older	North America	North America	20G	New York City Public Health Laboratory		2020-12-03	Jade Wang et al	New York City	41	Female
USA/NY-NYCPHL-001580/2020	20G	USA	New York	New York		EPI_ISL_823960	Human	A2a	DOHMH Morrisania	B.1.2	One month ago	North America	North America	20G	New York City Public Health Laboratory		2020-12-03	Jade Wang et al	New York City	41	Male
USA/MD-HP12141/2020	20G	USA	Maryland	Maryland		EPI_ISL_791450	Human	A2a	Johns Hopkins Hospital Department of Pathology	B.1.2	One month ago	North America	North America	20G	Johns Hopkins Hospital Department of Pathology		2020-12-26	C. Paul Morris et al		40
USA/OH-CDC-LC00002378/2020	20G	USA	Ohio	Ohio		EPI_ISL_887688	Human	A2a	Labcorp	B.1.2	3-7 days ago	North America	North America	20G	Genomics and Discovery, Respiratory Viruses Branch, Division of Viral Diseases, Centers for Disease Control and Prevention		2020-12-31	Peter W. Cook et al		58	Male
USA/OH-ODH-SC1026751/2021	20G	USA	Ohio	Ohio		EPI_ISL_875871	Human	A2a	Ohio Department of Health Laboratory	B.1.2	One week ago	North America	North America	20G	Ohio Department of Health Laboratory		2021-01-04	Holmes et al		32	Female
USA/NM-UNM-01764/2021	20G	USA	New Mexico	New Mexico		EPI_ISL_872509	Human	A2a	New Mexico Department of Health Scientific Laboratory	B.1.2	One week ago	North America	North America	20G	Center for Global Health, University of New Mexico Health Sciences Center		2021-01-11	Daryl Domman et al
USA/NM-UNM-ED0057/2021	20G	USA	New Mexico	New Mexico		EPI_ISL_888809	Human	A2a	Univeristy of New Mexico Hospital	B.1.2	3-7 days ago	North America	North America	20G	Center for Global Health, University of New Mexico Health Sciences Center		2021-01-11	Daryl Domman et al
USA/NY-Wadsworth-289873-01/2020	20G	USA	New York	New York		EPI_ISL_767512	Human	A2a	Wadsworth Center, New York State Department.of Health	B.1.2	One month ago	North America	North America	20G	Wadsworth Center, New York State Department.of Health		2020-12-22	Kirsten St. George et al	Cattaraugus County	37	Male
USA/OH-JML-COHDEC35/2020	20G	USA	Ohio	Ohio		EPI_ISL_861441	Human	A2a	The Ohio State University	B.1.2	One week ago	North America	North America	20G	James Molecular Laboratory		2020-12-31	Huolin Tu et al
USA/WA-S3539/2021	20G	USA	Washington	Washington		EPI_ISL_890965	Human	A2a	Seattle Flu Study	B.1.2	3-7 days ago	North America	North America	20G	Seattle Flu Study		2021-01-10	Deborah A. Nickerson et al	King County
USA/MI-UM-10037753916/2021	20G	USA	Michigan	Michigan		EPI_ISL_913158	Human	A2a	University of Michigan Clinical Microbiology Laboratory	B.1.2	1-2 days ago	North America	North America	20G	Lauring Lab, University of Michigan, Department of Microbiology and Immunology		2021-01-09	Valesano et al
USA/OR-CDC-LC00000785/2020	20G	USA	Oregon	Oregon		EPI_ISL_887611	Human	A2a	Labcorp	B.1.2	3-7 days ago	North America	North America	20G	Genomics and Discovery, Respiratory Viruses Branch, Division of Viral Diseases, Centers for Disease Control and Prevention		2020-12-24	Peter W. Cook et al		34	Male
USA/PA-CDC-LC00001290/2020	20G	USA	Pennsylvania	Pennsylvania		EPI_ISL_888434	Human	A2a	Labcorp	B.1.2	3-7 days ago	North America	North America	20G	Genomics and Discovery, Respiratory Viruses Branch, Division of Viral Diseases, Centers for Disease Control and Prevention		2020-12-27	Peter W. Cook et al		19	Female
USA/AL-HGSC-JGPX/2021	20G	USA	Alabama	Alabama		EPI_ISL_884128	Human	A2a	Eurofins Diatherix	B.1.2	One week ago	North America	North America	20G	Hudsonalpha Genome Sequencing Center		2021-01-05	Jane Grimwood et al	Madison County AL	31	Female
USA/MD-MDH-0487/2020	20G	USA	Maryland	Maryland	MW446823.1	EPI_ISL_778872	Human	A2a	Maryland Public Health Laboratory	B.1.2	One month ago	North America	North America	20G	Maryland Public Health Laboratory		2020-11-30	Maryland Department of Health Laboratories Administration et al
USA/WI-UW-2201/2020	20G	USA	Wisconsin	Wisconsin	MW342060.1	EPI_ISL_677604	Human	A2a	University of Wisconsin-Madison AIDS Vaccine Research Laboratories	B.1.2	Older	North America	North America	20G	University of Wisconsin-Madison AIDS Vaccine Research Laboratories		2020-10-24	Gage Moreno et al A	Dane County
USA/PA-CDC-LC00001175/2020	20G	USA	Pennsylvania	Pennsylvania		EPI_ISL_888070	Human	A2a	Labcorp	B.1.2	3-7 days ago	North America	North America	20G	Genomics and Discovery, Respiratory Viruses Branch, Division of Viral Diseases, Centers for Disease Control and Prevention		2020-12-27	Peter W. Cook et al		38	Female
USA/MI-UM-10036897055/2020	20G	USA	Michigan	Michigan		EPI_ISL_826430	Human	A2a	University of Michigan Clinical Microbiology Laboratory	B.1.2	One month ago	North America	North America	20G	Lauring Lab, University of Michigan, Department of Microbiology and Immunology		2020-11-11	Valesano et al
USA/MI-UM-10036764295/2020	20G	USA	Michigan	Michigan		EPI_ISL_682212	Human	A2a	University of Michigan Clinical Microbiology Laboratory	B.1.2	Older	North America	North America	20G	Lauring Lab, University of Michigan, Department of Microbiology and Immunology		2020-11-03	Valesano et al
USA/GA-CDC-STM-A100437/2021	20G	USA	Georgia	Georgia		EPI_ISL_850728	Human	A2a	Helix / Illumina	B.1.2	One month ago	North America	North America	20G	Genomics and Discovery, Respiratory Viruses Branch, Division of Viral Diseases, Centers for Disease Control and Prevention		2021-01-06	Peter W. Cook et al		44	Female
USA/GA-CDC-STM-A100395/2021	20G	USA	Georgia	Georgia		EPI_ISL_850759	Human	A2a	Helix / Illumina	B.1.2	One month ago	North America	North America	20G	Genomics and Discovery, Respiratory Viruses Branch, Division of Viral Diseases, Centers for Disease Control and Prevention		2021-01-06	Peter W. Cook et al		64	Male
USA/OH-ODH-SC191721/2020	20G	USA	Ohio	Ohio		EPI_ISL_871966	Human	A2a	Ohio Department of Health Laboratory	B.1.2	One week ago	North America	North America	20G	Ohio Department of Health Laboratory		2020-12-29	Holmes et al		91	Female
USA/OH-ODH-SC189060/2020	20G	USA	Ohio	Ohio		EPI_ISL_861243	Human	A2a	Ohio Department of Health Laboratory	B.1.2	One week ago	North America	North America	20G	Ohio Department of Health Laboratory		2020-12-27	Holmes et al		43	Female
USA/OH-ODH-SC184208/2020	20G	USA	Ohio	Ohio		EPI_ISL_856755	Human	A2a	Ohio Department of Health Laboratory	B.1.2	One week ago	North America	North America	20G	Ohio Department of Health Laboratory		2020-12-17	Holmes et al		19	Female
USA/OH-JML-COHDEC13/2020	20G	USA	Ohio	Ohio		EPI_ISL_861434	Human	A2a	Ohio State University	B.1.2	One week ago	North America	North America	20G	James Molecular Laboratory		2020-12-30	Huolin Tu et al
USA/OH-JML-COHDEC27/2020	20G	USA	Ohio	Ohio		EPI_ISL_861439	Human	A2a	The Ohio State University	B.1.2	One week ago	North America	North America	20G	James Molecular Laboratory		2020-12-31	Huolin Tu et al
USA/PA-MGEL-01147/2020	20G	USA	Pennsylvania	Pennsylvania		EPI_ISL_853339	Human	A2a	UPMC Clinical Microbiology Laboratory	B.1.2	One month ago	North America	North America	20G	Microbial Genome Sequencing Center; Microbial Genomic Epidemiology Laboratory		2020-12-01	Mustapha M. Mustapha et al	Allegheny County
USA/NY-Wadsworth-291745-01/2020	20G	USA	New York	New York		EPI_ISL_767608	Human	A2a	SARATOGA HOSPITAL LABORATORY	B.1.2	One month ago	North America	North America	20G	Wadsworth Center, New York State Department.of Health		2020-12-25	Kirsten St. George et al	Saratoga County	47	Female
USA/NY-Wadsworth-21005102-01/2021	20G	USA	New York	New York		EPI_ISL_854329	Human	A2a	URMC LABS	B.1.2	One month ago	North America	North America	20G	Wadsworth Center, New York State Department of Health		2021-01-04	Kirsten St. George et al	Livingston County	66	Male
USA/MD-HP01264/2021	20G	USA	Maryland	Maryland		EPI_ISL_861086	Human	A2a	Johns Hopkins Hospital Department of Pathology	B.1.2	One week ago	North America	North America	20G	Johns Hopkins Hospital Department of Pathology		2021-01-08	C. Paul Morris et al		55	Male
USA/WV-CDC-LC00002373/2021	20G	USA	West Virginia	West Virginia		EPI_ISL_888211	Human	A2a	Labcorp	B.1.2	3-7 days ago	North America	North America	20G	Genomics and Discovery, Respiratory Viruses Branch, Division of Viral Diseases, Centers for Disease Control and Prevention		2021-01-02	Peter W. Cook et al		2	Male
USA/NY-NYCPHL-001867/2020	20G	USA	New York	New York		EPI_ISL_832294	Human	A2a	DOHMH Jamaica	B.1.2	One month ago	North America	North America	20G	New York City Public Health Laboratory		2020-12-18	Jade Wang et al	New York City	40	Female
USA/DE-DHSS-FLW00606620/2021	20G	USA	Delaware	Delaware		EPI_ISL_849340	Human	A2a	Delaware Public Health Lab	B.1.2	One month ago	North America	North America	20G	Delaware Public Health Lab		2021-01-04	Gregory Hovan et al	New Castle County
USA/PA-CDC-2-3768665/2020	20G	USA	Pennsylvania	Pennsylvania		EPI_ISL_903778	Human	A2a	PA Department of Health, Bureau of Laboratories	B.1.2	3-7 days ago	North America	North America	20G	Genomics and Discovery, Respiratory Viruses Branch, Division of Viral Diseases, Centers for Disease Control and Prevention		2020-12-28	Krista Queen et al A		28	Male
USA/NY-Wadsworth-21006724-01/2020	20G	USA	New York	New York		EPI_ISL_861232	Human	A2a	BIO-REFERENCE LABORATORIES	B.1.2	One week ago	North America	North America	20G	Wadsworth Center, New York State Department of Health		2020-12-28	Kirsten St. George et al	Richmond County	61	Female
USA/NY-NYCPHL-001512/2020	20G	USA	New York	New York		EPI_ISL_745431	Human	A2a	DOHMH Morrisania	B.1.2	Older	North America	North America	20G	New York City Public Health Laboratory		2020-11-30	Jade Wang et al	New York City	68	Male
USA/PA-CDC-STM-A100463/2021	20G	USA	Pennsylvania	Pennsylvania	MW519636.1	EPI_ISL_850707	Human	A2a	Helix / Illumina	B.1.2	One month ago	North America	North America	20G	Genomics and Discovery, Respiratory Viruses Branch, Division of Viral Diseases, Centers for Disease Control and Prevention		2021-01-06	Peter W. Cook et al		24	Female
USA/OH-JML-COHDECE7/2020	20G	USA	Ohio	Ohio		EPI_ISL_861442	Human	A2a	The Ohio State University	B.1.2	One week ago	North America	North America	20G	James Molecular Laboratory		2020-12-30	Huolin Tu et al
USA/NY-Wadsworth-274786-01/2020	20G	USA	New York	New York		EPI_ISL_754578	Human	A2a	Wadsworth Center, New York State Department.of Health	B.1.2	Older	North America	North America	20G	Wadsworth Center, New York State Department.of Health		2020-11-13	Kirsten St. George et al	Montgomery County NY	86
USA/NY-Wadsworth-21005857-01/2020	20G	USA	New York	New York		EPI_ISL_854442	Human	A2a	SARATOGA HOSPITAL LABORATORY	B.1.2	One month ago	North America	North America	20G	Wadsworth Center, New York State Department of Health		2020-11-28	Kirsten St. George et al	Saratoga County	61	Female
USA/NY-Wadsworth-291752-01/2020	20G	USA	New York	New York		EPI_ISL_767613	Human	A2a	SARATOGA HOSPITAL LABORATORY	B.1.2	One month ago	North America	North America	20G	Wadsworth Center, New York State Department.of Health		2020-12-27	Kirsten St. George et al	Saratoga County	90	Male
USA/NY-Wadsworth-290315-01/2020	20G	USA	New York	New York		EPI_ISL_765517	Human	A2a	SARATOGA HOSPITAL LABORATORY	B.1.2	Older	North America	North America	20G	Wadsworth Center, New York State Department.of Health		2020-12-13	Kirsten St. George et al	Saratoga County	88	Female
USA/NY-Wadsworth-21001242-01/2021	20G	USA	New York	New York		EPI_ISL_830270	Human	A2a	Wadsworth Center, New York State Department of Health	B.1.2	One month ago	North America	North America	20G	Wadsworth Center, New York State Department of Health		2021-01-05	Kirsten St. George et al	Cattaraugus County	19	Male
USA/GA-CDC-LC00001014/2020	20G	USA	Georgia	Georgia		EPI_ISL_888260	Human	A2a	Labcorp	B.1.2	3-7 days ago	North America	North America	20G	Genomics and Discovery, Respiratory Viruses Branch, Division of Viral Diseases, Centers for Disease Control and Prevention		2020-12-26	Peter W. Cook et al		26	Female
USA/TX-HMH-MCoV-19280/2020	20G	USA	Texas	Texas		EPI_ISL_783738	Human	A2a	Houston Methodist Hospital	B.1.2	One month ago	North America	North America	20G	Houston Methodist Hospital		2020-11-28	S. Wesley Long et al A	Houston
USA/NY-Wadsworth-21004215-01/2020	20G	USA	New York	New York		EPI_ISL_830651	Human	A2a	SUNY UPSTATE MEDICAL UNIVERSITY	B.1.2	One month ago	North America	North America	20G	Wadsworth Center, New York State Department of Health		2020-12-30	Kirsten St. George et al	Onondaga County	48	Male
USA/IN-CDC-STM-A100124/2021	20G	USA	Indiana	Indiana	MW519840.1	EPI_ISL_850911	Human	A2a	Helix / Illumina	B.1.2	One month ago	North America	North America	20G	Genomics and Discovery, Respiratory Viruses Branch, Division of Viral Diseases, Centers for Disease Control and Prevention		2021-01-03	Peter W. Cook et al		22	Female
USA/MS-CDC-STM-385/2021	20G	USA	Mississippi	Mississippi	MW518162.1	EPI_ISL_850559	Human	A2a	Helix/Illumina	B.1.2	One month ago	North America	North America	20G	Genomics and Discovery, Respiratory Viruses Branch, Division of Viral Diseases, Centers for Disease Control and Prevention		2021-01-02	Peter W. Cook et al		48	Female
USA/MS-CDC-STM-A100089/2021	20G	USA	Mississippi	Mississippi	MW494360.1	EPI_ISL_850963	Human	A2a	Helix/Illumina	B.1.2	One month ago	North America	North America	20G	Genomics and Discovery, Respiratory Viruses Branch, Division of Viral Diseases, Centers for Disease Control and Prevention		2021-01-03	Peter W. Cook et al		23	Female
USA/OH-ODH-SC180014/2020	20G	USA	Ohio	Ohio		EPI_ISL_918491	Human	A2a	Ohio Department of Health Laboratory	B.1.2	1-2 days ago	North America	North America	20G	Ohio Department of Health Laboratory		2020-12-14	Holmes et al		67	Female
USA/OH-ODH-SC180015/2020	20G	USA	Ohio	Ohio		EPI_ISL_918494	Human	A2a	Ohio Department of Health Laboratory	B.1.2	1-2 days ago	North America	North America	20G	Ohio Department of Health Laboratory		2020-12-14	Holmes et al		59	Female
USA/OH-DEC106/2020	20G	USA	Ohio	Ohio		EPI_ISL_826463	Human	A2a	The Ohio State University	B.1.2	One month ago	North America	North America	20G	OSU Polaris Molecular Laboratory		2020-12-30	Huolin Tu et al	Columbus OH
USA/OH-JML-COHDEC15/2020	20G	USA	Ohio	Ohio		EPI_ISL_861435	Human	A2a	Ohio State University	B.1.2	One week ago	North America	North America	20G	James Molecular Laboratory		2020-12-30	Huolin Tu et al
USA/WV-CDC-2-3714452/2020	20G	USA	West Virginia	West Virginia	MW496043.1	EPI_ISL_751589	Human	A2a	WVDHHR - Office of Laboratory Services	B.1.2	Older	North America	North America	20G	Genomics and Discovery, Respiratory Viruses Branch, Division of Viral Diseases, Centers for Disease Control and Prevention		2020-12-01	Krista Queen et al A
USA/WV-CDC-LC0005477/2021	20G	USA	West Virginia	West Virginia		EPI_ISL_886575	Human	A2a	Labcorp	B.1.2	3-7 days ago	North America	North America	20G	Genomics and Discovery, Respiratory Viruses Branch, Division of Viral Diseases, Centers for Disease Control and Prevention		2021-01-09	Peter W. Cook et al		42	Female
USA/OH-CDC-LC00002167/2020	20G	USA	Ohio	Ohio		EPI_ISL_888210	Human	A2a	Labcorp	B.1.2	3-7 days ago	North America	North America	20G	Genomics and Discovery, Respiratory Viruses Branch, Division of Viral Diseases, Centers for Disease Control and Prevention		2020-12-26	Peter W. Cook et al		30	Male
USA/WV-CDC-LC0004047/2020	20G	USA	West Virginia	West Virginia		EPI_ISL_886576	Human	A2a	Labcorp	B.1.2	3-7 days ago	North America	North America	20G	Genomics and Discovery, Respiratory Viruses Branch, Division of Viral Diseases, Centers for Disease Control and Prevention		2020-12-31	Peter W. Cook et al		31	Male
USA/OH-ODH-SC190266/2020	20G	USA	Ohio	Ohio		EPI_ISL_871791	Human	A2a	Ohio Department of Health Laboratory	B.1.2	One week ago	North America	North America	20G	Ohio Department of Health Laboratory		2020-12-28	Holmes et al		38	Male
USA/NY-Wadsworth-21010098-01/2021	20G	USA	New York	New York		EPI_ISL_896567	Human	A2a	URMC LABS	B.1.2	3-7 days ago	North America	North America	20G	Wadsworth Center, New York State Department of Health		2021-01-18	Kirsten St. George et al	Steuben County	57	Male
USA/WV-CDC-LC00002353/2021	20G	USA	West Virginia	West Virginia		EPI_ISL_887651	Human	A2a	Labcorp	B.1.2	3-7 days ago	North America	North America	20G	Genomics and Discovery, Respiratory Viruses Branch, Division of Viral Diseases, Centers for Disease Control and Prevention		2021-01-01	Peter W. Cook et al		23	Female
USA/PA-MGEL-00960/2020	20G	USA	Pennsylvania	Pennsylvania		EPI_ISL_853317	Human	A2a	UPMC Clinical Microbiology Laboratory	B.1.2	One month ago	North America	North America	20G	Microbial Genome Sequencing Center; Microbial Genomic Epidemiology Laboratory		2020-11-11	Mustapha M. Mustapha et al	Allegheny County
USA/FL-CDC-LC00002292/2020	20G	USA	Florida	Florida		EPI_ISL_888134	Human	A2a	Labcorp	B.1.2	3-7 days ago	North America	North America	20G	Genomics and Discovery, Respiratory Viruses Branch, Division of Viral Diseases, Centers for Disease Control and Prevention		2020-12-31	Peter W. Cook et al		1	Male
USA/PA-CDC-2-3768657/2020	20G	USA	Pennsylvania	Pennsylvania		EPI_ISL_903933	Human	A2a	PA Department of Health, Bureau of Laboratories	B.1.2	3-7 days ago	North America	North America	20G	Genomics and Discovery, Respiratory Viruses Branch, Division of Viral Diseases, Centers for Disease Control and Prevention		2020-12-31	Krista Queen et al A		25	Female
USA/NY-Wadsworth-21001246-01/2021	20G	USA	New York	New York		EPI_ISL_830272	Human	A2a	Wadsworth Center, New York State Department of Health	B.1.2	One month ago	North America	North America	20G	Wadsworth Center, New York State Department of Health		2021-01-05	Kirsten St. George et al	Cattaraugus County	11	Male
USA/WV-CDC-LC00002081/2020	20G	USA	West Virginia	West Virginia		EPI_ISL_887755	Human	A2a	Labcorp	B.1.2	3-7 days ago	North America	North America	20G	Genomics and Discovery, Respiratory Viruses Branch, Division of Viral Diseases, Centers for Disease Control and Prevention		2020-12-26	Peter W. Cook et al		46	Male
USA/PA-CDC-LC00001622/2020	20G	USA	Pennsylvania	Pennsylvania		EPI_ISL_887880	Human	A2a	Labcorp	B.1.2	3-7 days ago	North America	North America	20G	Genomics and Discovery, Respiratory Viruses Branch, Division of Viral Diseases, Centers for Disease Control and Prevention		2020-12-26	Peter W. Cook et al		21	Male
USA/MI-UM-10037734037/2021	20G	USA	Michigan	Michigan		EPI_ISL_873118	Human	A2a	University of Michigan Clinical Microbiology Laboratory	B.1.2	One week ago	North America	North America	20G	Lauring Lab, University of Michigan, Department of Microbiology and Immunology		2021-01-08	Valesano et al
USA/NY-Wadsworth-21010067-01/2021	20G	USA	New York	New York		EPI_ISL_896497	Human	A2a	URMC LABS	B.1.2	3-7 days ago	North America	North America	20G	Wadsworth Center, New York State Department of Health		2021-01-18	Kirsten St. George et al	Allegany County NY	21	Male
USA/NY-Wadsworth-21005167-01/2021	20G	USA	New York	New York		EPI_ISL_854349	Human	A2a	URMC LABS	B.1.2	One month ago	North America	North America	20G	Wadsworth Center, New York State Department of Health		2021-01-04	Kirsten St. George et al	Steuben County	67	Male
USA/NY-Wadsworth-21006606-01/2021	20G	USA	New York	New York		EPI_ISL_861202	Human	A2a	URMC LABS	B.1.2	One week ago	North America	North America	20G	Wadsworth Center, New York State Department of Health		2021-01-11	Kirsten St. George et al	Wayne County	48	Male
USA/AL-HGSC-JGDA/2020	20G	USA	Alabama	Alabama		EPI_ISL_883836	Human	A2a	Eurofins Diatherix	B.1.2	One week ago	North America	North America	20G	Hudsonalpha Genome Sequencing Center		2020-12-04	Jane Grimwood et al	Jefferson County AL	40	Female
USA/PA-CDC-2-3773946/2020	20G	USA	Pennsylvania	Pennsylvania		EPI_ISL_903662	Human	A2a	PA Department of Health, Bureau of Laboratories	B.1.2	3-7 days ago	North America	North America	20G	Genomics and Discovery, Respiratory Viruses Branch, Division of Viral Diseases, Centers for Disease Control and Prevention		2020-12-08	Krista Queen et al A		17	Female
USA/PA-CDC-2-3768659/2020	20G	USA	Pennsylvania	Pennsylvania		EPI_ISL_903661	Human	A2a	PA Department of Health, Bureau of Laboratories	B.1.2	3-7 days ago	North America	North America	20G	Genomics and Discovery, Respiratory Viruses Branch, Division of Viral Diseases, Centers for Disease Control and Prevention		2020-12-21	Krista Queen et al A		37	Male
USA/NY-Wadsworth-282305-01/2020	20G	USA	New York	New York		EPI_ISL_754436	Human	A2a	Wadsworth Center, New York State Department.of Health	B.1.2	Older	North America	North America	20G	Wadsworth Center, New York State Department.of Health		2020-12-02	Kirsten St. George et al	Hamilton County NY	33
USA/NY-Wadsworth-280797-01/2020	20G	USA	New York	New York		EPI_ISL_754509	Human	A2a	Wadsworth Center, New York State Department.of Health	B.1.2	Older	North America	North America	20G	Wadsworth Center, New York State Department.of Health		2020-11-30	Kirsten St. George et al	Hamilton County NY	24
USA/OH-JML-COHDEC28/2020	20G	USA	Ohio	Ohio		EPI_ISL_861440	Human	A2a	The Ohio State University	B.1.2	One week ago	North America	North America	20G	James Molecular Laboratory		2020-12-31	Huolin Tu et al
USA/MI-CDC-STM-304/2021	20G	USA	Michigan	Michigan	MW518193.1	EPI_ISL_850589	Human	A2a	Helix/Illumina	B.1.2	One month ago	North America	North America	20G	Genomics and Discovery, Respiratory Viruses Branch, Division of Viral Diseases, Centers for Disease Control and Prevention		2021-01-02	Peter W. Cook et al		57	Female
USA/AZ-CDC-LC0005329/2021	20G	USA	Arizona	Arizona		EPI_ISL_886609	Human	A2a	Labcorp	B.1.2	3-7 days ago	North America	North America	20G	Genomics and Discovery, Respiratory Viruses Branch, Division of Viral Diseases, Centers for Disease Control and Prevention		2021-01-09	Peter W. Cook et al		20	Female
USA/AZ-TG705114/2021	20G	USA	Arizona	Arizona		EPI_ISL_913882	Human	A2a	TGen North	B.1.2	1-2 days ago	North America	North America	20G	TGen North		2021-01-04	Jolene Bowers et al Coconino County USA/WI-UW-1396/2020 20G USA Wisconsin Wisconsin MW035559.1 EPI_ISL_536767 Human A2a University of Wisconsin-Madison AIDS Vaccine Research Laboratories B.1.2 Older North America North America 20G University of Wisconsin-Madison AIDS Vaccine Research Laboratories 2020-09-03 Gage Moreno et al A Dane County USA/WI-GMF-21570/2020 20G USA Wisconsin Wisconsin EPI_ISL_660835 Human A2a Gundersen Molecular Diagnostics Laboratory B.1.2 Older North America North America 20G Kabara Cancer Research Institute 2020-09-21 Craig S. Richmond et al Trempealeau County USA/WI-UW-1243/2020 20G USA Wisconsin Wisconsin MW035414.1 EPI_ISL_536616 Human A2a University of Wisconsin-Madison AIDS Vaccine Research Laboratories B.1.2 Older North America North America 20G University of Wisconsin-Madison AIDS Vaccine Research Laboratories 2020-08-19 Gage Moreno et al A Dane County USA/MN-GMF-15765/2020 20G USA Minnesota Minnesota EPI_ISL_547710 Human A2a Gundersen Molecular Diagnostics Laboratory B.1.2 Older North America North America 20G Kabara Cancer Research Institute 2020-08-17 Craig S. Richmond et al Houston County MN USA/WI-GMF-16214/2020 20G USA Wisconsin Wisconsin EPI_ISL_547720 Human A2a Gundersen Molecular Diagnostics Laboratory B.1.2 Older North America North America 20G Kabara Cancer Research Institute 2020-08-20 Craig S. Richmond et al La Crosse County USA/WI-UW-1261/2020 20G USA Wisconsin Wisconsin MW035432.1 EPI_ISL_536634 Human A2a University of Wisconsin-Madison AIDS Vaccine Research Laboratories B.1.2 Older North America North America 20G University of Wisconsin-Madison AIDS Vaccine Research Laboratories 2020-08-25 Gage Moreno et al A Dane County USA/WI-UW-1313/2020 20G USA Wisconsin Wisconsin MW035483.1 EPI_ISL_536685 Human A2a University of Wisconsin-Madison AIDS Vaccine Research Laboratories B.1.2 Older North America North America 20G University of Wisconsin-Madison AIDS Vaccine Research Laboratories 2020-08-26 Gage Moreno et al A Dane County USA/IL-IDPH-I-000240/2020 20G USA Illinois Illinois EPI_ISL_848242 Human A2a Illinois Department of Public Health B.1.2 One month ago North America North America 20G Gagnon Lab, Southern Illinois University 2020-11-17 Keith Gagnon et al Boone County USA/CA-QDX-2823/2020 20G USA California California MW460629.1 EPI_ISL_803053 Human A2a Quest Diagnostics B.1.2 One month ago North America North America 20G Quest Diagnostics 2020-12-26 Rosenthal et al 9 Female USA/CA-QDX-2852/2020 20G USA California California MW460648.1 EPI_ISL_803072 Human A2a Quest Diagnostics B.1.2 One month ago North America North America 20G Quest Diagnostics 2020-12-26 Rosenthal et al 11 Female USA/NY-UW-1351/2020 20G USA New York New York MW035519.1 EPI_ISL_536722 Human A2a University of Wisconsin-Madison AIDS Vaccine Research Laboratories B.1.2 Older North America North America 20G University of Wisconsin-Madison AIDS Vaccine Research Laboratories 2020-09-08 Gage Moreno et al A Westchester County USA/WI-UW-1523/2020 20G USA Wisconsin Wisconsin MW031090.1 EPI_ISL_541646 Human A2a University of Wisconsin-Madison AIDS Vaccine Research Laboratories B.1.2 Older North America North America 20G University of Wisconsin-Madison AIDS Vaccine Research Laboratories 2020-09-15 Gage Moreno et al A Dane County USA/WI-UW-1879/2020 20G USA Wisconsin Wisconsin MW332994.1 EPI_ISL_605750 Human A2a University of Wisconsin-Madison AIDS Vaccine Research Laboratories B.1.2 Older North America North America 20G University of Wisconsin-Madison AIDS Vaccine Research Laboratories 2020-09-11 Gage Moreno et al A Milwaukee County USA/NY-MSHSPSP-PV21212/2020 20G USA New York New York EPI_ISL_802415 Human A2a MSHS Clinical Microbiology Laboratories B.1.2 One month ago North America North America 20G MSHS Pathogen Surveillance Program 2020-10-12 Ana S. Gonzalez-Reiche et al Manhattan 90 Male USA/NY-Wadsworth-276659-01/2020 20G USA New York New York EPI_ISL_754583 Human A2a Wadsworth Center, New York State Department.of Health B.1.2 Older North America North America 20G Wadsworth Center, New York State Department.of Health 2020-11-18 Kirsten St. George et al Montgomery County NY 29 Female USA/MI-CDC-STM-290/2021 20G USA Michigan Michigan MW518203.1 EPI_ISL_850599 Human A2a Helix/Illumina B.1.2 One month ago North America North America 20G Genomics and Discovery, Respiratory Viruses Branch, Division of Viral Diseases, Centers for Disease Control and Prevention 2021-01-02 Peter W. Cook et al 63 Female USA/IL-CDC-2-3693680/2020 20G USA Illinois Illinois MW406558.1 EPI_ISL_747106 Human A2a Respiratory Viruses Branch, Centers for Disease Control and Prevention B.1.2 Older North America North America 20G Respiratory Viruses Branch, Centers for Disease Control and Prevention 2020-11-10 Queen et al B USA/MI-UM-10037990688/2021 20G USA Michigan Michigan EPI_ISL_888654 Human A2a University of Michigan Clinical Microbiology Laboratory B.1.2 3-7 days ago North America North America 20G Lauring Lab, University of Michigan, Department of Microbiology and Immunology 2021-01-25 Valesano et al USA/MO-CDC-STM-A100436/2021 20G USA Missouri Missouri MW519657.1 EPI_ISL_850729 Human A2a Helix / Illumina B.1.2 One month ago North America North America 20G Genomics and Discovery, Respiratory Viruses Branch, Division of Viral Diseases, Centers for Disease Control and Prevention 2021-01-06 Peter W. Cook et al 56 Female USA/CA-CHLA-PLM03242140/2020 20G USA California California EPI_ISL_753600 Human A2a Clinical virology Laboratory, Children's Hospital Los Angeles B.1.2 Older North America North America 20G Center for Personalized Medicine, Children's Hospital Los Angeles 2020-12-03 Gai et al et al Los Angeles County Female USA/GA-CDC-LC00001238/2020 20G USA Georgia Georgia EPI_ISL_887625 Human A2a Labcorp B.1.2 3-7 days ago North America North America 20G Genomics and Discovery, Respiratory Viruses Branch, Division of Viral Diseases, Centers for Disease Control and Prevention 2020-12-26 Peter W. Cook et al 16 Female USA/GA-CDC-LC00001237/2020 20G USA Georgia Georgia EPI_ISL_888110 Human A2a Labcorp B.1.2 3-7 days ago North America North America 20G Genomics and Discovery, Respiratory Viruses Branch, Division of Viral Diseases, Centers for Disease Control and Prevention 2020-12-26 Peter W. Cook et al 15 Male USA/WI-UW-1224/2020 20G USA Wisconsin Wisconsin MW035395.1 EPI_ISL_536597 Human A2a University of Wisconsin-Madison AIDS Vaccine Research Laboratories B.1.2 Older North America North America 20G University of Wisconsin-Madison AIDS Vaccine Research Laboratories 2020-08-17 Gage Moreno et al A Dodge County USA/WI-UW-1233/2020 20G USA Wisconsin Wisconsin MW035404.1 EPI_ISL_536606 Human A2a University of Wisconsin-Madison AIDS Vaccine Research Laboratories B.1.2 Older North America North America 20G University of Wisconsin-Madison AIDS Vaccine Research Laboratories 2020-08-17 Gage Moreno et al A Dane County USA/WI-GMF-15985/2020 20G USA Wisconsin Wisconsin EPI_ISL_547715 Human A2a Gundersen Molecular Diagnostics Laboratory B.1.2 Older North America North America 20G Kabara Cancer Research Institute 2020-08-18 Craig S. Richmond et al La Crosse County USA/WI-UW-1242/2020 20G USA Wisconsin Wisconsin MW035413.1 EPI_ISL_536615 Human A2a University of Wisconsin-Madison AIDS Vaccine Research Laboratories B.1.2 Older North America North America 20G University of Wisconsin-Madison AIDS Vaccine Research Laboratories 2020-08-18 Gage Moreno et al A Dane County USA/WI-UW-1340/2020 20G USA Wisconsin Wisconsin MW035509.1 EPI_ISL_536711 Human A2a University of Wisconsin-Madison AIDS Vaccine Research Laboratories B.1.2 Older North America North America 20G University of Wisconsin-Madison AIDS Vaccine Research Laboratories 2020-09-08 Gage Moreno et al A Dane County USA/WI-UW-1349/2020 20G USA Wisconsin Wisconsin MW035517.1 EPI_ISL_536720 Human A2a University of Wisconsin-Madison AIDS Vaccine Research Laboratories B.1.2 Older North America North America 20G University of Wisconsin-Madison AIDS Vaccine Research Laboratories 2020-09-09 Gage Moreno et al A Dane County USA/WI-UW-1267/2020 20G USA Wisconsin Wisconsin MW035437.1 EPI_ISL_536639 Human A2a University of Wisconsin-Madison AIDS Vaccine Research Laboratories B.1.2 Older North America North America 20G University of Wisconsin-Madison AIDS Vaccine Research Laboratories 2020-08-24 Gage Moreno et al A Dane County USA/WI-WSLH-201315/2020 20G USA Wisconsin Wisconsin EPI_ISL_803541 Human A2a Wisconsin State Laboratory of Hygiene Communicable Disease Division B.1.2 One month ago North America North America 20G Wisconsin State Laboratory of Hygiene Communicable Disease Division 2020-09-18 Kelsey R. Florek et al Ashland County USA/WI-UW-1454/2020 20G USA Wisconsin Wisconsin MW031021.1 EPI_ISL_541586 Human A2a University of Wisconsin-Madison AIDS Vaccine Research Laboratories B.1.2 Older North America North America 20G University of Wisconsin-Madison AIDS Vaccine Research Laboratories 2020-09-12 Gage Moreno et al A Dane County USA/WI-UW-2003/2020 20G USA Wisconsin Wisconsin MW341871.1 EPI_ISL_677411 Human A2a University of Wisconsin-Madison AIDS Vaccine Research Laboratories B.1.2 Older North America North America 20G University of Wisconsin-Madison AIDS Vaccine Research Laboratories 2020-09-09 Gage Moreno et al A Milwaukee County USA/CA-SEARCH-5520/2020 20G USA California California EPI_ISL_755135 Human A2a San Diego County Public Health Laboratory B.1.2 Older North America North America 20G Andersen lab at Scripps Research 2020-11-23 SEARCH Alliance San Diego with Tracy Basler et al San Diego USA/FL-CDC-STM-0000013-A08/2021 20G USA Florida Florida MW524916.1 EPI_ISL_884630 Human A2a Respiratory Viruses Branch, Centers for Disease Control and Prevention B.1.2 One week ago North America North America 20G Respiratory Viruses Branch, Centers for Disease Control and Prevention 2021-01-14 Cook et al USA/OH-CDC-STM-A100284/2021 20G USA Ohio Ohio MW523805.1 EPI_ISL_876719 Human A2a Helix/Illumina B.1.2 One week ago North America North America 20G Genomics and Discovery, Respiratory Viruses Branch, Division of Viral Diseases, Centers for Disease Control and Prevention 2021-01-06 Peter W. Cook et al 57 Male USA/NY-Wadsworth-21001342-01/2020 20G USA New York New York EPI_ISL_794260 Human A2a WESTCHESTER MEDICAL CENTER B.1.2 One month ago North America North America 20G Wadsworth Center, New York State Department.of Health 2020-12-31 Kirsten St. George et al Ulster County 20 Female USA/CO-USAFSAM-S696/2020 20G USA Colorado Colorado EPI_ISL_831758 Human A2a United States Air Force School of Aerospace Medicine B.1.2 One month ago North America North America 20G United States Air Force School of Aerospace Medicine 2020-12-14 Anthony Fries et al 53 Female USA/CA-LACPHL-AF00173/2021 20G USA California California MW485905.1 EPI_ISL_833420 Human A2a MD Laboratories B.1.2 One month ago North America North America 20G Los Angeles County PHL 2021-01-07 P. Hemarajata et al. et al Los Angeles County USA/DE-DHSS-FLW00407558/2020 20G USA Delaware Delaware EPI_ISL_767009 Human A2a Delaware Public Health Laboratory B.1.2 One month ago North America North America 20G Delaware Public Health Laboratory 2020-12-02 Gregory Hovan et al New Castle County USA/MI-UM-10037770006/2021 20G USA Michigan Michigan EPI_ISL_913179 Human A2a University of Michigan Clinical Microbiology Laboratory B.1.2 1-2 days ago North America North America 20G Lauring Lab, University of Michigan, Department of Microbiology and Immunology 2021-01-11 Valesano et al USA/WI-UW-2043/2020 20G USA Wisconsin Wisconsin MW341909.1 EPI_ISL_677449 Human A2a University of Wisconsin-Madison AIDS Vaccine Research Laboratories B.1.2 Older North America North America 20G University of Wisconsin-Madison AIDS Vaccine Research Laboratories 2020-10-05 Gage Moreno et al A Dane County USA/WI-UW-2051/2020 20G USA Wisconsin Wisconsin MW341916.1 EPI_ISL_677456 Human A2a University of Wisconsin-Madison AIDS Vaccine Research Laboratories B.1.2 Older North America North America 20G University of Wisconsin-Madison AIDS Vaccine Research Laboratories 2020-10-10 Gage Moreno et al A Dane County USA/WI-UW-2035/2020 20G USA Wisconsin Wisconsin MW341901.1 EPI_ISL_677441 Human A2a University of Wisconsin-Madison AIDS Vaccine Research Laboratories B.1.2 Older North America North America 20G University of Wisconsin-Madison AIDS Vaccine Research Laboratories 2020-10-08 Gage Moreno et al A Columbia County WI USA/WI-UW-2389/2020 20G USA Wisconsin Wisconsin MW486172.1 EPI_ISL_754628 Human A2a University of Wisconsin-Madison AIDS Vaccine Research Laboratories B.1.2 Older North America North America 20G University of Wisconsin-Madison AIDS Vaccine Research Laboratories 2020-10-04 Gage Moreno et al A Dane County USA/TX-HMH-MCoV-19633/2020 20G USA Texas Texas EPI_ISL_783997 Human A2a Houston Methodist Hospital B.1.2 One month ago North America North America 20G Houston Methodist Hospital 2020-11-29 S. Wesley Long et al A Houston USA/WI-GMF-32355/2020 20G USA Wisconsin Wisconsin EPI_ISL_661138 Human A2a Gundersen Molecular Diagnostics Laboratory B.1.2 Older North America North America 20G Kabara Cancer Research Institute 2020-11-08 Craig S. Richmond et al Grant County WI USA/WI-UW-2161/2020 20G USA Wisconsin Wisconsin MW342023.1 EPI_ISL_677565 Human A2a University of Wisconsin-Madison AIDS Vaccine Research Laboratories B.1.2 Older North America North America 20G University of Wisconsin-Madison AIDS Vaccine Research Laboratories 2020-10-15 Gage Moreno et al A Dane County USA/WI-UW-2134/2020 20G USA Wisconsin Wisconsin EPI_ISL_677662 Human A2a University of Wisconsin-Madison AIDS Vaccine Research Laboratories B.1.2 Older North America North America 20G University of Wisconsin-Madison AIDS Vaccine Research Laboratories 2020-10-12 Gage Moreno et al A Dane County USA/WI-UW-2840/2021 20G USA Wisconsin Wisconsin EPI_ISL_831480 Human A2a University of Wisconsin-Madison AIDS Vaccine Research Laboratories B.1.2 One month ago North America North America 20G University of Wisconsin-Madison AIDS Vaccine Research Laboratories 2021-01-05 Gage Moreno et al A Milwaukee County USA/WI-UW-2962/2021 20G USA Wisconsin Wisconsin EPI_ISL_872893 Human A2a University of Wisconsin-Madison AIDS Vaccine Research Laboratories B.1.2 One week ago North America North America 20G University of Wisconsin-Madison AIDS Vaccine Research Laboratories 2021-01-12 Gage Moreno et al A Milwaukee County USA/TX-HMH-MCoV-18567/2020 20G USA Texas Texas EPI_ISL_784915 Human A2a Houston Methodist Hospital B.1.2 One month ago North America North America 20G Houston Methodist Hospital 2020-11-19 S. Wesley Long et al A Houston USA/TX-HMH-MCoV-18237/2020 20G USA Texas Texas EPI_ISL_784585 Human A2a Houston Methodist Hospital B.1.2 One month ago North America North America 20G Houston Methodist Hospital 2020-09-08 S. Wesley Long et al A Houston USA/WI-UW-1948/2020 20G USA Wisconsin Wisconsin MW341816.1 EPI_ISL_677356 Human A2a University of Wisconsin-Madison AIDS Vaccine Research Laboratories B.1.2 Older North America North America 20G University of Wisconsin-Madison AIDS Vaccine Research Laboratories 2020-09-21 Gage Moreno et al A Dane County USA/WI-UW-2796/2021 20G USA Wisconsin Wisconsin EPI_ISL_831587 Human A2a University of Wisconsin-Madison AIDS Vaccine Research Laboratories B.1.2 One month ago North America North America 20G University of Wisconsin-Madison AIDS Vaccine Research Laboratories 2021-01-04 Gage Moreno et al A Milwaukee County USA/WI-CDC-LC0004093/2021 20G USA Wisconsin Wisconsin EPI_ISL_886962 Human A2a Labcorp B.1.2 3-7 days ago North America North America 20G Genomics and Discovery, Respiratory Viruses Branch, Division of Viral Diseases, Centers for Disease Control and Prevention 2021-01-03 Peter W. Cook et al 40 Male USA/WI-UW-2508/2020 20G USA Wisconsin Wisconsin MW486284.1 EPI_ISL_779340 Human A2a University of Wisconsin-Madison AIDS Vaccine Research Laboratories B.1.2 One month ago North America North America 20G University of Wisconsin-Madison AIDS Vaccine Research Laboratories 2020-12-30 Gage Moreno et al A Dane County USA/WI-UW-2972/2021 20G USA Wisconsin Wisconsin EPI_ISL_906153 Human A2a University of Wisconsin-Madison AIDS Vaccine Research Laboratories B.1.2 3-7 days ago North America North America 20G University of Wisconsin-Madison AIDS Vaccine Research Laboratories 2021-01-05 Gage Moreno et al A Milwaukee County USA/WI-UW-1499/2020 20G USA Wisconsin Wisconsin MW031066.1 EPI_ISL_541626 Human A2a University of Wisconsin-Madison AIDS Vaccine Research Laboratories B.1.2 Older North America North America 20G University of Wisconsin-Madison AIDS Vaccine Research Laboratories 2020-09-11 Gage Moreno et al A Dane County USA/WI-WSLH-201133/2020 20G USA Wisconsin Wisconsin EPI_ISL_803374 Human A2a Wisconsin State Laboratory of Hygiene Communicable Disease Division B.1.2 One month ago North America North America 20G Wisconsin State Laboratory of Hygiene Communicable Disease Division 2020-10-15 Kelsey R. Florek et al Marquette County USA/WI-UW-2162/2020 20G USA Wisconsin Wisconsin MW342024.1 EPI_ISL_677566 Human A2a University of Wisconsin-Madison AIDS Vaccine Research Laboratories B.1.2 Older North America North America 20G University of Wisconsin-Madison AIDS Vaccine Research Laboratories 2020-10-15 Gage Moreno et al A Dane County USA/WI-UW-2084/2020 20G USA Wisconsin Wisconsin MW341949.1 EPI_ISL_677489 Human A2a University of Wisconsin-Madison AIDS Vaccine Research Laboratories B.1.2 Older North America North America 20G University of Wisconsin-Madison AIDS Vaccine Research Laboratories 2020-10-18 Gage Moreno et al A Columbia County WI USA/WI-UW-2195/2020 20G USA Wisconsin Wisconsin MW342054.1 EPI_ISL_677598 Human A2a University of Wisconsin-Madison AIDS Vaccine Research Laboratories B.1.2 Older North America North America 20G University of Wisconsin-Madison AIDS Vaccine Research Laboratories 2020-10-25 Gage Moreno et al A Dane County USA/WI-UW-2471/2020 20G USA Wisconsin Wisconsin MW486247.1 EPI_ISL_759745 Human A2a University of Wisconsin-Madison AIDS Vaccine Research Laboratories B.1.2 Older North America North America 20G University of Wisconsin-Madison AIDS Vaccine Research Laboratories 2020-12-28 Gage Moreno et al A Dane County USA/WI-UW-2644/2020 20G USA Wisconsin Wisconsin MW486411.1 EPI_ISL_791159 Human A2a University of Wisconsin-Madison AIDS Vaccine Research Laboratories B.1.2 One month ago North America North America 20G University of Wisconsin-Madison AIDS Vaccine Research Laboratories 2020-12-31 Gage Moreno et al A Dane County USA/MN-MDH-2403/2021 20G USA Minnesota Minnesota MW520927.1 EPI_ISL_873261 Human A2a M Health Fairview B.1.2 One week ago North America North America 20G Minnesota Department of Health, Public Health Laboratory 2021-01-11 Alexandra Lorentz et al USA/MN-MDH-2499/2021 20G USA Minnesota Minnesota EPI_ISL_903307 Human A2a M Health Fairview B.1.2 3-7 days ago North America North America 20G Minnesota Department of Health, Public Health Laboratory 2021-01-04 Alexandra Lorentz et al USA/TN-CDC-MN36-6929/2020 20G USA Tennessee Tennessee MW482956.1 EPI_ISL_812225 Human A2a TN Division of Laboratory Services B.1.2 One month ago North America North America 20G Pathogen Discovery, Respiratory Viruses Branch, Division of Viral Diseases, Centers for Disease Control and Prevention 2020-11-16 Yan Li et al B Male USA/WI-UW-2138/2020 20G USA Wisconsin Wisconsin MW342001.1 EPI_ISL_677542 Human A2a University of Wisconsin-Madison AIDS Vaccine Research Laboratories B.1.2 Older North America North America 20G University of Wisconsin-Madison AIDS Vaccine Research Laboratories 2020-10-15 Gage Moreno et al A Sauk County USA/WI-UW-2386/2020 20G USA Wisconsin Wisconsin MW403667.1 EPI_ISL_728151 Human A2a University of Wisconsin-Madison AIDS Vaccine Research Laboratories B.1.2 Older North America North America 20G University of Wisconsin-Madison AIDS Vaccine Research Laboratories 2020-10-27 Gage Moreno et al A Dane County USA/WI-UW-2074/2020 20G USA Wisconsin Wisconsin MW341939.1 EPI_ISL_677479 Human A2a University of Wisconsin-Madison AIDS Vaccine Research Laboratories B.1.2 Older North America North America 20G University of Wisconsin-Madison AIDS Vaccine Research Laboratories 2020-10-08 Gage Moreno et al A Dane County USA/AL-Madison-JEKH/2020 20G USA Alabama Alabama EPI_ISL_876455 Human A2a Eurofins Diatherix B.1.2 One week ago North America North America 20G Hudsonalpha Genome Sequencing Center 2020-11-06 Jane Grimwood et al Madison County AL 25 Male USA/MI-UM-10036835650/2020 20G USA Michigan Michigan EPI_ISL_728464 Human A2a University of Michigan Clinical Microbiology Laboratory B.1.2 Older North America North America 20G Lauring Lab, University of Michigan, Department of Microbiology and Immunology 2020-11-07 Valesano et al USA/AL-Morgan-JEBA/2020 20G USA Alabama Alabama EPI_ISL_875634 Human A2a Eurofins Diatherix B.1.2 One week ago North America North America 20G Hudsonalpha Genome Sequencing Center 2020-10-29 Jane Grimwood et al Morgan County AL 60 Male USA/TX-HMH-MCoV-19308/2020 20G USA Texas Texas EPI_ISL_783752 Human A2a Houston Methodist Hospital B.1.2 One month ago North America North America 20G Houston Methodist Hospital 2020-11-29 S. Wesley Long et al A Houston USA/WI-GMF-26493/2020 20G USA Wisconsin Wisconsin EPI_ISL_660952 Human A2a Gundersen Molecular Diagnostics Laboratory B.1.2 Older North America North America 20G Kabara Cancer Research Institute 2020-10-18 Craig S. Richmond et al La Crosse County USA/WI-GMF-26517/2020 20G USA Wisconsin Wisconsin EPI_ISL_660955 Human A2a Gundersen Molecular Diagnostics Laboratory B.1.2 Older North America North America 20G Kabara Cancer Research Institute 2020-10-18 Craig S. Richmond et al La Crosse County USA/WI-UW-1954/2020 20G USA Wisconsin Wisconsin MW341822.1 EPI_ISL_677362 Human A2a University of Wisconsin-Madison AIDS Vaccine Research Laboratories B.1.2 Older North America North America 20G University of Wisconsin-Madison AIDS Vaccine Research Laboratories 2020-09-25 Gage Moreno et al A Dane County USA/WI-WSLH-200741/2020 20G USA Wisconsin Wisconsin EPI_ISL_631496 Human A2a Wisconsin State Laboratory of Hygiene Communicable Disease Division B.1.2 Older North America North America 20G Wisconsin State Laboratory of Hygiene Communicable Disease Division 2020-09-17 Kelsey R. Florek et al Dane County USA/WI-UW-1908/2020 20G USA Wisconsin Wisconsin MW333021.1 EPI_ISL_605777 Human A2a University of Wisconsin-Madison AIDS Vaccine Research Laboratories B.1.2 Older North America North America 20G University of Wisconsin-Madison AIDS Vaccine Research Laboratories 2020-09-17 Gage Moreno et al A Dodge County USA/WI-WSLH-201539/2020 20G USA Wisconsin Wisconsin EPI_ISL_803836 Human A2a Wisconsin State Laboratory of Hygiene Communicable Disease Division B.1.2 One month ago North America North America 20G Wisconsin State Laboratory of Hygiene Communicable Disease Division 2020-10-19 Kelsey R. Florek et al Jefferson County WI USA/NM-DOH-2021014670/2021 20G USA New Mexico New Mexico EPI_ISL_906779 Human A2a New Mexico Department of Health Scientific Laboratory B.1.2 3-7 days ago North America North America 20G New Mexico Department of Health Scientific Laboratory 2021-01-09 Ellie Johnson et al 34 Male USA/NM-UNM-01670/2021 20G USA New Mexico New Mexico EPI_ISL_869195 Human A2a New Mexico Department of Health Scientific Laboratory B.1.2 One week ago North America North America 20G Center for Global Health, University of New Mexico Health Sciences Center 2021-01-06 Daryl Domman et al USA/NM-DOH-2021021326/2021 20G USA New Mexico New Mexico EPI_ISL_925241 Human A2a New Mexico Department of Health Scientific Laboratory B.1.2 1-2 days ago North America North America 20G New Mexico Department of Health Scientific Laboratory 2021-01-13 Ellie Johnson et al 18 Female USA/NM-UNM-01727/2021 20G USA New Mexico New Mexico EPI_ISL_869237 Human A2a New Mexico Department of Health Scientific Laboratory B.1.2 One week ago North America North America 20G Center for Global Health, University of New Mexico Health Sciences Center 2021-01-09 Daryl Domman et al USA/NM-UNM-01810/2021 20G USA New Mexico New Mexico EPI_ISL_872551 Human A2a New Mexico Department of Health Scientific Laboratory B.1.2 One week ago North America North America 20G Center for Global Health, University of New Mexico Health Sciences Center 2021-01-14 Daryl Domman et al USA/NM-UNM-EDB00137/2021 20G USA New Mexico New Mexico EPI_ISL_877169 Human A2a Univeristy of New Mexico Hospital B.1.2 One week ago North America North America 20G Center for Global Health, University of New Mexico Health Sciences Center 2021-01-17 Daryl Domman et al USA/IN-CDC-2-3769268/2020 20G USA Indiana Indiana EPI_ISL_903875 Human A2a IN State Department of Health Laboratory Services B.1.2 3-7 days ago North America North America 20G Genomics and Discovery, Respiratory Viruses Branch, Division of Viral Diseases, Centers for Disease Control and Prevention 2020-12-30 Krista Queen et al A 29 Male USA/MI-UM-10037721968/2021 20G USA Michigan Michigan EPI_ISL_873101 Human A2a University of Michigan Clinical Microbiology Laboratory B.1.2 One week ago North America North America 20G Lauring Lab, University of Michigan, Department of Microbiology and Immunology 2021-01-07 Valesano et al USA/MI-UM-10037705386/2021 20G USA Michigan Michigan EPI_ISL_873107 Human A2a University of Michigan Clinical Microbiology Laboratory B.1.2 One week ago North America North America 20G Lauring Lab, University of Michigan, Department of Microbiology and Immunology 2021-01-06 Valesano et al USA/WI-WSLH-201131/2020 20G USA Wisconsin Wisconsin EPI_ISL_803372 Human A2a Wisconsin State Laboratory of Hygiene Communicable Disease Division B.1.2 One month ago North America North America 20G Wisconsin State Laboratory of Hygiene Communicable Disease Division 2020-10-14 Kelsey R. Florek et al Marinette County USA/WI-WSLH-201662/2020 20G USA Wisconsin Wisconsin EPI_ISL_803795 Human A2a Wisconsin State Laboratory of Hygiene Communicable Disease Division B.1.2 One month ago North America North America 20G Wisconsin State Laboratory of Hygiene Communicable Disease Division 2020-10-14 Kelsey R. Florek et al Sheboygan County USA/WI-UW-2317/2020 20G USA Wisconsin Wisconsin MW403601.1 EPI_ISL_728083 Human A2a University of Wisconsin-Madison AIDS Vaccine Research Laboratories B.1.2 Older North America North America 20G University of Wisconsin-Madison AIDS Vaccine Research Laboratories 2020-11-12 Gage Moreno et al A Dane County USA/MI-MDHHS-SC22725/2020 20G USA Michigan Michigan EPI_ISL_804694 Human A2a Michigan Department of Health and Human Services, Bureau of Laboratories B.1.2 One month ago North America North America 20G Michigan Department of Health and Human Services, Bureau of Laboratories 2020-12-07 Blankenship HM et al USA/MN-MDH-2511/2020 20G USA Minnesota Minnesota EPI_ISL_913524 Human A2a M Health Fairview B.1.2 1-2 days ago North America North America 20G Minnesota Department of Health, Public Health Laboratory 2020-12-28 Alexandra Lorentz et al USA/MN-MDH-2387/2021 20G USA Minnesota Minnesota MW520911.1 EPI_ISL_873245 Human A2a M Health Fairview B.1.2 One week ago North America North America 20G Minnesota Department of Health, Public Health Laboratory 2021-01-07 Alexandra Lorentz et al USA/MN-MDH-2388/2021 20G USA Minnesota Minnesota MW520912.1 EPI_ISL_873246 Human A2a M Health Fairview B.1.2 One week ago North America North America 20G Minnesota Department of Health, Public Health Laboratory 2021-01-07 Alexandra Lorentz et al USA/WI-UW-1878/2020 20G USA Wisconsin Wisconsin MW332993.1 EPI_ISL_605749 Human A2a University of Wisconsin-Madison AIDS Vaccine Research Laboratories B.1.2 Older North America North America 20G University of Wisconsin-Madison AIDS Vaccine Research Laboratories 2020-09-11 Gage Moreno et al A Milwaukee County USA/WI-UW-1497/2020 20G USA Wisconsin Wisconsin MW031064.1 EPI_ISL_541624 Human A2a University of Wisconsin-Madison AIDS Vaccine Research Laboratories B.1.2 Older North America North America 20G University of Wisconsin-Madison AIDS Vaccine Research Laboratories 2020-09-16 Gage Moreno et al A Dane County USA/WI-UW-2156/2020 20G USA Wisconsin Wisconsin MW342018.1 EPI_ISL_677560 Human A2a University of Wisconsin-Madison AIDS Vaccine Research Laboratories B.1.2 Older North America North America 20G University of Wisconsin-Madison AIDS Vaccine Research Laboratories 2020-10-15 Gage Moreno et al A Columbia County WI USA/WI-UW-1602/2020 20G USA Wisconsin Wisconsin MW332725.1 EPI_ISL_605479 Human A2a University of Wisconsin-Madison AIDS Vaccine Research Laboratories B.1.2 Older North America North America 20G University of Wisconsin-Madison AIDS Vaccine Research Laboratories 2020-09-23 Gage Moreno et al A Milwaukee County USA/WI-WSLH-201538/2020 20G USA Wisconsin Wisconsin EPI_ISL_803835 Human A2a Wisconsin State Laboratory of Hygiene Communicable Disease Division B.1.2 One month ago North America North America 20G Wisconsin State Laboratory of Hygiene Communicable Disease Division 2020-10-19 Kelsey R. Florek et al Marquette County USA/WI-WSLH-201210/2020 20G USA Wisconsin Wisconsin EPI_ISL_803450 Human A2a Wisconsin State Laboratory of Hygiene Communicable Disease Division B.1.2 One month ago North America North America 20G Wisconsin State Laboratory of Hygiene Communicable Disease Division 2020-10-21 Kelsey R. Florek et al Marquette County USA/WI-UW-2181/2020 20G USA Wisconsin Wisconsin MW342041.1 EPI_ISL_677585 Human A2a University of Wisconsin-Madison AIDS Vaccine Research Laboratories B.1.2 Older North America North America 20G University of Wisconsin-Madison AIDS Vaccine Research Laboratories 2020-10-22 Gage Moreno et al A Dane County USA/WI-UW-2295/2020 20G USA Wisconsin Wisconsin MW403579.1 EPI_ISL_728061 Human A2a University of Wisconsin-Madison AIDS Vaccine Research Laboratories B.1.2 Older North America North America 20G University of Wisconsin-Madison AIDS Vaccine Research Laboratories 2020-11-20 Gage Moreno et al A Dane County USA/WI-UW-2390/2020 20G USA Wisconsin Wisconsin MW486173.1 EPI_ISL_754626 Human A2a University of Wisconsin-Madison AIDS Vaccine Research Laboratories B.1.2 Older North America North America 20G University of Wisconsin-Madison AIDS Vaccine Research Laboratories 2020-10-30 Gage Moreno et al A Columbia County WI USA/WI-WSLH-201159/2020 20G USA Wisconsin Wisconsin EPI_ISL_803398 Human A2a Wisconsin State Laboratory of Hygiene Communicable Disease Division B.1.2 One month ago North America North America 20G Wisconsin State Laboratory of Hygiene Communicable Disease Division 2020-10-08 Kelsey R. Florek et al Marquette County USA/WI-WSLH-201421/2020 20G USA Wisconsin Wisconsin EPI_ISL_803645 Human A2a Wisconsin State Laboratory of Hygiene Communicable Disease Division B.1.2 One month ago North America North America 20G Wisconsin State Laboratory of Hygiene Communicable Disease Division 2020-10-07 Kelsey R. Florek et al Marquette County USA/WI-WSLH-201234/2020 20G USA Wisconsin Wisconsin EPI_ISL_803474 Human A2a Wisconsin State Laboratory of Hygiene Communicable Disease Division B.1.2 One month ago North America North America 20G Wisconsin State Laboratory of Hygiene Communicable Disease Division 2020-10-30 Kelsey R. Florek et al Marquette County USA/WI-WSLH-201243/2020 20G USA Wisconsin Wisconsin EPI_ISL_803483 Human A2a Wisconsin State Laboratory of Hygiene Communicable Disease Division B.1.2 One month ago North America North America 20G Wisconsin State Laboratory of Hygiene Communicable Disease Division 2020-11-03 Kelsey R. Florek et al Winnebago County WI USA/FL-BPHL-2815/2020 20G USA Florida Florida MW523479.1 EPI_ISL_876553 Human A2a Florida Bureau of Public Health Laboratories B.1.2 One week ago North America North America 20G Florida Bureau of Public Health Laboratories 2020-11-24 Sarah Schmedes et al USA/FL-BPHL-2814/2020 20G USA Florida Florida MW523478.1 EPI_ISL_876522 Human A2a Florida Bureau of Public Health Laboratories B.1.2 One week ago North America North America 20G Florida Bureau of Public Health Laboratories 2020-11-24 Sarah Schmedes et al USA/MI-UM-10036953926/2020 20G USA Michigan Michigan EPI_ISL_846718 Human A2a University of Michigan Clinical Microbiology Laboratory B.1.2 One month ago North America North America 20G Lauring Lab, University of Michigan, Department of Microbiology and Immunology 2020-11-14 Valesano et al USA/WI-UW-2350/2020 20G USA Wisconsin Wisconsin MW403632.1 EPI_ISL_728116 Human A2a University of Wisconsin-Madison AIDS Vaccine Research Laboratories B.1.2 Older North America North America 20G University of Wisconsin-Madison AIDS Vaccine Research Laboratories 2020-11-19 Gage Moreno et al A Dane County USA/WI-UW-2790/2021 20G USA Wisconsin Wisconsin EPI_ISL_831475 Human A2a University of Wisconsin-Madison AIDS Vaccine Research Laboratories B.1.2 One month ago North America North America 20G University of Wisconsin-Madison AIDS Vaccine Research Laboratories 2021-01-04 Gage Moreno et al A Milwaukee County USA/WI-UW-2831/2021 20G USA Wisconsin Wisconsin EPI_ISL_831615 Human A2a University of Wisconsin-Madison AIDS Vaccine Research Laboratories B.1.2 One month ago North America North America 20G University of Wisconsin-Madison AIDS Vaccine Research Laboratories 2021-01-04 Gage Moreno et al A Milwaukee County USA/FL-BPHL-2458/2020 20G USA Florida Florida MW490738.1 EPI_ISL_848853 Human A2a Florida Bureau of Public Health Laboratories B.1.2 One month ago North America North America 20G Florida Bureau of Public Health Laboratories 2020-11-04 Sarah Schmedes et al USA/IL-IDPH-I-000459/2020 20G USA Illinois Illinois EPI_ISL_848461 Human A2a Illinois Department of Public Health B.1.2 One month ago North America North America 20G Gagnon Lab, Southern Illinois University 2020-11-24 Keith Gagnon et al Boone County USA/CA-LACPHL-AF00116/2021 20G USA California California MW454435.1 EPI_ISL_794641 Human A2a UCLA Clinical Micro Lab B.1.2 One month ago North America North America 20G Los Angeles County PHL 2021-01-06 P. Hemarajata et al. et al Los Angeles County USA/CA-QDX-3967/2021 20G USA California California EPI_ISL_906413 Human A2a Quest Diagnostics B.1.2 3-7 days ago North America North America 20G Quest Diagnostics 2021-01-08 Rosenthal et al 52 Female USA/WI-UW-2298/2020 20G USA Wisconsin Wisconsin MW403582.1 EPI_ISL_728064 Human A7 University of Wisconsin-Madison AIDS Vaccine Research Laboratories B.1.2 Older North America North America 20G University of Wisconsin-Madison AIDS Vaccine Research Laboratories 2020-11-25 Gage Moreno et al A Dane County USA/MI-MDHHS-SC22937/2020 20G USA Michigan Michigan EPI_ISL_824344 Human A2a Michigan Department of Health and Human Services, Bureau of Laboratories B.1.2 One month ago North America North America 20G Michigan Department of Health and Human Services, Bureau of Laboratories 2020-12-01 Blankenship HM et al USA/MN-MDH-2363/2020 20G USA Minnesota Minnesota MW520888.1 EPI_ISL_873222 Human A2a M Health Fairview B.1.2 One week ago North America North America 20G Minnesota Department of Health, Public Health Laboratory 2020-12-23 Alexandra Lorentz et al USA/MN-MDH-2519/2020 20G USA Minnesota Minnesota EPI_ISL_913532 Human A2a M Health Fairview B.1.2 1-2 days ago North America North America 20G Minnesota Department of Health, Public Health Laboratory 2020-12-29 Alexandra Lorentz et al USA/WI-WSLH-201417/2020 20G USA Wisconsin Wisconsin EPI_ISL_803641 Human A2a Wisconsin State Laboratory of Hygiene Communicable Disease Division B.1.2 One month ago North America North America 20G Wisconsin State Laboratory of Hygiene Communicable Disease Division 2020-10-06 Kelsey R. Florek et al Vilas County USA/MI-UM-10036818192/2020 20G USA Michigan Michigan EPI_ISL_728390 Human A2a University of Michigan Clinical Microbiology Laboratory B.1.2 Older North America North America 20G Lauring Lab, University of Michigan, Department of Microbiology and Immunology 2020-11-06 Valesano et al USA/MI-UM-10036881752/2020 20G USA Michigan Michigan EPI_ISL_826402 Human A2a University of Michigan Clinical Microbiology Laboratory B.1.2 One month ago North America North America 20G Lauring Lab, University of Michigan, Department of Microbiology and Immunology 2020-11-10 Valesano et al USA/MI-UM-10036911141/2020 20G USA Michigan Michigan EPI_ISL_826445 Human A2a University of Michigan Clinical Microbiology Laboratory B.1.2 One month ago North America North America 20G Lauring Lab, University of Michigan, Department of Microbiology and Immunology 2020-11-12 Valesano et al USA/MO-CDC-2-3769280/2020 20G USA Missouri Missouri EPI_ISL_903787 Human A2a MO State Public Health Laboratory B.1.2 3-7 days ago North America North America 20G Genomics and Discovery, Respiratory Viruses Branch, Division of Viral Diseases, Centers for Disease Control and Prevention 2020-12-21 Krista Queen et al A 30 USA/DE-CDC-LC0003711/2021 20G USA Delaware Delaware EPI_ISL_886344 Human A2a Labcorp B.1.2 3-7 days ago North America North America 20G Genomics and Discovery, Respiratory Viruses Branch, Division of Viral Diseases, Centers for Disease Control and Prevention 2021-01-11 Peter W. Cook et al 40 Male USA/IL-CDC-LC0004115/2021 20G USA Illinois Illinois EPI_ISL_886995 Human A2a Labcorp B.1.2 3-7 days ago North America North America 20G Genomics and Discovery, Respiratory Viruses Branch, Division of Viral Diseases, Centers for Disease Control and Prevention 2021-01-02 Peter W. Cook et al 49 Female USA/OH-ODH-SC188682/2020 20G USA Ohio Ohio EPI_ISL_861240 Human A2a Ohio Department of Health Laboratory B.1.2 One week ago North America North America 20G Ohio Department of Health Laboratory 2020-12-24 Holmes et al 85 Female USA/OH-ODH-SC188683/2020 20G USA Ohio Ohio EPI_ISL_861241 Human A2a Ohio Department of Health Laboratory B.1.2 One week ago North America North America 20G Ohio Department of Health Laboratory 2020-12-24 Holmes et al 89 Female USA/IN-PU-93595/2020 20G USA Indiana Indiana EPI_ISL_891142 Human A2a Indiana Animal Disease Diagnostic Laboratory B.1.2 3-7 days ago North America North America 20G Carpi Laboratory - Purdue University 2020-12-26 Jack Dorman et al USA/AL-HGSC-JGQA/2021 20G USA Alabama Alabama EPI_ISL_884131 Human A2a Eurofins Diatherix B.1.2 One week ago North America North America 20G Hudsonalpha Genome Sequencing Center 2021-01-05 Jane Grimwood et al Jackson County AL 32 Female USA/TX-HMH-MCoV-19631/2020 20G USA Texas Texas EPI_ISL_783996 Human A2a Houston Methodist Hospital B.1.2 One month ago North America North America 20G Houston Methodist Hospital 2020-11-29 S. Wesley Long et al A Houston USA/OH-CDC-LC0004511/2021 20G USA Ohio Ohio EPI_ISL_886491 Human A2a Labcorp B.1.2 3-7 days ago North America North America 20G Genomics and Discovery, Respiratory Viruses Branch, Division of Viral Diseases, Centers for Disease Control and Prevention 2021-01-04 Peter W. Cook et al 52 Male USA/MI-CDC-LC0004546/2021 20G USA Michigan Michigan EPI_ISL_886490 Human A2a Labcorp B.1.2 3-7 days ago North America North America 20G Genomics and Discovery, Respiratory Viruses Branch, Division of Viral Diseases, Centers for Disease Control and Prevention 2021-01-03 Peter W. Cook et al 57 Female USA/FL-CDC-STM-0000025-E09/2021 20G USA Florida Florida MW524943.1 EPI_ISL_884657 Human A2a Respiratory Viruses Branch, Centers for Disease Control and Prevention B.1.2 One week ago North America North America 20G Respiratory Viruses Branch, Centers for Disease Control and Prevention 2021-01-12 Cook et al USA/WI-WSLH-201428/2020 20G USA Wisconsin Wisconsin EPI_ISL_803651 Human A2a Wisconsin State Laboratory of Hygiene Communicable Disease Division B.1.2 One month ago North America North America 20G Wisconsin State Laboratory of Hygiene Communicable Disease Division 2020-10-09 Kelsey R. Florek et al Vilas County USA/WI-WSLH-201468/2020 20G USA Wisconsin Wisconsin EPI_ISL_803667 Human A2a Wisconsin State Laboratory of Hygiene Communicable Disease Division B.1.2 One month ago North America North America 20G Wisconsin State Laboratory of Hygiene Communicable Disease Division 2020-10-15 Kelsey R. Florek et al Vilas County USA/WI-WSLH-201226/2020 20G USA Wisconsin Wisconsin EPI_ISL_803466 Human A2a Wisconsin State Laboratory of Hygiene Communicable Disease Division B.1.2 One month ago North America North America 20G Wisconsin State Laboratory of Hygiene Communicable Disease Division 2020-10-27 Kelsey R. Florek et al Grant County WI USA/WI-WSLH-201579/2020 20G USA Wisconsin Wisconsin EPI_ISL_803717 Human A2a Wisconsin State Laboratory of Hygiene Communicable Disease Division B.1.2 One month ago North America North America 20G Wisconsin State Laboratory of Hygiene Communicable Disease Division 2020-10-22 Kelsey R. Florek et al Winnebago County WI USA/WI-WSLH-201155/2020 20G USA Wisconsin Wisconsin EPI_ISL_803395 Human A2a Wisconsin State Laboratory of Hygiene Communicable Disease Division B.1.2 One month ago North America North America 20G Wisconsin State Laboratory of Hygiene Communicable Disease Division 2020-10-15 Kelsey R. Florek et al Marquette County USA/WI-UW-1913/2020 20G USA Wisconsin Wisconsin MW341782.1 EPI_ISL_677322 Human A2a University of Wisconsin-Madison AIDS Vaccine Research Laboratories B.1.2 Older North America North America 20G University of Wisconsin-Madison AIDS Vaccine Research Laboratories 2020-10-26 Gage Moreno et al A Dane County USA/MI-UM-10036648955/2020 20G USA Michigan Michigan EPI_ISL_650067 Human A2a University of Michigan Clinical Microbiology Laboratory B.1.2 Older North America North America 20G Lauring Lab, University of Michigan, Department of Microbiology and Immunology 2020-10-27 Valesano et al USA/MI-MDHHS-SC22641/2020 20G USA Michigan Michigan EPI_ISL_737123 Human A2a Michigan Department of Health and Human Services, Bureau of Laboratories B.1.2 Older North America North America 20G Michigan Department of Health and Human Services, Bureau of Laboratories 2020-12-01 Blankenship HM et al USA/MI-MDHHS-SC23094/2020 20G USA Michigan Michigan EPI_ISL_888866 Human A2a Michigan Department of Health and Human Services, Bureau of Laboratories B.1.2 3-7 days ago North America North America 20G Michigan Department of Health and Human Services, Bureau of Laboratories 2020-12-22 Blankenship HM et al USA/MI-MDHHS-SC22721/2020 20G USA Michigan Michigan EPI_ISL_804656 Human A2a Michigan Department of Health and Human Services, Bureau of Laboratories B.1.2 One month ago North America North America 20G Michigan Department of Health and Human Services, Bureau of Laboratories 2020-12-03 Blankenship HM et al USA/MI-MDHHS-SC22722/2020 20G USA Michigan Michigan EPI_ISL_804669 Human A2a Michigan Department of Health and Human Services, Bureau of Laboratories B.1.2 One month ago North America North America 20G Michigan Department of Health and Human Services, Bureau of Laboratories 2020-12-03 Blankenship HM et al USA/MI-CDC-LC00002104/2020 20G USA Michigan Michigan EPI_ISL_888000 Human A2a Labcorp B.1.2 3-7 days ago North America North America 20G Genomics and Discovery, Respiratory Viruses Branch, Division of Viral Diseases, Centers for Disease Control and Prevention 2020-12-24 Peter W. Cook et al 72 Male USA/NC-CDC-LC0004990/2021 20G USA North Carolina North Carolina EPI_ISL_886859 Human A2a Labcorp B.1.2 3-7 days ago North America North America 20G Genomics and Discovery, Respiratory Viruses Branch, Division of Viral Diseases, Centers for Disease Control and Prevention 2021-01-05 Peter W. Cook et al 27 Female USA/FL-CDC-LC0003646/2021 20G USA Florida Florida EPI_ISL_886854 Human A2a Labcorp B.1.2 3-7 days ago North America North America 20G Genomics and Discovery, Respiratory Viruses Branch, Division of Viral Diseases, Centers for Disease Control and Prevention 2021-01-11 Peter W. Cook et al 69 Male USA/NC-CDC-STM-A100402/2021 20G USA North Carolina North Carolina MW519682.1 EPI_ISL_850753 Human A2a Helix / Illumina B.1.2 One month ago North America North America 20G Genomics and Discovery, Respiratory Viruses Branch, Division of Viral Diseases, Centers for Disease Control and Prevention 2021-01-06 Peter W. Cook et al 42 Male USA/NC-UNC-0009/2021 20G USA North Carolina North Carolina EPI_ISL_831366 Human A2a Clinical Molecular Microbiology Laboratory, UNC Hospitals B.1.2 One month ago North America North America 20G Jeremy Wang 2021-01-05 Jeremy Wang et al 17 Male USA/NC-UNC-0010/2021 20G USA North Carolina North Carolina EPI_ISL_831367 Human A2a Clinical Molecular Microbiology Laboratory, UNC Hospitals B.1.2 One month ago North America North America 20G Jeremy Wang 2021-01-05 Jeremy Wang et al 16 Male USA/NC-UNC-0016/2021 20G USA North Carolina North Carolina EPI_ISL_861443 Human A2a Clinical Molecular Microbiology Laboratory, UNC Hospitals B.1.2 One week ago North America North America 20G Jeremy Wang 2021-01-15 Jeremy Wang et al 60 Female USA/WI-WSLH-201235/2020 20G USA Wisconsin Wisconsin EPI_ISL_803475 Human A2a Wisconsin State Laboratory of Hygiene Communicable Disease Division B.1.2 One month ago North America North America 20G Wisconsin State Laboratory of Hygiene Communicable Disease Division 2020-10-30 Kelsey R. Florek et al Marquette County USA/WI-WSLH-201186/2020 20G USA Wisconsin Wisconsin EPI_ISL_803425 Human A2a Wisconsin State Laboratory of Hygiene Communicable Disease Division B.1.2 One month ago North America North America 20G Wisconsin State Laboratory of Hygiene Communicable Disease Division 2020-10-29 Kelsey R. Florek et al Marquette County USA/UT-UPHL-2012174571/2020 20G USA Utah Utah MW424898.1 EPI_ISL_746430 Human A2a Utah Public Health Laboratory B.1.2 Older North America North America 20G Utah Public Health Laboratory 2020-11-30 Erin Young et al USA/UT-UPHL-2012125624/2020 20G USA Utah Utah MW449294.1 EPI_ISL_746840 Human A2a Utah Public Health Laboratory B.1.2 Older North America North America 20G Utah Public Health Laboratory 2020-11-25 Erin Young et al USA/UT-UPHL-2012704031/2020 20G USA Utah Utah MW424954.1 EPI_ISL_746460 Human A2a Utah Public Health Laboratory B.1.2 Older North America North America 20G Utah Public Health Laboratory 2020-11-30 Erin Young et al USA/UT-UPHL-2101874826/2020 20G USA Utah Utah EPI_ISL_849233 Human A2a Utah Public Health Laboratory B.1.2 One month ago North America North America 20G Utah Public Health Laboratory 2020-12-15 Erin L. Young et al USA/UT-UPHL-2101138342/2020 20G USA Utah Utah EPI_ISL_849255 Human A2a Utah Public Health Laboratory B.1.2 One month ago North America North America 20G Utah Public Health Laboratory 2020-12-15 Erin L. Young et al USA/UT-UPHL-2101840920/2020 20G USA Utah Utah EPI_ISL_849213 Human A2a Utah Public Health Laboratory B.1.2 One month ago North America North America 20G Utah Public Health Laboratory 2020-12-15 Erin L. Young et al USA/UT-UPHL-2101131197/2020 20G USA Utah Utah EPI_ISL_849249 Human A2a Utah Public Health Laboratory B.1.2 One month ago North America North America 20G Utah Public Health Laboratory 2020-12-15 Erin L. Young et al USA/WI-UW-2794/2021 20G USA Wisconsin Wisconsin EPI_ISL_831491 Human A2a University of Wisconsin-Madison AIDS Vaccine Research Laboratories B.1.2 One month ago North America North America 20G University of Wisconsin-Madison AIDS Vaccine Research Laboratories 2021-01-04 Gage Moreno et al A Milwaukee County USA/NV-CDC-2-3714152/2020 20G USA Nevada Nevada MW495991.1 EPI_ISL_751636 Human A2a NV State Public Health Laboratory B.1.2 Older North America North America 20G Genomics and Discovery, Respiratory Viruses Branch, Division of Viral Diseases, Centers for Disease Control and Prevention 2020-12-04 Krista Queen et al A 19 Female USA/WY-WPHL-21003319/2021 20G USA Wyoming Wyoming EPI_ISL_856927 Human A2a Wyoming Public Health Laboratory B.1.2 One week ago North America North America 20G Wyoming Public Health Laboratory 2021-01-08 Noah Hull et al 65 Female USA/WI-CDC-LC00001857/2020 20G USA Wisconsin Wisconsin EPI_ISL_888048 Human A2a Labcorp B.1.2 3-7 days ago North America North America 20G Genomics and Discovery, Respiratory Viruses Branch, Division of Viral Diseases, Centers for Disease Control and Prevention 2020-12-27 Peter W. Cook et al 34 Female USA/WI-CDC-LC0004101/2021 20G USA Wisconsin Wisconsin EPI_ISL_886598 Human A2a Labcorp B.1.2 3-7 days ago North America North America 20G Genomics and Discovery, Respiratory Viruses Branch, Division of Viral Diseases, Centers for Disease Control and Prevention 2021-01-03 Peter W. Cook et al 50 Male USA/WI-CDC-LC0004130/2021 20G USA Wisconsin Wisconsin EPI_ISL_886585 Human A2a Labcorp B.1.2 3-7 days ago North America North America 20G Genomics and Discovery, Respiratory Viruses Branch, Division of Viral Diseases, Centers for Disease Control and Prevention 2021-01-02 Peter W. Cook et al 43 Female USA/WY-WPHL-21001313/2021 20G USA Wyoming Wyoming EPI_ISL_819125 Human A2a Wyoming Public Health Laboratory B.1.2 One month ago North America North America 20G Wyoming Public Health Laboratory 2021-01-05 Noah Hull et al USA/WY-WPHL-21004924/2021 20G USA Wyoming Wyoming EPI_ISL_888609 Human A2a Wyoming Public Health Laboratory B.1.2 3-7 days ago North America North America 20G Wyoming Public Health Laboratory 2021-01-13 Noah Hull et al 29 Male USA/MD-MDH-0558/2020 20G USA Maryland Maryland MW483114.1 EPI_ISL_804464 Human A2a Maryland Public Health Laboratory B.1.2 One month ago North America North America 20G Maryland Public Health Laboratory 2020-12-30 Maryland Department of Health Laboratories Administration et al USA/FL-QDX-3280/2020 20G USA Florida Florida MW522388.1 EPI_ISL_884322 Human A2a Infectious Diseases, Quest Diagnostics B.1.2 One week ago North America North America 20G Infectious Diseases, Quest Diagnostics 2020-11-13 Rosenthal et al USA/IL-IDPH-I-000419/2020 20G USA Illinois Illinois EPI_ISL_848439 Human A2a Illinois Department of Public Health B.1.2 One month ago North America North America 20G Gagnon Lab, Southern Illinois University 2020-11-30 Keith Gagnon et al Will County USA/IN-CDC-STM-396/2021 20G USA Indiana Indiana MW518158.1 EPI_ISL_850555 Human A2a Helix/Illumina B.1.2 One month ago North America North America 20G Genomics and Discovery, Respiratory Viruses Branch, Division of Viral Diseases, Centers for Disease Control and Prevention 2021-01-02 Peter W. Cook et al 20 Male USA/MI-UM-10037708341/2021 20G USA Michigan Michigan EPI_ISL_873094 Human A2a University of Michigan Clinical Microbiology Laboratory B.1.2 One week ago North America North America 20G Lauring Lab, University of Michigan, Department of Microbiology and Immunology 2021-01-06 Valesano et al USA/GA-CDC-STM-0000013-E11/2021 20G USA Georgia Georgia MW525060.1 EPI_ISL_884773 Human A2a Respiratory Viruses Branch, Centers for Disease Control and Prevention B.1.2 One week ago North America North America 20G Respiratory Viruses Branch, Centers for Disease Control and Prevention 2021-01-11 Cook et al USA/IL-IDPH-I-000455/2020 20G USA Illinois Illinois EPI_ISL_848398 Human A2a Illinois Department of Public Health B.1.2 One month ago North America North America 20G Gagnon Lab, Southern Illinois University 2020-11-24 Keith Gagnon et al Cook County USA/NY-Wadsworth-21004202-01/2021 20G USA New York New York EPI_ISL_853674 Human A2a NORTHWELL HEALTH LABORATORIES B.1.2 One month ago North America North America 20G Wadsworth Center, New York State Department of Health 2021-01-04 Kirsten St. George et al Suffolk County 16 Male USA/MI-UM-10037720521/2021 20G USA Michigan Michigan EPI_ISL_873156 Human A2a University of Michigan Clinical Microbiology Laboratory B.1.2 One week ago North America North America 20G Lauring Lab, University of Michigan, Department of Microbiology and Immunology 2021-01-07 Valesano et al USA/MI-CDC-LC0005509/2021 20G USA Michigan Michigan EPI_ISL_886903 Human A2a Labcorp B.1.2 3-7 days ago North America North America 20G Genomics and Discovery, Respiratory Viruses Branch, Division of Viral Diseases, Centers for Disease Control and Prevention 2021-01-06 Peter W. Cook et al 28 Male USA/GA-CDC-LC00001033/2020 20G USA Georgia Georgia EPI_ISL_888410 Human A2a Labcorp B.1.2 3-7 days ago North America North America 20G Genomics and Discovery, Respiratory Viruses Branch, Division of Viral Diseases, Centers for Disease Control and Prevention 2020-12-26 Peter W. Cook et al 15 Male USA/KY-UW-2621/2021 20G USA Kentucky Kentucky MW486391.1 EPI_ISL_791138 Human A2a University of Wisconsin-Madison AIDS Vaccine Research Laboratories B.1.2 One month ago North America North America 20G University of Wisconsin-Madison AIDS Vaccine Research Laboratories 2021-01-03 Gage Moreno et al A Mccracken County USA/WI-UW-2849/2021 20G USA Wisconsin Wisconsin EPI_ISL_872786 Human A2a University of Wisconsin-Madison AIDS Vaccine Research Laboratories B.1.2 One week ago North America North America 20G University of Wisconsin-Madison AIDS Vaccine Research Laboratories 2021-01-14 Gage Moreno et al A Dane County USA/MO-CDC-LC0004720/2021 20G USA Missouri Missouri EPI_ISL_886586 Human A2a Labcorp B.1.2 3-7 days ago North America North America 20G Genomics and Discovery, Respiratory Viruses Branch, Division of Viral Diseases, Centers for Disease Control and Prevention 2021-01-04 Peter W. Cook et al 31 Male USA/WI-CDC-STM-0000014-C11/2021 20G USA Wisconsin Wisconsin MW524989.1 EPI_ISL_884703 Human A2a Respiratory Viruses Branch, Centers for Disease Control and Prevention B.1.2 One week ago North America North America 20G Respiratory Viruses Branch, Centers for Disease Control and Prevention 2021-01-12 Cook et al USA/WI-UW-3065/2021 20G USA Wisconsin Wisconsin EPI_ISL_906190 Human A2a University of Wisconsin-Madison AIDS Vaccine Research Laboratories B.1.2 3-7 days ago North America North America 20G University of Wisconsin-Madison AIDS Vaccine Research Laboratories 2021-01-17 Gage Moreno et al A Dane County USA/WI-UW-2680/2021 20G USA Wisconsin Wisconsin EPI_ISL_831505 Human A2a University of Wisconsin-Madison AIDS Vaccine Research Laboratories B.1.2 One month ago North America North America 20G University of Wisconsin-Madison AIDS Vaccine Research Laboratories 2021-01-09 Gage Moreno et al A Dane County USA/WI-UW-3085/2021 20G USA Wisconsin Wisconsin EPI_ISL_906252 Human A2a University of Wisconsin-Madison AIDS Vaccine Research Laboratories B.1.2 3-7 days ago North America North America 20G University of Wisconsin-Madison AIDS Vaccine Research Laboratories 2021-01-20 Gage Moreno et al A Columbia County WI USA/WI-UW-2864/2021 20G USA Wisconsin Wisconsin EPI_ISL_872800 Human A2a University of Wisconsin-Madison AIDS Vaccine Research Laboratories B.1.2 One week ago North America North America 20G University of Wisconsin-Madison AIDS Vaccine Research Laboratories 2021-01-14 Gage Moreno et al A Dane County USA/VA-DCLS-2342/2020 20G USA Virginia Virginia EPI_ISL_925182 Human A2a Virginia DCLS B.1.2 1-2 days ago North America North America 20G Virginia DCLS 2020-11-17 Virginia DCLS et al USA/AL-Calhoun-JFFK/2020 20G USA Alabama Alabama EPI_ISL_883144 Human A2a Eurofins Diatherix B.1.2 One week ago North America North America 20G Hudsonalpha Genome Sequencing Center 2020-11-27 Jane Grimwood et al Calhoun County AL 21 Male USA/AL-HGSC-JFXA/2020 20G USA Alabama Alabama EPI_ISL_883691 Human A2a Eurofins Diatherix B.1.2 One week ago North America North America 20G Hudsonalpha Genome Sequencing Center 2020-12-02 Jane Grimwood et al Shelby County AL 41 Female USA/WV-CDC-LC0004040/2021 20G USA West Virginia West Virginia EPI_ISL_886507 Human A2a Labcorp B.1.2 3-7 days ago North America North America 20G Genomics and Discovery, Respiratory Viruses Branch, Division of Viral Diseases, Centers for Disease Control and Prevention 2021-01-02 Peter W. Cook et al 66 Male USA/WV-CDC-LC0004050/2021 20G USA West Virginia West Virginia EPI_ISL_886615 Human A2a Labcorp B.1.2 3-7 days ago North America North America 20G Genomics and Discovery, Respiratory Viruses Branch, Division of Viral Diseases, Centers for Disease Control and Prevention 2021-01-01 Peter W. Cook et al 26 Male USA/NC-QDX-4339/2021 20G USA North Carolina North Carolina EPI_ISL_915332 Human A2a Quest Diagnostics B.1.2 1-2 days ago North America North America 20G Quest Diagnostics 2021-01-15 Rosenthal et al 52 Female USA/NJ-CDC-LC00001315/2020 20G USA New Jersey New Jersey EPI_ISL_888193 Human A2a Labcorp B.1.2 3-7 days ago North America North America 20G Genomics and Discovery, Respiratory Viruses Branch, Division of Viral Diseases, Centers for Disease Control and Prevention 2020-12-27 Peter W. Cook et al 21 Male USA/WA-CDC-LC00002463/2021 20G USA Washington Washington EPI_ISL_888007 Human A2a Labcorp B.1.2 3-7 days ago North America North America 20G Genomics and Discovery, Respiratory Viruses Branch, Division of Viral Diseases, Centers for Disease Control and Prevention 2021-01-02 Peter W. Cook et al 19 Female USA/NY-CDC-STM-A100378/2021 20G USA New York New York MW523786.1 EPI_ISL_876711 Human A2a Helix/Illumina B.1.2 One week ago North America North America 20G Genomics and Discovery, Respiratory Viruses Branch, Division of Viral Diseases, Centers for Disease Control and Prevention 2021-01-06 Peter W. Cook et al 55 Female USA/MD-HP01597/2021 20G USA Maryland Maryland EPI_ISL_911892 Human A2a Johns Hopkins Hospital Department of Pathology B.1.2 1-2 days ago North America North America 20G Johns Hopkins Hospital Department of Pathology 2021-01-23 C. Paul Morris et al 80 Female USA/WY-WPHL-20172646/2020 20G USA Wyoming Wyoming EPI_ISL_770493 Human A2a Wyoming Public Health Laboratory B.1.2 One month ago North America North America 20G Wyoming Public Health Laboratory 2020-12-31 Noah Hull et al USA/NC-CDC-STM-0000025-C07/2021 20G USA North Carolina North Carolina MW525096.1 EPI_ISL_884809 Human A2a Respiratory Viruses Branch, Centers for Disease Control and Prevention B.1.2 One week ago North America North America 20G Respiratory Viruses Branch, Centers for Disease Control and Prevention 2021-01-10 Cook et al USA/MI-MDHHS-SC23037/2020 20G USA Michigan Michigan EPI_ISL_848034 Human A2a Michigan Department of Health and Human Services, Bureau of Laboratories B.1.2 One month ago North America North America 20G Michigan Department of Health and Human Services, Bureau of Laboratories 2020-11-30 Blankenship HM et al USA/FL-BPHL-2721/2020 20G USA Florida Florida MW491175.1 EPI_ISL_848649 Human A2a Florida Bureau of Public Health Laboratories B.1.2 One month ago North America North America 20G Florida Bureau of Public Health Laboratories 2020-12-04 Sarah Schmedes et al USA/FL-BPHL-2720/2020 20G USA Florida Florida MW491174.1 EPI_ISL_848650 Human A2a Florida Bureau of Public Health Laboratories B.1.2 One month ago North America North America 20G Florida Bureau of Public Health Laboratories 2020-12-04 Sarah Schmedes et al USA/NY-Wadsworth-21009452-01/2021 20G USA New York New York EPI_ISL_884077 Human A2a ALBANY MEDICAL CENTER HOSPITAL CLINICAL LABORATORIES B.1.2 One week ago North America North America 20G Wadsworth Center, New York State Department of Health 2021-01-08 Kirsten St. George et al Albany County 59 Female USA/NY-Wadsworth-291671-01/2020 20G USA New York New York EPI_ISL_767600 Human A2a SARATOGA HOSPITAL LABORATORY B.1.2 One month ago North America North America 20G Wadsworth Center, New York State Department.of Health 2020-12-22 Kirsten St. George et al Saratoga County 86 Male USA/NY-Wadsworth-21004269-01/2020 20G USA New York New York EPI_ISL_853693 Human A2a ALBANY MEDICAL CENTER HOSPITAL CLINICAL LABORATORIES B.1.2 One month ago North America North America 20G Wadsworth Center, New York State Department of Health 2020-12-31 Kirsten St. George et al Saratoga County 75 Female USA/NY-Wadsworth-21004279-01/2021 20G USA New York New York EPI_ISL_853686 Human A2a ALBANY MEDICAL CENTER HOSPITAL CLINICAL LABORATORIES B.1.2 One month ago North America North America 20G Wadsworth Center, New York State Department of Health 2021-01-01 Kirsten St. George et al Saratoga County 76 Male USA/NY-Wadsworth-282803-01/2020 20G USA New York New York EPI_ISL_754439 Human A2a Wadsworth Center, New York State Department.of Health B.1.2 Older North America North America 20G Wadsworth Center, New York State Department.of Health 2020-12-03 Kirsten St. George et al Warren County 26 Male USA/NY-Wadsworth-290319-01/2020 20G USA New York New York EPI_ISL_765520 Human A2a SARATOGA HOSPITAL LABORATORY B.1.2 Older North America North America 20G Wadsworth Center, New York State Department.of Health 2020-12-13 Kirsten St. George et al Saratoga County 301 Female USA/NY-Wadsworth-21009461-01/2021 20G USA New York New York EPI_ISL_884073 Human A2a ALBANY MEDICAL CENTER HOSPITAL CLINICAL LABORATORIES B.1.2 One week ago North America North America 20G Wadsworth Center, New York State Department of Health 2021-01-09 Kirsten St. George et al Rensselaer County 22 Female USA/NY-Wadsworth-21004134-01/2021 20G USA New York New York EPI_ISL_853648 Human A2a THE MARY IMOGENE BASSETT HOSPITAL B.1.2 One month ago North America North America 20G Wadsworth Center, New York State Department of Health 2021-01-04 Kirsten St. George et al Herkimer County 53 Female USA/NY-Wadsworth-21001098-01/2021 20G USA New York New York EPI_ISL_830263 Human A2a Wadsworth Center, New York State Department of Health B.1.2 One month ago North America North America 20G Wadsworth Center, New York State Department of Health 2021-01-05 Kirsten St. George et al Columbia County NY 66 Male USA/WI-WSLH-201339/2020 20G USA Wisconsin Wisconsin EPI_ISL_803565 Human A2a Wisconsin State Laboratory of Hygiene Communicable Disease Division B.1.2 One month ago North America North America 20G Wisconsin State Laboratory of Hygiene Communicable Disease Division 2020-09-26 Kelsey R. Florek et al Walworth County USA/OR-OHSU-2860/2020 20G USA Oregon Oregon EPI_ISL_667363 Human A2a OHSU Lab Services Molecular Microbiology Lab B.1.2 Older North America North America 20G Oregon SARS-CoV-2 Genome Sequencing Center 2020-09-03 Brendan L. O'Connell et al Columbia County OR 52 Male USA/WI-GMF-26896/2020 20G USA Wisconsin Wisconsin EPI_ISL_660965 Human A2a Gundersen Molecular Diagnostics Laboratory B.1.2 Older North America North America 20G Kabara Cancer Research Institute 2020-10-20 Craig S. Richmond et al Chippewa County WI USA/WI-WSLH-201212/2020 20G USA Wisconsin Wisconsin EPI_ISL_803452 Human A2a Wisconsin State Laboratory of Hygiene Communicable Disease Division B.1.2 One month ago North America North America 20G Wisconsin State Laboratory of Hygiene Communicable Disease Division 2020-10-21 Kelsey R. Florek et al Chippewa County WI USA/WI-UW-1450/2020 20G USA Wisconsin Wisconsin MW031017.1 EPI_ISL_541582 Human A2a University of Wisconsin-Madison AIDS Vaccine Research Laboratories B.1.2 Older North America North America 20G University of Wisconsin-Madison AIDS Vaccine Research Laboratories 2020-09-11 Gage Moreno et al A Waukesha County USA/WI-UW-1341/2020 20G USA Wisconsin Wisconsin EPI_ISL_536712 Human A2a University of Wisconsin-Madison AIDS Vaccine Research Laboratories B.1.2 Older North America North America 20G University of Wisconsin-Madison AIDS Vaccine Research Laboratories 2020-09-08 Gage Moreno et al A Dodge County USA/WI-UW-1934/2020 20G USA Wisconsin Wisconsin MW341803.1 EPI_ISL_677343 Human A2a University of Wisconsin-Madison AIDS Vaccine Research Laboratories B.1.2 Older North America North America 20G University of Wisconsin-Madison AIDS Vaccine Research Laboratories 2020-09-17 Gage Moreno et al A Dane County USA/OR-OHSU-2852/2020 20G USA Oregon Oregon EPI_ISL_667355 Human A2a OHSU Lab Services Molecular Microbiology Lab B.1.2 Older North America North America 20G Oregon SARS-CoV-2 Genome Sequencing Center 2020-09-02 Brendan L. O'Connell et al Marion County OR 43 Female USA/OR-OHSU-2854/2020 20G USA Oregon Oregon EPI_ISL_667357 Human A2a OHSU Lab Services Molecular Microbiology Lab B.1.2 Older North America North America 20G Oregon SARS-CoV-2 Genome Sequencing Center 2020-09-02 Brendan L. O'Connell et al Wasco County 42 Male USA/WI-WSLH-201100/2020 20G USA Wisconsin Wisconsin EPI_ISL_803342 Human A2a Wisconsin State Laboratory of Hygiene Communicable Disease Division B.1.2 One month ago North America North America 20G Wisconsin State Laboratory of Hygiene Communicable Disease Division 2020-09-14 Kelsey R. Florek et al Jefferson County WI USA/NY-Wadsworth-292078-01/2020 20G USA New York New York EPI_ISL_794163 Human A2a Wadsworth Center, New York State Department.of Health B.1.2 One month ago North America North America 20G Wadsworth Center, New York State Department.of Health 2020-12-29 Kirsten St. George et al Cattaraugus County 35 Male USA/WI-UW-2308/2020 20G USA Wisconsin Wisconsin MW403592.1 EPI_ISL_728074 Human A2a University of Wisconsin-Madison AIDS Vaccine Research Laboratories B.1.2 Older North America North America 20G University of Wisconsin-Madison AIDS Vaccine Research Laboratories 2020-11-26 Gage Moreno et al A Dane County USA/WI-GMF-32385/2020 20G USA Wisconsin Wisconsin EPI_ISL_661140 Human A2a Gundersen Molecular Diagnostics Laboratory B.1.2 Older North America North America 20G Kabara Cancer Research Institute 2020-11-09 Craig S. Richmond et al La Crosse County USA/WI-UW-2727/2021 20G USA Wisconsin Wisconsin EPI_ISL_831547 Human A2a University of Wisconsin-Madison AIDS Vaccine Research Laboratories B.1.2 One month ago North America North America 20G University of Wisconsin-Madison AIDS Vaccine Research Laboratories 2021-01-09 Gage Moreno et al A Dane County USA/WI-CDC-2-3693658/2020 20G USA Wisconsin Wisconsin MW406533.1 EPI_ISL_747081 Human A2a Respiratory Viruses Branch, Centers for Disease Control and Prevention B.1.2 Older North America North America 20G Respiratory Viruses Branch, Centers for Disease Control and Prevention 2020-11-07 Queen et al B USA/TX-HMH-MCoV-18127/2020 20G USA Texas Texas EPI_ISL_784475 Human A2a Houston Methodist Hospital B.1.2 One month ago North America North America 20G Houston Methodist Hospital 2020-11-14 S. Wesley Long et al A Houston USA/WI-UW-2524/2020 20G USA Wisconsin Wisconsin MW486322.1 EPI_ISL_779355 Human A2a University of Wisconsin-Madison AIDS Vaccine Research Laboratories B.1.2 One month ago North America North America 20G University of Wisconsin-Madison AIDS Vaccine Research Laboratories 2020-12-29 Gage Moreno et al A Dane County USA/WI-UW-2435/2020 20G USA Wisconsin Wisconsin MW486216.1 EPI_ISL_754645 Human A2a University of Wisconsin-Madison AIDS Vaccine Research Laboratories B.1.2 Older North America North America 20G University of Wisconsin-Madison AIDS Vaccine Research Laboratories 2020-12-15 Gage Moreno et al A Dane County USA/NM-DOH-2021026226/2021 20G USA New Mexico New Mexico EPI_ISL_904082 Human A2a New Mexico Department of Health Scientific Laboratory B.1.2 3-7 days ago North America North America 20G New Mexico Department of Health Scientific Laboratory 2021-01-15 Ellie Johnson et al 35 Female USA/MI-MDHHS-SC22423/2020 20G USA Michigan Michigan EPI_ISL_708256 Human A2a Michigan Department of Health and Human Services, Bureau of Laboratories B.1.2 Older North America North America 20G Michigan Department of Health and Human Services, Bureau of Laboratories 2020-11-14 Blankenship HM et al USA/MI-MDHHS-SC22413/2020 20G USA Michigan Michigan EPI_ISL_708246 Human A2a Michigan Department of Health and Human Services, Bureau of Laboratories B.1.2 Older North America North America 20G Michigan Department of Health and Human Services, Bureau of Laboratories 2020-11-14 Blankenship HM et al USA/MI-MDHHS-SC22432/2020 20G USA Michigan Michigan EPI_ISL_708265 Human A2a Michigan Department of Health and Human Services, Bureau of Laboratories B.1.2 Older North America North America 20G Michigan Department of Health and Human Services, Bureau of Laboratories 2020-11-14 Blankenship HM et al USA/MI-MDHHS-SC22421/2020 20G USA Michigan Michigan EPI_ISL_708254 Human A2a Michigan Department of Health and Human Services, Bureau of Laboratories B.1.2 Older North America North America 20G Michigan Department of Health and Human Services, Bureau of Laboratories 2020-11-14 Blankenship HM et al USA/MI-MDHHS-SC22433/2020 20G USA Michigan Michigan EPI_ISL_708266 Human A2a Michigan Department of Health and Human Services, Bureau of Laboratories B.1.2 Older North America North America 20G Michigan Department of Health and Human Services, Bureau of Laboratories 2020-11-16 Blankenship HM et al USA/MI-MDHHS-SC22415/2020 20G USA Michigan Michigan EPI_ISL_708248 Human A2a Michigan Department of Health and Human Services, Bureau of Laboratories B.1.2 Older North America North America 20G Michigan Department of Health and Human Services, Bureau of Laboratories 2020-11-14 Blankenship HM et al USA/MI-MDHHS-SC22424/2020 20G USA Michigan Michigan EPI_ISL_708257 Human A2a Michigan Department of Health and Human Services, Bureau of Laboratories B.1.2 Older North America North America 20G Michigan Department of Health and Human Services, Bureau of Laboratories 2020-11-14 Blankenship HM et al USA/MI-MDHHS-SC22427/2020 20G USA Michigan Michigan EPI_ISL_708260 Human A2a Michigan Department of Health and Human Services, Bureau of Laboratories B.1.2 Older North America North America 20G Michigan Department of Health and Human Services, Bureau of Laboratories 2020-11-14 Blankenship HM et al USA/MI-MDHHS-SC22345/2020 20G USA Michigan Michigan EPI_ISL_708325 Human A2a Michigan Department of Health and Human Services, Bureau of Laboratories B.1.2 Older North America North America 20G Michigan Department of Health and Human Services, Bureau of Laboratories 2020-11-09 Blankenship HM et al USA/MI-MDHHS-SC22506/2020 20G USA Michigan Michigan EPI_ISL_708209 Human A2a Michigan Department of Health and Human Services, Bureau of Laboratories B.1.2 Older North America North America 20G Michigan Department of Health and Human Services, Bureau of Laboratories 2020-11-16 Blankenship HM et al USA/MI-MDHHS-SC22375/2020 20G USA Michigan Michigan EPI_ISL_708355 Human A2a Michigan Department of Health and Human Services, Bureau of Laboratories B.1.2 Older North America North America 20G Michigan Department of Health and Human Services, Bureau of Laboratories 2020-11-09 Blankenship HM et al USA/MI-MDHHS-SC22405/2020 20G USA Michigan Michigan EPI_ISL_708238 Human A2a Michigan Department of Health and Human Services, Bureau of Laboratories B.1.2 Older North America North America 20G Michigan Department of Health and Human Services, Bureau of Laboratories 2020-11-16 Blankenship HM et al USA/MI-MDHHS-SC23071/2020 20G USA Michigan Michigan EPI_ISL_888843 Human A2a Michigan Department of Health and Human Services, Bureau of Laboratories B.1.2 3-7 days ago North America North America 20G Michigan Department of Health and Human Services, Bureau of Laboratories 2020-12-03 Blankenship HM et al USA/MI-MDHHS-SC22504/2020 20G USA Michigan Michigan EPI_ISL_708207 Human A2a Michigan Department of Health and Human Services, Bureau of Laboratories B.1.2 Older North America North America 20G Michigan Department of Health and Human Services, Bureau of Laboratories 2020-11-16 Blankenship HM et al USA/MI-MDHHS-SC22507/2020 20G USA Michigan Michigan EPI_ISL_708210 Human A2a Michigan Department of Health and Human Services, Bureau of Laboratories B.1.2 Older North America North America 20G Michigan Department of Health and Human Services, Bureau of Laboratories 2020-11-16 Blankenship HM et al USA/MI-MDHHS-SC22554/2020 20G USA Michigan Michigan EPI_ISL_737108 Human A2a Michigan Department of Health and Human Services, Bureau of Laboratories B.1.2 Older North America North America 20G Michigan Department of Health and Human Services, Bureau of Laboratories 2020-11-14 Blankenship HM et al USA/MI-MDHHS-SC22417/2020 20G USA Michigan Michigan EPI_ISL_708250 Human A2a Michigan Department of Health and Human Services, Bureau of Laboratories B.1.2 Older North America North America 20G Michigan Department of Health and Human Services, Bureau of Laboratories 2020-11-14 Blankenship HM et al USA/MI-MDHHS-SC22503/2020 20G USA Michigan Michigan EPI_ISL_708206 Human A2a Michigan Department of Health and Human Services, Bureau of Laboratories B.1.2 Older North America North America 20G Michigan Department of Health and Human Services, Bureau of Laboratories 2020-11-16 Blankenship HM et al USA/MI-MDHHS-SC22400/2020 20G USA Michigan Michigan EPI_ISL_708233 Human A2a Michigan Department of Health and Human Services, Bureau of Laboratories B.1.2 Older North America North America 20G Michigan Department of Health and Human Services, Bureau of Laboratories 2020-11-16 Blankenship HM et al USA/MI-MDHHS-SC22707/2020 20G USA Michigan Michigan EPI_ISL_767356 Human A2a Michigan Department of Health and Human Services, Bureau of Laboratories B.1.2 One month ago North America North America 20G Michigan Department of Health and Human Services, Bureau of Laboratories 2020-11-17 Blankenship HM et al USA/MI-MDHHS-SC22672/2020 20G USA Michigan Michigan EPI_ISL_737286 Human A2a Michigan Department of Health and Human Services, Bureau of Laboratories B.1.2 Older North America North America 20G Michigan Department of Health and Human Services, Bureau of Laboratories 2020-11-23 Blankenship HM et al USA/MI-MDHHS-SC22678/2020 20G USA Michigan Michigan EPI_ISL_737292 Human A2a Michigan Department of Health and Human Services, Bureau of Laboratories B.1.2 Older North America North America 20G Michigan Department of Health and Human Services, Bureau of Laboratories 2020-11-23 Blankenship HM et al USA/MI-MDHHS-SC22593/2020 20G USA Michigan Michigan EPI_ISL_737166 Human A2a Michigan Department of Health and Human Services, Bureau of Laboratories B.1.2 Older North America North America 20G Michigan Department of Health and Human Services, Bureau of Laboratories 2020-11-24 Blankenship HM et al USA/WI-WSLH-201305/2020 20G USA Wisconsin Wisconsin EPI_ISL_803532 Human A2a Wisconsin State Laboratory of Hygiene Communicable Disease Division B.1.2 One month ago North America North America 20G Wisconsin State Laboratory of Hygiene Communicable Disease Division 2020-09-19 Kelsey R. Florek et al Lafayette County USA/WI-WSLH-201319/2020 20G USA Wisconsin Wisconsin EPI_ISL_803545 Human A2a Wisconsin State Laboratory of Hygiene Communicable Disease Division B.1.2 One month ago North America North America 20G Wisconsin State Laboratory of Hygiene Communicable Disease Division 2020-09-21 Kelsey R. Florek et al Grant County WI USA/WI-WSLH-201316/2020 20G USA Wisconsin Wisconsin EPI_ISL_803542 Human A2a Wisconsin State Laboratory of Hygiene Communicable Disease Division B.1.2 One month ago North America North America 20G Wisconsin State Laboratory of Hygiene Communicable Disease Division 2020-09-20 Kelsey R. Florek et al Lafayette County USA/WI-WSLH-201343/2020 20G USA Wisconsin Wisconsin EPI_ISL_803569 Human A2a Wisconsin State Laboratory of Hygiene Communicable Disease Division B.1.2 One month ago North America North America 20G Wisconsin State Laboratory of Hygiene Communicable Disease Division 2020-09-30 Kelsey R. Florek et al Lafayette County USA/WI-WSLH-201301/2020 20G USA Wisconsin Wisconsin EPI_ISL_803528 Human A2a Wisconsin State Laboratory of Hygiene Communicable Disease Division B.1.2 One month ago North America North America 20G Wisconsin State Laboratory of Hygiene Communicable Disease Division 2020-09-17 Kelsey R. Florek et al Lafayette County USA/WI-WSLH-201388/2020 20G USA Wisconsin Wisconsin EPI_ISL_803613 Human A2a Wisconsin State Laboratory of Hygiene Communicable Disease Division B.1.2 One month ago North America North America 20G Wisconsin State Laboratory of Hygiene Communicable Disease Division 2020-09-29 Kelsey R. Florek et al Lafayette County USA/WI-WSLH-201397/2020 20G USA Wisconsin Wisconsin EPI_ISL_803622 Human A2a Wisconsin State Laboratory of Hygiene Communicable Disease Division B.1.2 One month ago North America North America 20G Wisconsin State Laboratory of Hygiene Communicable Disease Division 2020-09-30 Kelsey R. Florek et al Lafayette County USA/WI-WSLH-201398/2020 20G USA Wisconsin Wisconsin EPI_ISL_803623 Human A2a Wisconsin State Laboratory of Hygiene Communicable Disease Division B.1.2 One month ago North America North America 20G Wisconsin State Laboratory of Hygiene Communicable Disease Division 2020-10-01 Kelsey R. Florek et al Lafayette County USA/WI-UW-2369/2020 20G USA Wisconsin Wisconsin MW403651.1 EPI_ISL_728135 Human A2a University of Wisconsin-Madison AIDS Vaccine Research Laboratories B.1.2 Older North America North America 20G University of Wisconsin-Madison AIDS Vaccine Research Laboratories 2020-11-02 Gage Moreno et al A Dane County USA/WI-WSLH-201078/2020 20G USA Wisconsin Wisconsin EPI_ISL_803332 Human A2a Wisconsin State Laboratory of Hygiene Communicable Disease Division B.1.2 One month ago North America North America 20G Wisconsin State Laboratory of Hygiene Communicable Disease Division 2020-10-01 Kelsey R. Florek et al Grant County WI USA/WI-UW-2169/2020 20G USA Wisconsin Wisconsin MW342030.1 EPI_ISL_677573 Human A2a University of Wisconsin-Madison AIDS Vaccine Research Laboratories B.1.2 Older North America North America 20G University of Wisconsin-Madison AIDS Vaccine Research Laboratories 2020-10-15 Gage Moreno et al A Dane County USA/IL-UW-2053/2020 20G USA Illinois Illinois MW341918.1 EPI_ISL_677458 Human A2a University of Wisconsin-Madison AIDS Vaccine Research Laboratories B.1.2 Older North America North America 20G University of Wisconsin-Madison AIDS Vaccine Research Laboratories 2020-10-08 Gage Moreno et al A Stephenson County USA/WI-WSLH-201306/2020 20G USA Wisconsin Wisconsin EPI_ISL_803533 Human A2a Wisconsin State Laboratory of Hygiene Communicable Disease Division B.1.2 One month ago North America North America 20G Wisconsin State Laboratory of Hygiene Communicable Disease Division 2020-09-21 Kelsey R. Florek et al Lafayette County USA/WI-WSLH-201286/2020 20G USA Wisconsin Wisconsin EPI_ISL_803513 Human A2a Wisconsin State Laboratory of Hygiene Communicable Disease Division B.1.2 One month ago North America North America 20G Wisconsin State Laboratory of Hygiene Communicable Disease Division 2020-09-21 Kelsey R. Florek et al Lafayette County USA/WI-WSLH-201288/2020 20G USA Wisconsin Wisconsin EPI_ISL_803515 Human A2a Wisconsin State Laboratory of Hygiene Communicable Disease Division B.1.2 One month ago North America North America 20G Wisconsin State Laboratory of Hygiene Communicable Disease Division 2020-09-22 Kelsey R. Florek et al Lafayette County USA/WI-WSLH-201374/2020 20G USA Wisconsin Wisconsin EPI_ISL_803600 Human A2a Wisconsin State Laboratory of Hygiene Communicable Disease Division B.1.2 One month ago North America North America 20G Wisconsin State Laboratory of Hygiene Communicable Disease Division 2020-10-02 Kelsey R. Florek et al Grant County WI USA/WI-WSLH-201353/2020 20G USA Wisconsin Wisconsin EPI_ISL_803579 Human A2a Wisconsin State Laboratory of Hygiene Communicable Disease Division B.1.2 One month ago North America North America 20G Wisconsin State Laboratory of Hygiene Communicable Disease Division 2020-10-05 Kelsey R. Florek et al Grant County WI USA/WI-WSLH-201071/2020 20G USA Wisconsin Wisconsin EPI_ISL_803328 Human A2a Wisconsin State Laboratory of Hygiene Communicable Disease Division B.1.2 One month ago North America North America 20G Wisconsin State Laboratory of Hygiene Communicable Disease Division 2020-09-29 Kelsey R. Florek et al Lafayette County USA/MN-MDH-2251/2020 20G USA Minnesota Minnesota MW462649.1 EPI_ISL_802572 Human A2a UMN Advanced Research and Diagnostics B.1.2 One month ago North America North America 20G Minnesota Department of Health, Public Health Laboratory 2020-10-09 Alexandra Lorentz et al USA/WI-WSLH-201424/2020 20G USA Wisconsin Wisconsin EPI_ISL_803647 Human A2a Wisconsin State Laboratory of Hygiene Communicable Disease Division B.1.2 One month ago North America North America 20G Wisconsin State Laboratory of Hygiene Communicable Disease Division 2020-10-08 Kelsey R. Florek et al Grant County WI USA/WI-UW-2230/2020 20G USA Wisconsin Wisconsin MW342089.1 EPI_ISL_677633 Human A2a University of Wisconsin-Madison AIDS Vaccine Research Laboratories B.1.2 Older North America North America 20G University of Wisconsin-Madison AIDS Vaccine Research Laboratories 2020-11-02 Gage Moreno et al A Dane County USA/WI-GMF-30619/2020 20G USA Wisconsin Wisconsin EPI_ISL_661040 Human A2a Gundersen Molecular Diagnostics Laboratory B.1.2 Older North America North America 20G Kabara Cancer Research Institute 2020-11-01 Craig S. Richmond et al La Crosse County USA/IA-GMF-31654/2020 20G USA Iowa Iowa EPI_ISL_661107 Human A2a Gundersen Molecular Diagnostics Laboratory B.1.2 Older North America North America 20G Kabara Cancer Research Institute 2020-11-05 Craig S. Richmond et al Allamakee County USA/WI-UW-3011/2021 20G USA Wisconsin Wisconsin EPI_ISL_906266 Human A2a University of Wisconsin-Madison AIDS Vaccine Research Laboratories B.1.2 3-7 days ago North America North America 20G University of Wisconsin-Madison AIDS Vaccine Research Laboratories 2021-01-15 Gage Moreno et al A Dane County USA/WI-CDC-LC00001818/2020 20G USA Wisconsin Wisconsin EPI_ISL_887718 Human A2a Labcorp B.1.2 3-7 days ago North America North America 20G Genomics and Discovery, Respiratory Viruses Branch, Division of Viral Diseases, Centers for Disease Control and Prevention 2020-12-27 Peter W. Cook et al 60 Male USA/WI-UW-2815/2021 20G USA Wisconsin Wisconsin EPI_ISL_831601 Human A2a University of Wisconsin-Madison AIDS Vaccine Research Laboratories B.1.2 One month ago North America North America 20G University of Wisconsin-Madison AIDS Vaccine Research Laboratories 2021-01-04 Gage Moreno et al A Milwaukee County USA/WI-CDC-LC00001846/2020 20G USA Wisconsin Wisconsin EPI_ISL_887789 Human A2a Labcorp B.1.2 3-7 days ago North America North America 20G Genomics and Discovery, Respiratory Viruses Branch, Division of Viral Diseases, Centers for Disease Control and Prevention 2020-12-26 Peter W. Cook et al 61 Female USA/WI-GMF-31991/2020 20G USA Wisconsin Wisconsin EPI_ISL_661121 Human A2a Gundersen Molecular Diagnostics Laboratory B.1.2 Older North America North America 20G Kabara Cancer Research Institute 2020-11-06 Craig S. Richmond et al Crawford County USA/WI-GMF-31811/2020 20G USA Wisconsin Wisconsin EPI_ISL_661114 Human A2a Gundersen Molecular Diagnostics Laboratory B.1.2 Older North America North America 20G Kabara Cancer Research Institute 2020-11-06 Craig S. Richmond et al La Crosse County USA/MN-GMF-30721/2020 20G USA Minnesota Minnesota EPI_ISL_661048 Human A2a Gundersen Molecular Diagnostics Laboratory B.1.2 Older North America North America 20G Kabara Cancer Research Institute 2020-11-02 Craig S. Richmond et al Houston County MN USA/IA-GMF-32907/2020 20G USA Iowa Iowa EPI_ISL_661169 Human A2a Gundersen Molecular Diagnostics Laboratory B.1.2 Older North America North America 20G Kabara Cancer Research Institute 2020-11-10 Craig S. Richmond et al Allamakee County USA/MN-MDH-2161/2020 20G USA Minnesota Minnesota MW374909.1 EPI_ISL_708499 Human A2a Minnesota Department of Health, Public Health Laboratory B.1.2 Older North America North America 20G Minnesota Department of Health, Public Health Laboratory 2020-12-02 Alexandra Lorentz et al USA/CO-CDC-LC0004250/2021 20G USA Colorado Colorado EPI_ISL_886236 Human A2a Labcorp B.1.2 3-7 days ago North America North America 20G Genomics and Discovery, Respiratory Viruses Branch, Division of Viral Diseases, Centers for Disease Control and Prevention 2021-01-02 Peter W. Cook et al 26 Female USA/WI-UW-1269/2020 20G USA Wisconsin Wisconsin MW035439.1 EPI_ISL_536641 Human A2a University of Wisconsin-Madison AIDS Vaccine Research Laboratories B.1.2 Older North America North America 20G University of Wisconsin-Madison AIDS Vaccine Research Laboratories 2020-08-25 Gage Moreno et al A Iowa County WI USA/NY-NYCPHL-002530/2021 20G USA New York New York EPI_ISL_883413 Human A2a DOHMH Central Harlem B.1.2 One week ago North America North America 20G New York City Public Health Laboratory 2021-01-15 Jade Wang et al New York City 17 Male USA/NY-NYCPHL-002363/2021 20G USA New York New York EPI_ISL_857184 Human A2a DOHMH Riverside B.1.2 One week ago North America North America 20G New York City Public Health Laboratory 2021-01-11 Jade Wang et al New York City 22 Female USA/CA-CZB-17062/2020 20G USA California California EPI_ISL_884961 Human A2a Santa Clara County Public Health Laboratory B.1.2 3-7 days ago North America North America 20G Chan-Zuckerberg Biohub 2020-12-12 CZB Cliahub Consortium et al Santa Clara County USA/MN-CDC-LC00002693/2021 20G USA Minnesota Minnesota EPI_ISL_888511 Human A2a Labcorp B.1.2 3-7 days ago North America North America 20G Genomics and Discovery, Respiratory Viruses Branch, Division of Viral Diseases, Centers for Disease Control and Prevention 2021-01-02 Peter W. Cook et al 48 Female USA/MN-MDH-2316/2020 20G USA Minnesota Minnesota EPI_ISL_913705 Human A2a Minnesota Department of Health, Public Health Laboratory B.1.2 1-2 days ago North America North America 20G Minnesota Department of Health, Public Health Laboratory 2020-12-29 Alexandra Lorentz et al USA/MN-MDH-2202/2020 20G USA Minnesota Minnesota MW390833.1 EPI_ISL_723153 Human A2a Vault Health B.1.2 Older North America North America 20G Minnesota Department of Health, Public Health Laboratory 2020-11-29 Alexandra Lorentz et al USA/WA-S3719/2020 20G USA Washington Washington EPI_ISL_903005 Human A2a Seattle Flu Study B.1.2 3-7 days ago North America North America 20G Seattle Flu Study 2020-11-22 Deborah A. Nickerson et al King County USA/MN-MDH-2525/2020 20G USA Minnesota Minnesota EPI_ISL_913538 Human A2a M Health Fairview B.1.2 1-2 days ago North America North America 20G Minnesota Department of Health, Public Health Laboratory 2020-12-30 Alexandra Lorentz et al USA/MN-MDH-2347/2021 20G USA Minnesota Minnesota EPI_ISL_913735 Human A2a M Health Fairview B.1.2 1-2 days ago North America North America 20G Minnesota Department of Health, Public Health Laboratory 2021-01-04 Alexandra Lorentz et al USA/WI-WSLH-201391/2020 20G USA Wisconsin Wisconsin EPI_ISL_803616 Human A2a Wisconsin State Laboratory of Hygiene Communicable Disease Division B.1.2 One month ago North America North America 20G Wisconsin State Laboratory of Hygiene Communicable Disease Division 2020-09-29 Kelsey R. Florek et al Grant County WI USA/IL-IDPH-I-000229/2020 20G USA Illinois Illinois EPI_ISL_848388 Human A2a Illinois Department of Public Health B.1.2 One month ago North America North America 20G Gagnon Lab, Southern Illinois University 2020-11-17 Keith Gagnon et al Kendall County IL USA/TX-HMH-MCoV-14831/2020 20G USA Texas Texas EPI_ISL_786315 Human A2a Houston Methodist Hospital B.1.2 One month ago North America North America 20G Houston Methodist Hospital 2020-10-13 S. Wesley Long et al A Houston USA/TX-HMH-MCoV-14797/2020 20G USA Texas Texas EPI_ISL_786282 Human A2a Houston Methodist Hospital B.1.2 One month ago North America North America 20G Houston Methodist Hospital 2020-10-13 S. Wesley Long et al A Houston USA/TX-HMH-MCoV-16049/2020 20G USA Texas Texas EPI_ISL_785733 Human A2a Houston Methodist Hospital B.1.2 One month ago North America North America 20G Houston Methodist Hospital 2020-10-29 S. Wesley Long et al A Houston USA/TX-HMH-MCoV-15454/2020 20G USA Texas Texas EPI_ISL_786938 Human A2a Houston Methodist Hospital B.1.2 One month ago North America North America 20G Houston Methodist Hospital 2020-10-23 S. Wesley Long et al A Houston USA/WI-GMF-24597/2020 20G USA Wisconsin Wisconsin EPI_ISL_660904 Human A2a Gundersen Molecular Diagnostics Laboratory B.1.2 Older North America North America 20G Kabara Cancer Research Institute 2020-10-07 Craig S. Richmond et al Crawford County USA/IA-GMF-25958/2020 20G USA Iowa Iowa EPI_ISL_660942 Human A2a Gundersen Molecular Diagnostics Laboratory B.1.2 Older North America North America 20G Kabara Cancer Research Institute 2020-10-15 Craig S. Richmond et al Allamakee County USA/WI-UW-2066/2020 20G USA Wisconsin Wisconsin MW341931.1 EPI_ISL_677471 Human A2a University of Wisconsin-Madison AIDS Vaccine Research Laboratories B.1.2 Older North America North America 20G University of Wisconsin-Madison AIDS Vaccine Research Laboratories 2020-10-09 Gage Moreno et al A Sauk County USA/WI-UW-2052/2020 20G USA Wisconsin Wisconsin MW341917.1 EPI_ISL_677457 Human A2a University of Wisconsin-Madison AIDS Vaccine Research Laboratories B.1.2 Older North America North America 20G University of Wisconsin-Madison AIDS Vaccine Research Laboratories 2020-10-09 Gage Moreno et al A Sauk County USA/VA-CDC-LC00002676/2021 20G USA Virginia Virginia EPI_ISL_888238 Human A2a Labcorp B.1.2 3-7 days ago North America North America 20G Genomics and Discovery, Respiratory Viruses Branch, Division of Viral Diseases, Centers for Disease Control and Prevention 2021-01-03 Peter W. Cook et al 18 Female USA/NY-NYCPHL-002217/2021 20G USA New York New York EPI_ISL_857082 Human A2a DOHMH Corona B.1.2 One week ago North America North America 20G New York City Public Health Laboratory 2021-01-05 Jade Wang et al New York City 32 Female USA/CA-CDC-LC00001095/2020 20G USA California California EPI_ISL_888325 Human A2a Labcorp B.1.2 3-7 days ago North America North America 20G Genomics and Discovery, Respiratory Viruses Branch, Division of Viral Diseases, Centers for Disease Control and Prevention 2020-12-26 Peter W. Cook et al 34 Male USA/OH-ODH-SC185369/2020 20G USA Ohio Ohio EPI_ISL_860792 Human A2a Ohio Department of Health Laboratory B.1.2 One week ago North America North America 20G Ohio Department of Health Laboratory 2020-12-18 Holmes et al 22 Female USA/NY-NYCPHL-001677/2020 20G USA New York New York EPI_ISL_823876 Human A2a DOHMH Jamaica B.1.2 One month ago North America North America 20G New York City Public Health Laboratory 2020-12-08 Jade Wang et al New York City 29 Female USA/MD-CDC-LC0004868/2021 20G USA Maryland Maryland EPI_ISL_886678 Human A2a Labcorp B.1.2 3-7 days ago North America North America 20G Genomics and Discovery, Respiratory Viruses Branch, Division of Viral Diseases, Centers for Disease Control and Prevention 2021-01-05 Peter W. Cook et al 40 Female USA/MD-CDC-2-3713976/2020 20G USA Maryland Maryland MW495918.1 EPI_ISL_751604 Human A2a MD DOH Laboratories Administration B.1.2 Older North America North America 20G Genomics and Discovery, Respiratory Viruses Branch, Division of Viral Diseases, Centers for Disease Control and Prevention 2020-12-03 Krista Queen et al A 57 Male USA/PA-CDC-LC0005445/2021 20G USA Pennsylvania Pennsylvania EPI_ISL_886972 Human A2a Labcorp B.1.2 3-7 days ago North America North America 20G Genomics and Discovery, Respiratory Viruses Branch, Division of Viral Diseases, Centers for Disease Control and Prevention 2021-01-09 Peter W. Cook et al 56 Male USA/MA-MASPHL-01644/2021 20G USA Massachusetts Massachusetts EPI_ISL_913403 Human A2a Massachusetts State Public Health Laboratory B.1.2 1-2 days ago North America North America 20G Massachusetts State Public Health Laboratory 2021-01-19 Andrew Lang et al USA/MA-QDX-3248/2021 20G USA Massachusetts Massachusetts MW505273.1 EPI_ISL_855154 Human A2a Quest Diagnostics B.1.2 One week ago North America North America 20G Quest Diagnostics 2021-01-08 Rosenthal et al 56 Female USA/MA-QDX-3019/2021 20G USA Massachusetts Massachusetts MW495200.1 EPI_ISL_854935 Human A2a Quest Diagnostics B.1.2 One week ago North America North America 20G Quest Diagnostics 2021-01-06 Rosenthal et al 21 Female USA/NY-Wadsworth-21008881-01/2021 20G USA New York New York EPI_ISL_883492 Human A2a NORTHWELL HEALTH LABORATORIES B.1.2 One week ago North America North America 20G Wadsworth Center, New York State Department of Health 2021-01-11 Kirsten St. George et al Suffolk County 57 Male USA/IN-CDC-STM-298/2021 20G USA Indiana Indiana MW518197.1 EPI_ISL_850593 Human A2a Helix/Illumina B.1.2 One month ago North America North America 20G Genomics and Discovery, Respiratory Viruses Branch, Division of Viral Diseases, Centers for Disease Control and Prevention 2021-01-02 Peter W. Cook et al 53 Female USA/WY-WPHL-21007727/2021 20G USA Wyoming Wyoming EPI_ISL_884192 Human A2a Wyoming Public Health Laboratory B.1.2 One week ago North America North America 20G Wyoming Public Health Laboratory 2021-01-20 Noah Hull et al 58 Female USA/MI-UM-10037703184/2021 20G USA Michigan Michigan EPI_ISL_873113 Human A2a University of Michigan Clinical Microbiology Laboratory B.1.2 One week ago North America North America 20G Lauring Lab, University of Michigan, Department of Microbiology and Immunology 2021-01-06 Valesano et al USA/OH-JML-COHDEC6/2020 20G USA Ohio Ohio EPI_ISL_861433 Human A2a Ohio State University B.1.2 One week ago North America North America 20G James Molecular Laboratory 2020-12-21 Huolin Tu et al USA/MD-HP01077/2020 20G USA Maryland Maryland EPI_ISL_860941 Human A2a Johns Hopkins Hospital Department of Pathology B.1.2 One week ago North America North America 20G Johns Hopkins Hospital Department of Pathology 2020-12-25 C. Paul Morris et al 56 Male USA/PA-CDC-2-3774032/2020 20G USA Pennsylvania Pennsylvania EPI_ISL_903625 Human A2a PA Department of Health, Bureau of Laboratories B.1.2 3-7 days ago North America North America 20G Genomics and Discovery, Respiratory Viruses Branch, Division of Viral Diseases, Centers for Disease Control and Prevention 2020-12-05 Krista Queen et al A 82 Female USA/MD-HP01651/2021 20G USA Maryland Maryland EPI_ISL_911915 Human A2a Johns Hopkins Hospital Department of Pathology B.1.2 1-2 days ago North America North America 20G Johns Hopkins Hospital Department of Pathology 2021-01-26 C. Paul Morris et al 73 Male USA/WV-CDC-LC0004057/2021 20G USA West Virginia West Virginia EPI_ISL_886680 Human A2a Labcorp B.1.2 3-7 days ago North America North America 20G Genomics and Discovery, Respiratory Viruses Branch, Division of Viral Diseases, Centers for Disease Control and Prevention 2021-01-02 Peter W. Cook et al 49 Male USA/WI-UW-2632/2021 20G USA Wisconsin Wisconsin MW486400.1 EPI_ISL_791148 Human A2a University of Wisconsin-Madison AIDS Vaccine Research Laboratories B.1.2 One month ago North America North America 20G University of Wisconsin-Madison AIDS Vaccine Research Laboratories 2021-01-03 Gage Moreno et al A Dane County USA/WI-UW-3001/2021 20G USA Wisconsin Wisconsin EPI_ISL_906181 Human A2a University of Wisconsin-Madison AIDS Vaccine Research Laboratories B.1.2 3-7 days ago North America North America 20G University of Wisconsin-Madison AIDS Vaccine Research Laboratories 2021-01-05 Gage Moreno et al A Milwaukee County USA/WI-UW-2843/2021 20G USA Wisconsin Wisconsin EPI_ISL_872780 Human A2a University of Wisconsin-Madison AIDS Vaccine Research Laboratories B.1.2 One week ago North America North America 20G University of Wisconsin-Madison AIDS Vaccine Research Laboratories 2021-01-14 Gage Moreno et al A Dane County USA/WI-UW-3082/2021 20G USA Wisconsin Wisconsin EPI_ISL_906249 Human A2a University of Wisconsin-Madison AIDS Vaccine Research Laboratories B.1.2 3-7 days ago North America North America 20G University of Wisconsin-Madison AIDS Vaccine Research Laboratories 2021-01-15 Gage Moreno et al A Dane County USA/WI-UW-3033/2021 20G USA Wisconsin Wisconsin EPI_ISL_906241 Human A2a University of Wisconsin-Madison AIDS Vaccine Research Laboratories B.1.2 3-7 days ago North America North America 20G University of Wisconsin-Madison AIDS Vaccine Research Laboratories 2021-01-17 Gage Moreno et al A Dane County USA/WI-UW-3025/2021 20G USA Wisconsin Wisconsin EPI_ISL_906233 Human A2a University of Wisconsin-Madison AIDS Vaccine Research Laboratories B.1.2 3-7 days ago North America North America 20G University of Wisconsin-Madison AIDS Vaccine Research Laboratories 2021-01-17 Gage Moreno et al A Dane County USA/WI-UW-2946/2021 20G USA Wisconsin Wisconsin EPI_ISL_872878 Human A2a University of Wisconsin-Madison AIDS Vaccine Research Laboratories B.1.2 One week ago North America North America 20G University of Wisconsin-Madison AIDS Vaccine Research Laboratories 2021-01-05 Gage Moreno et al A Milwaukee County USA/WI-UW-2978/2021 20G USA Wisconsin Wisconsin EPI_ISL_906159 Human A2a University of Wisconsin-Madison AIDS Vaccine Research Laboratories B.1.2 3-7 days ago North America North America 20G University of Wisconsin-Madison AIDS Vaccine Research Laboratories 2021-01-05 Gage Moreno et al A Milwaukee County USA/WI-UW-2995/2021 20G USA Wisconsin Wisconsin EPI_ISL_906176 Human A2a University of Wisconsin-Madison AIDS Vaccine Research Laboratories B.1.2 3-7 days ago North America North America 20G University of Wisconsin-Madison AIDS Vaccine Research Laboratories 2021-01-05 Gage Moreno et al A Milwaukee County USA/WI-WSLH-201332/2020 20G USA Wisconsin Wisconsin EPI_ISL_803558 Human A2a Wisconsin State Laboratory of Hygiene Communicable Disease Division B.1.2 One month ago North America North America 20G Wisconsin State Laboratory of Hygiene Communicable Disease Division 2020-09-24 Kelsey R. Florek et al Jefferson County WI USA/WI-WSLH-201140/2020 20G USA Wisconsin Wisconsin EPI_ISL_803381 Human A2a Wisconsin State Laboratory of Hygiene Communicable Disease Division B.1.2 One month ago North America North America 20G Wisconsin State Laboratory of Hygiene Communicable Disease Division 2020-10-06 Kelsey R. Florek et al Marquette County USA/WI-GMF-32581/2020 20G USA Wisconsin Wisconsin EPI_ISL_661155 Human A2a Gundersen Molecular Diagnostics Laboratory B.1.2 Older North America North America 20G Kabara Cancer Research Institute 2020-11-09 Craig S. Richmond et al Vernon County USA/WI-UW-2055/2020 20G USA Wisconsin Wisconsin MW341920.1 EPI_ISL_677460 Human A2a University of Wisconsin-Madison AIDS Vaccine Research Laboratories B.1.2 Older North America North America 20G University of Wisconsin-Madison AIDS Vaccine Research Laboratories 2020-10-15 Gage Moreno et al A Dane County USA/WI-WSLH-201542/2020 20G USA Wisconsin Wisconsin EPI_ISL_803839 Human A2a Wisconsin State Laboratory of Hygiene Communicable Disease Division B.1.2 One month ago North America North America 20G Wisconsin State Laboratory of Hygiene Communicable Disease Division 2020-10-19 Kelsey R. Florek et al Vilas County USA/WI-WSLH-201541/2020 20G USA Wisconsin Wisconsin EPI_ISL_803838 Human A2a Wisconsin State Laboratory of Hygiene Communicable Disease Division B.1.2 One month ago North America North America 20G Wisconsin State Laboratory of Hygiene Communicable Disease Division 2020-10-19 Kelsey R. Florek et al Vilas County USA/WI-WSLH-201361/2020 20G USA Wisconsin Wisconsin EPI_ISL_803587 Human A2a Wisconsin State Laboratory of Hygiene Communicable Disease Division B.1.2 One month ago North America North America 20G Wisconsin State Laboratory of Hygiene Communicable Disease Division 2020-09-27 Kelsey R. Florek et al Jefferson County WI USA/CA-CDC-LC00001104/2020 20G USA California California EPI_ISL_887971 Human A2a Labcorp B.1.2 3-7 days ago North America North America 20G Genomics and Discovery, Respiratory Viruses Branch, Division of Viral Diseases, Centers for Disease Control and Prevention 2020-12-26 Peter W. Cook et al 51 Female USA/LA-EVTL1214/2020 20G USA Louisiana Louisiana EPI_ISL_768483 Human A2a LSUHS Emerging Viral Threat Laboratory B.1 One month ago North America North America 20G Microbial Genome Sequencing Center 2020-12-14 Jeremy P. Kamil et al Caddo Parish 11 Female USA/OR-OHSU-8947/2021 20G USA Oregon Oregon EPI_ISL_905874 Human A2a OHSU Lab Services Molecular Microbiology Lab B.1 3-7 days ago North America North America 20G Oregon SARS-CoV-2 Genome Sequencing Center 2021-01-01 Brendan L. O'Connell et al Multnomah County 25 Male USA/OR-OHSU-8943/2021 20G USA Oregon Oregon EPI_ISL_905870 Human A2a OHSU Lab Services Molecular Microbiology Lab B.1 3-7 days ago North America North America 20G Oregon SARS-CoV-2 Genome Sequencing Center 2021-01-01 Brendan L. O'Connell et al Multnomah County 23 Female USA/CO-Broad-CMU_00051/2020 20G USA Colorado Colorado MW521527.1 EPI_ISL_872751 Human A2a Colorado Mesa University B.1.2 One week ago North America North America 20G Infectious Disease Program, Broad Institute of Harvard and MIT 2020-11-04 Lemieux et al A USA/CO-Broad-CMU_00108/2020 20G USA Colorado Colorado MW521550.1 EPI_ISL_872774 Human A2a Colorado Mesa University B.1.2 One week ago North America North America 20G Infectious Disease Program, Broad Institute of Harvard and MIT 2020-11-10 Lemieux et al A USA/CO-Broad-CMU_00007/2020 20G USA Colorado Colorado MW454485.1 EPI_ISL_765575 Human A2a Colorado Mesa University B.1.2 Older North America North America 20G Infectious Disease Program, Broad Institute of Harvard and MIT 2020-11-10 Lemieux et al A USA/CO-Broad-CMU_00116/2020 20G USA Colorado Colorado MW454489.1 EPI_ISL_765579 Human A2a Colorado Mesa University B.1.2 Older North America North America 20G Infectious Disease Program, Broad Institute of Harvard and MIT 2020-11-10 Lemieux et al A USA/CA-CZB-17289/2020 20G USA California California EPI_ISL_885133 Human A2a California Institute of Technology B.1.2 3-7 days ago North America North America 20G Chan-Zuckerberg Biohub 2020-12-12 CZB Cliahub Consortium et al USA/CA-CZB-17290/2020 20G USA California California EPI_ISL_885134 Human A2a California Institute of Technology B.1.2 3-7 days ago North America North America 20G Chan-Zuckerberg Biohub 2020-12-12 CZB Cliahub Consortium et al USA/CA-CZB-17293/2020 20G USA California California EPI_ISL_885137 Human A2a California Institute of Technology B.1.2 3-7 days ago North America North America 20G Chan-Zuckerberg Biohub 2020-12-05 CZB Cliahub Consortium et al USA/CA-CZB-17294/2020 20G USA California California EPI_ISL_885138 Human A2a California Institute of Technology B.1.2 3-7 days ago North America North America 20G Chan-Zuckerberg Biohub 2020-12-05 CZB Cliahub Consortium et al USA/CO-Broad-CMU_00043/2020 20G USA Colorado Colorado MW521526.1 EPI_ISL_872750 Human A2a Colorado Mesa University B.1.2 One week ago North America North America 20G Infectious Disease Program, Broad Institute of Harvard and MIT 2020-11-04 Lemieux et al A USA/CO-Broad-CMU_00023/2020 20G USA Colorado Colorado MW521522.1 EPI_ISL_872746 Human A2a Colorado Mesa University B.1.2 One week ago North America North America 20G Infectious Disease Program, Broad Institute of Harvard and MIT 2020-11-03 Lemieux et al A USA/CO-Broad-CMU_00075/2020 20G USA Colorado Colorado MW521534.1 EPI_ISL_872758 Human A2a Colorado Mesa University B.1.2 One week ago North America North America 20G Infectious Disease Program, Broad Institute of Harvard and MIT 2020-11-09 Lemieux et al A USA/CO-Broad-CMU_00088/2020 20G USA Colorado Colorado MW521539.1 EPI_ISL_872763 Human A2a Colorado Mesa University B.1.2 One week ago North America North America 20G Infectious Disease Program, Broad Institute of Harvard and MIT 2020-11-09 Lemieux et al A USA/CO-Broad-CMU_00118/2020 20G USA Colorado Colorado MW454490.1 EPI_ISL_765580 Human A2a Colorado Mesa University B.1.2 Older North America North America 20G Infectious Disease Program, Broad Institute of Harvard and MIT 2020-11-10 Lemieux et al A USA/CO-Broad-CMU_00107/2020 20G USA Colorado Colorado MW521549.1 EPI_ISL_872773 Human A2a Colorado Mesa University B.1.2 One week ago North America North America 20G Infectious Disease Program, Broad Institute of Harvard and MIT 2020-11-10 Lemieux et al A USA/CO-Broad-CMU_00080/2020 20G USA Colorado Colorado MW521536.1 EPI_ISL_872760 Human A2a Colorado Mesa University B.1.2 One week ago North America North America 20G Infectious Disease Program, Broad Institute of Harvard and MIT 2020-11-09 Lemieux et al A USA/CO-Broad-CMU_00110/2020 20G USA Colorado Colorado MW521552.1 EPI_ISL_872776 Human A2a Colorado Mesa University B.1.2 One week ago North America North America 20G Infectious Disease Program, Broad Institute of Harvard and MIT 2020-11-10 Lemieux et al A USA/CO-Broad-CMU_00098/2020 20G USA Colorado Colorado MW521545.1 EPI_ISL_872769 Human A2a Colorado Mesa University B.1.2 One week ago North America North America 20G Infectious Disease Program, Broad Institute of Harvard and MIT 2020-11-09 Lemieux et al A USA/CO-Broad-CMU_00092/2020 20G USA Colorado Colorado MW521543.1 EPI_ISL_872767 Human A2a Colorado Mesa University B.1.2 One week ago North America North America 20G Infectious Disease Program, Broad Institute of Harvard and MIT 2020-11-09 Lemieux et al A USA/CO-Broad-CMU_00091/2020 20G USA Colorado Colorado MW521542.1 EPI_ISL_872766 Human A2a Colorado Mesa University B.1.2 One week ago North America North America 20G Infectious Disease Program, Broad Institute of Harvard and MIT 2020-11-09 Lemieux et al A USA/CO-Broad-CMU_00017/2020 20G USA Colorado Colorado MW521521.1 EPI_ISL_872745 Human A2a Colorado Mesa University B.1.2 One week ago North America North America 20G Infectious Disease Program, Broad Institute of Harvard and MIT 2020-10-30 Lemieux et al A USA/CO-Broad-CMU_00101/2020 20G USA Colorado Colorado MW521547.1 EPI_ISL_872771 Human A2a Colorado Mesa University B.1.2 One week ago North America North America 20G Infectious Disease Program, Broad Institute of Harvard and MIT 2020-11-09 Lemieux et al A USA/CO-Broad-CMU_00090/2020 20G USA Colorado Colorado MW521541.1 EPI_ISL_872765 Human A2a Colorado Mesa University B.1.2 One week ago North America North America 20G Infectious Disease Program, Broad Institute of Harvard and MIT 2020-11-09 Lemieux et al A USA/WY-WPHL-21003892/2021 20G USA Wyoming Wyoming EPI_ISL_911940 Human A2a Wyoming Public Health Laboratory B.1.2 1-2 days ago North America North America 20G Wyoming Public Health Laboratory 2021-01-11 Noah Hull et al 52 Male USA/NM-CDC-LC00000206/2020 20G USA New Mexico New Mexico EPI_ISL_887951 Human A2a Labcorp B.1.2 3-7 days ago North America North America 20G Genomics and Discovery, Respiratory Viruses Branch, Division of Viral Diseases, Centers for Disease Control and Prevention 2020-12-24 Peter W. Cook et al 55 Male USA/CO-Broad-CMU_00111/2020 20G USA Colorado Colorado MW521553.1 EPI_ISL_872777 Human A2a Colorado Mesa University B.1.2 One week ago North America North America 20G Infectious Disease Program, Broad Institute of Harvard and MIT 2020-11-10 Lemieux et al A USA/CO-Broad-CMU_00010/2020 20G USA Colorado Colorado MW454486.1 EPI_ISL_765576 Human A2a Colorado Mesa University B.1.2 Older North America North America 20G Infectious Disease Program, Broad Institute of Harvard and MIT 2020-11-10 Lemieux et al A USA/WI-UW-2479/2020 20G USA Wisconsin Wisconsin MW486255.1 EPI_ISL_759753 Human A2a University of Wisconsin-Madison AIDS Vaccine Research Laboratories B.1.2 Older North America North America 20G University of Wisconsin-Madison AIDS Vaccine Research Laboratories 2020-12-23 Gage Moreno et al A Dane County USA/WI-UW-2213/2020 20G USA Wisconsin Wisconsin MW342072.1 EPI_ISL_677616 Human A2a University of Wisconsin-Madison AIDS Vaccine Research Laboratories B.1.2 Older North America North America 20G University of Wisconsin-Madison AIDS Vaccine Research Laboratories 2020-10-27 Gage Moreno et al A Dane County USA/WI-UW-2272/2020 20G USA Wisconsin Wisconsin EPI_ISL_728553 Human A2a University of Wisconsin-Madison AIDS Vaccine Research Laboratories B.1.2 Older North America North America 20G University of Wisconsin-Madison AIDS Vaccine Research Laboratories 2020-11-18 Gage Moreno et al A Dane County USA/WI-UW-2274/2020 20G USA Wisconsin Wisconsin EPI_ISL_728554 Human A2a University of Wisconsin-Madison AIDS Vaccine Research Laboratories B.1.2 Older North America North America 20G University of Wisconsin-Madison AIDS Vaccine Research Laboratories 2020-11-08 Gage Moreno et al A Dane County USA/WI-UW-2442/2020 20G USA Wisconsin Wisconsin EPI_ISL_812422 Human A2a University of Wisconsin-Madison AIDS Vaccine Research Laboratories B.1.2 One month ago North America North America 20G University of Wisconsin-Madison AIDS Vaccine Research Laboratories 2020-12-13 Gage Moreno et al A Dane County USA/WI-UW-2125/2020 20G USA Wisconsin Wisconsin MW341990.1 EPI_ISL_677530 Human A2a University of Wisconsin-Madison AIDS Vaccine Research Laboratories B.1.2 Older North America North America 20G University of Wisconsin-Madison AIDS Vaccine Research Laboratories 2020-09-29 Gage Moreno et al A Dane County USA/WI-UW-2694/2021 20G USA Wisconsin Wisconsin EPI_ISL_831519 Human A2a University of Wisconsin-Madison AIDS Vaccine Research Laboratories B.1.2 One month ago North America North America 20G University of Wisconsin-Madison AIDS Vaccine Research Laboratories 2021-01-10 Gage Moreno et al A Dane County USA/WI-UW-2885/2021 20G USA Wisconsin Wisconsin EPI_ISL_872820 Human A2a University of Wisconsin-Madison AIDS Vaccine Research Laboratories B.1.2 One week ago North America North America 20G University of Wisconsin-Madison AIDS Vaccine Research Laboratories 2021-01-13 Gage Moreno et al A Dane County USA/WI-UW-2890/2021 20G USA Wisconsin Wisconsin EPI_ISL_872824 Human A2a University of Wisconsin-Madison AIDS Vaccine Research Laboratories B.1.2 One week ago North America North America 20G University of Wisconsin-Madison AIDS Vaccine Research Laboratories 2021-01-12 Gage Moreno et al A Milwaukee County USA/WI-UW-2927/2021 20G USA Wisconsin Wisconsin EPI_ISL_872860 Human A2a University of Wisconsin-Madison AIDS Vaccine Research Laboratories B.1.2 One week ago North America North America 20G University of Wisconsin-Madison AIDS Vaccine Research Laboratories 2021-01-05 Gage Moreno et al A Milwaukee County USA/WI-UW-2149/2020 20G USA Wisconsin Wisconsin MW342012.1 EPI_ISL_677553 Human A2a University of Wisconsin-Madison AIDS Vaccine Research Laboratories B.1.2 Older North America North America 20G University of Wisconsin-Madison AIDS Vaccine Research Laboratories 2020-10-14 Gage Moreno et al A Dane County USA/WI-UW-2171/2020 20G USA Wisconsin Wisconsin MW342032.1 EPI_ISL_677575 Human A2a University of Wisconsin-Madison AIDS Vaccine Research Laboratories B.1.2 Older North America North America 20G University of Wisconsin-Madison AIDS Vaccine Research Laboratories 2020-10-15 Gage Moreno et al A Dane County USA/WI-UW-2182/2020 20G USA Wisconsin Wisconsin MW342042.1 EPI_ISL_677586 Human A2a University of Wisconsin-Madison AIDS Vaccine Research Laboratories B.1.2 Older North America North America 20G University of Wisconsin-Madison AIDS Vaccine Research Laboratories 2020-10-21 Gage Moreno et al A Dane County USA/CA-CZB-16015/2020 20G USA California California EPI_ISL_850045 Human A2a Renegade B.1.2 One month ago North America North America 20G Chan-Zuckerberg Biohub 2020-11-24 CZB Cliahub Consortium et al San Francisco County USA/CA-CHLA-PLM21494482/2020 20G USA California California EPI_ISL_753569 Human A2a Clinical virology Laboratory, Children's Hospital Los Angeles B.1.2 Older North America North America 20G Center for Personalized Medicine, Children's Hospital Los Angeles 2020-12-01 Gai et al et al Los Angeles County Male USA/UT-UPHL-2101537825/2020 20G USA Utah Utah MW476625.1 EPI_ISL_802926 Human A2a Utah Public Health Laboratory B.1.2 One month ago North America North America 20G Utah Public Health Laboratory 2020-12-12 Erin Young et al USA/UT-UPHL-2102558773/2020 20G USA Utah Utah EPI_ISL_930665 Human A2a Utah Public Health Laboratory B.1.2 1-2 days ago North America North America 20G Utah Public Health Laboratory 2020-12-28 Erin L. Young et al USA/WI-UW-2562/2020 20G USA Wisconsin Wisconsin MW486294.1 EPI_ISL_788905 Human A2a University of Wisconsin-Madison AIDS Vaccine Research Laboratories B.1.2 One month ago North America North America 20G University of Wisconsin-Madison AIDS Vaccine Research Laboratories 2020-12-29 Gage Moreno et al A Dane County USA/WI-UW-2762/2021 20G USA Wisconsin Wisconsin EPI_ISL_831554 Human A2a University of Wisconsin-Madison AIDS Vaccine Research Laboratories B.1.2 One month ago North America North America 20G University of Wisconsin-Madison AIDS Vaccine Research Laboratories 2021-01-01 Gage Moreno et al A Dane County USA/MA-MASPHL-01390/2020 20G USA Massachusetts Massachusetts MW540275.1 EPI_ISL_876260 Human A2a Massachusetts State Public Health Laboratory B.1.2 One week ago North America North America 20G Massachusetts State Public Health Laboratory 2020-12-29 Andrew Lang et al USA/CA-ALSR-6206/2021 20G USA California California EPI_ISL_880277 Human A2a Scripps Medical Laboratory B.1.2 One week ago North America North America 20G Andersen lab at Scripps Research 2021-01-06 SEARCH Alliance San Diego with Michael Quigley et al San Diego USA/NM-UNM-01691/2021 20G USA New Mexico New Mexico EPI_ISL_869211 Human A2a New Mexico Department of Health Scientific Laboratory B.1.2 One week ago North America North America 20G Center for Global Health, University of New Mexico Health Sciences Center 2021-01-07 Daryl Domman et al USA/NM-UNM-01690/2021 20G USA New Mexico New Mexico EPI_ISL_869210 Human A2a New Mexico Department of Health Scientific Laboratory B.1.2 One week ago North America North America 20G Center for Global Health, University of New Mexico Health Sciences Center 2021-01-07 Daryl Domman et al USA/WI-UW-2194/2020 20G USA Wisconsin Wisconsin MW342053.1 EPI_ISL_677597 Human A2a University of Wisconsin-Madison AIDS Vaccine Research Laboratories B.1.2 Older North America North America 20G University of Wisconsin-Madison AIDS Vaccine Research Laboratories 2020-10-25 Gage Moreno et al A Dane County USA/WI-UW-1491/2020 20G USA Wisconsin Wisconsin MW031058.1 EPI_ISL_541619 Human A2a University of Wisconsin-Madison AIDS Vaccine Research Laboratories B.1.2 Older North America North America 20G University of Wisconsin-Madison AIDS Vaccine Research Laboratories 2020-09-16 Gage Moreno et al A Dane County USA/WI-GMF-21701/2020 20G USA Wisconsin Wisconsin EPI_ISL_660837 Human A2a Gundersen Molecular Diagnostics Laboratory B.1.2 Older North America North America 20G Kabara Cancer Research Institute 2020-09-21 Craig S. Richmond et al La Crosse County USA/WI-GMF-27309/2020 20G USA Wisconsin Wisconsin EPI_ISL_660975 Human A2a Gundersen Molecular Diagnostics Laboratory B.1.2 Older North America North America 20G Kabara Cancer Research Institute 2020-10-23 Craig S. Richmond et al La Crosse County USA/WI-GMF-25337/2020 20G USA Wisconsin Wisconsin EPI_ISL_660922 Human A2a Gundersen Molecular Diagnostics Laboratory B.1.2 Older North America North America 20G Kabara Cancer Research Institute 2020-10-12 Craig S. Richmond et al Trempealeau County USA/WI-GMF-23259/2020 20G USA Wisconsin Wisconsin EPI_ISL_660869 Human A2a Gundersen Clinical Microbiology Laboratory B.1.2 Older North America North America 20G Kabara Cancer Research Institute 2020-09-30 Craig S. Richmond et al La Crosse County USA/WI-GMF-28150/2020 20G USA Wisconsin Wisconsin EPI_ISL_661009 Human A2a Gundersen Molecular Diagnostics Laboratory B.1.2 Older North America North America 20G Kabara Cancer Research Institute 2020-10-27 Craig S. Richmond et al La Crosse County USA/WI-GMF-31078/2020 20G USA Wisconsin Wisconsin EPI_ISL_661071 Human A2a Gundersen Molecular Diagnostics Laboratory B.1.2 Older North America North America 20G Kabara Cancer Research Institute 2020-11-03 Craig S. Richmond et al La Crosse County USA/WI-GMF-32209/2020 20G USA Wisconsin Wisconsin EPI_ISL_661130 Human A2a Gundersen Molecular Diagnostics Laboratory B.1.2 Older North America North America 20G Kabara Cancer Research Institute 2020-11-08 Craig S. Richmond et al La Crosse County USA/WI-GMF-31578/2020 20G USA Wisconsin Wisconsin EPI_ISL_661099 Human A2a Gundersen Molecular Diagnostics Laboratory B.1.2 Older North America North America 20G Kabara Cancer Research Institute 2020-11-05 Craig S. Richmond et al La Crosse County USA/MI-MDHHS-SC22794/2020 20G USA Michigan Michigan EPI_ISL_804699 Human A2a Michigan Department of Health and Human Services, Bureau of Laboratories B.1.2 One month ago North America North America 20G Michigan Department of Health and Human Services, Bureau of Laboratories 2020-11-16 Blankenship HM et al USA/MI-MDHHS-SC22795/2020 20G USA Michigan Michigan EPI_ISL_804704 Human A2a Michigan Department of Health and Human Services, Bureau of Laboratories B.1.2 One month ago North America North America 20G Michigan Department of Health and Human Services, Bureau of Laboratories 2020-11-16 Blankenship HM et al USA/WI-GMF-30040/2020 20G USA Wisconsin Wisconsin EPI_ISL_661023 Human A2a Gundersen Molecular Diagnostics Laboratory B.1.2 Older North America North America 20G Kabara Cancer Research Institute 2020-10-29 Craig S. Richmond et al La Crosse County USA/MN-GMF-31153/2020 20G USA Minnesota Minnesota EPI_ISL_661076 Human A2a Gundersen Molecular Diagnostics Laboratory B.1.2 Older North America North America 20G Kabara Cancer Research Institute 2020-11-03 Craig S. Richmond et al Winona County USA/WI-GMF-31086/2020 20G USA Wisconsin Wisconsin EPI_ISL_661072 Human A2a Gundersen Molecular Diagnostics Laboratory B.1.2 Older North America North America 20G Kabara Cancer Research Institute 2020-11-03 Craig S. Richmond et al La Crosse County USA/MN-GMF-30812/2020 20G USA Minnesota Minnesota EPI_ISL_661052 Human A2a Gundersen Molecular Diagnostics Laboratory B.1.2 Older North America North America 20G Kabara Cancer Research Institute 2020-11-02 Craig S. Richmond et al Winona County USA/MN-GMF-31147/2020 20G USA Minnesota Minnesota EPI_ISL_661075 Human A2a Gundersen Molecular Diagnostics Laboratory B.1.2 Older North America North America 20G Kabara Cancer Research Institute 2020-11-03 Craig S. Richmond et al Houston County MN USA/WI-GMF-30820/2020 20G USA Wisconsin Wisconsin EPI_ISL_661056 Human A2a Gundersen Molecular Diagnostics Laboratory B.1.2 Older North America North America 20G Kabara Cancer Research Institute 2020-11-02 Craig S. Richmond et al La Crosse County USA/WI-GMF-30903/2020 20G USA Wisconsin Wisconsin EPI_ISL_661065 Human A2a Gundersen Molecular Diagnostics Laboratory B.1.2 Older North America North America 20G Kabara Cancer Research Institute 2020-11-02 Craig S. Richmond et al Monroe County WI USA/WI-GMF-30528/2020 20G USA Wisconsin Wisconsin EPI_ISL_661038 Human A2a Gundersen Molecular Diagnostics Laboratory B.1.2 Older North America North America 20G Kabara Cancer Research Institute 2020-11-01 Craig S. Richmond et al La Crosse County USA/WI-GMF-32513/2020 20G USA Wisconsin Wisconsin EPI_ISL_661152 Human A2a Gundersen Molecular Diagnostics Laboratory B.1.2 Older North America North America 20G Kabara Cancer Research Institute 2020-11-09 Craig S. Richmond et al La Crosse County USA/WI-GMF-32389/2020 20G USA Wisconsin Wisconsin EPI_ISL_661141 Human A2a Gundersen Molecular Diagnostics Laboratory B.1.2 Older North America North America 20G Kabara Cancer Research Institute 2020-11-09 Craig S. Richmond et al La Crosse County USA/WI-GMF-32349/2020 20G USA Wisconsin Wisconsin EPI_ISL_661136 Human A2a Gundersen Molecular Diagnostics Laboratory B.1.2 Older North America North America 20G Kabara Cancer Research Institute 2020-11-08 Craig S. Richmond et al La Crosse County USA/WI-GMF-32134/2020 20G USA Wisconsin Wisconsin EPI_ISL_661125 Human A2a Gundersen Molecular Diagnostics Laboratory B.1.2 Older North America North America 20G Kabara Cancer Research Institute 2020-11-07 Craig S. Richmond et al La Crosse County USA/WI-GMF-22611/2020 20G USA Wisconsin Wisconsin EPI_ISL_660858 Human A2a Gundersen Molecular Diagnostics Laboratory B.1.2 Older North America North America 20G Kabara Cancer Research Institute 2020-09-26 Craig S. Richmond et al La Crosse County USA/AZ-CDC-IR9G-6615/2020 20G USA Arizona Arizona EPI_ISL_893730 Human A2a Pima County Health Department B.1.2 3-7 days ago North America North America 20G Pathogen Discovery, Respiratory Viruses Branch, Division of Viral Diseases, Centers for Disease Control and Prevention 2020-11-15 Yan Li et al B USA/MN-GMF-26024/2020 20G USA Minnesota Minnesota EPI_ISL_660943 Human A2a Gundersen Molecular Diagnostics Laboratory B.1.2 Older North America North America 20G Kabara Cancer Research Institute 2020-10-15 Craig S. Richmond et al Houston County MN USA/WI-GMF-28220/2020 20G USA Wisconsin Wisconsin EPI_ISL_661012 Human A2a Gundersen Molecular Diagnostics Laboratory B.1.2 Older North America North America 20G Kabara Cancer Research Institute 2020-10-27 Craig S. Richmond et al La Crosse County USA/WI-GMF-31677/2020 20G USA Wisconsin Wisconsin EPI_ISL_661110 Human A2a Gundersen Molecular Diagnostics Laboratory B.1.2 Older North America North America 20G Kabara Cancer Research Institute 2020-11-05 Craig S. Richmond et al La Crosse County USA/WI-GMF-27773/2020 20G USA Wisconsin Wisconsin EPI_ISL_660989 Human A2a Gundersen Molecular Diagnostics Laboratory B.1.2 Older North America North America 20G Kabara Cancer Research Institute 2020-10-26 Craig S. Richmond et al La Crosse County USA/WI-UW-2919/2021 20G USA Wisconsin Wisconsin EPI_ISL_872852 Human A2a University of Wisconsin-Madison AIDS Vaccine Research Laboratories B.1.2 One week ago North America North America 20G University of Wisconsin-Madison AIDS Vaccine Research Laboratories 2021-01-08 Gage Moreno et al A Milwaukee County USA/WI-GMF-31658/2020 20G USA Wisconsin Wisconsin EPI_ISL_661108 Human A2a Gundersen Molecular Diagnostics Laboratory B.1.2 Older North America North America 20G Kabara Cancer Research Institute 2020-11-05 Craig S. Richmond et al La Crosse County USA/WI-GMF-32609/2020 20G USA Wisconsin Wisconsin EPI_ISL_661158 Human A2a Gundersen Molecular Diagnostics Laboratory B.1.2 Older North America North America 20G Kabara Cancer Research Institute 2020-11-09 Craig S. Richmond et al La Crosse County USA/KS-KHEL-0046/2021 20G USA Kansas Kansas EPI_ISL_884223 Human A2a Kansas Health and Environmental Lab B.1.2 One week ago North America North America 20G Kansas Health and Environmental Lab 2021-01-08 Mike Grose et al 17 Female USA/WI-GMF-20782/2020 20G USA Wisconsin Wisconsin EPI_ISL_660815 Human A2a Gundersen Molecular Diagnostics Laboratory B.1.2 Older North America North America 20G Kabara Cancer Research Institute 2020-09-17 Craig S. Richmond et al Trempealeau County USA/WI-GMF-23535/2020 20G USA Wisconsin Wisconsin EPI_ISL_660872 Human A2a Gundersen Clinical Microbiology Laboratory B.1.2 Older North America North America 20G Kabara Cancer Research Institute 2020-10-01 Craig S. Richmond et al Trempealeau County USA/WI-WSLH-201427/2020 20G USA Wisconsin Wisconsin EPI_ISL_803650 Human A2a Wisconsin State Laboratory of Hygiene Communicable Disease Division B.1.2 One month ago North America North America 20G Wisconsin State Laboratory of Hygiene Communicable Disease Division 2020-10-09 Kelsey R. Florek et al Trempealeau County USA/AZ-CDC-STM-A100075/2021 20G USA Arizona Arizona MW494371.1 EPI_ISL_850974 Human A2a Helix/Illumina B.1.2 One month ago North America North America 20G Genomics and Discovery, Respiratory Viruses Branch, Division of Viral Diseases, Centers for Disease Control and Prevention 2021-01-03 Peter W. Cook et al 27 Male USA/MI-CDC-2-3693788/2020 20G USA Michigan Michigan MW406566.1 EPI_ISL_747114 Human A2a Respiratory Viruses Branch, Centers for Disease Control and Prevention B.1.2 Older North America North America 20G Respiratory Viruses Branch, Centers for Disease Control and Prevention 2020-11-07 Queen et al B USA/MI-MDHHS-SC22786/2020 20G USA Michigan Michigan EPI_ISL_804735 Human A2a Michigan Department of Health and Human Services, Bureau of Laboratories B.1.2 One month ago North America North America 20G Michigan Department of Health and Human Services, Bureau of Laboratories 2020-11-07 Blankenship HM et al USA/AL-HGSC-JGRH/2021 20G USA Alabama Alabama EPI_ISL_884160 Human A2a Eurofins Diatherix B.1.2 One week ago North America North America 20G Hudsonalpha Genome Sequencing Center 2021-01-06 Jane Grimwood et al Madison County AL 63 Male USA/FL-CDC-LC0003639/2021 20G USA Florida Florida EPI_ISL_886310 Human A2a Labcorp B.1.2 3-7 days ago North America North America 20G Genomics and Discovery, Respiratory Viruses Branch, Division of Viral Diseases, Centers for Disease Control and Prevention 2021-01-11 Peter W. Cook et al 13 Female USA/NV-QDX-4133/2021 20G USA Nevada Nevada EPI_ISL_903562 Human A2a Quest Diagnostics B.1.2 3-7 days ago North America North America 20G Quest Diagnostics 2021-01-08 Rosenthal et al 23 Female USA/MA-QDX-4137/2021 20G USA Massachusetts Massachusetts EPI_ISL_903545 Human A2a Quest Diagnostics B.1.2 3-7 days ago North America North America 20G Quest Diagnostics 2021-01-07 Rosenthal et al 72 Female USA/NY-Wadsworth-21010134-01/2020 20G USA New York New York EPI_ISL_896545 Human A2a MEMORIAL SLOAN KETTERING CANCER CENTER B.1.2 3-7 days ago North America North America 20G Wadsworth Center, New York State Department of Health 2020-12-21 Kirsten St. George et al 41 Male USA/FL-BPHL-2803/2020 20G USA Florida Florida MW523466.1 EPI_ISL_876559 Human A2a Florida Bureau of Public Health Laboratories B.1.2 One week ago North America North America 20G Florida Bureau of Public Health Laboratories 2020-11-23 Sarah Schmedes et al USA/FL-BPHL-2802/2020 20G USA Florida Florida MW523465.1 EPI_ISL_876558 Human A2a Florida Bureau of Public Health Laboratories B.1.2 One week ago North America North America 20G Florida Bureau of Public Health Laboratories 2020-11-23 Sarah Schmedes et al USA/WI-UW-1324/2020 20G USA Wisconsin Wisconsin MW035493.1 EPI_ISL_536695 Human A2a University of Wisconsin-Madison AIDS Vaccine Research Laboratories B.1.2 Older North America North America 20G University of Wisconsin-Madison AIDS Vaccine Research Laboratories 2020-08-27 Gage Moreno et al A Iowa County WI USA/WI-UW-1323/2020 20G USA Wisconsin Wisconsin MW035492.1 EPI_ISL_536694 Human A2a University of Wisconsin-Madison AIDS Vaccine Research Laboratories B.1.2 Older North America North America 20G University of Wisconsin-Madison AIDS Vaccine Research Laboratories 2020-08-27 Gage Moreno et al A Iowa County WI USA/AK-PHL6602/2020 20G USA Alaska Alaska EPI_ISL_911686 Human A2a Alaska State Virology Laboratory B.1.2 1-2 days ago North America North America 20G Alaska State Virology Laboratory 2020-12-03 Stephanie DeRonde et al USA/CA-QDX-4008/2021 20G USA California California EPI_ISL_903421 Human A2a Quest Diagnostics B.1.2 3-7 days ago North America North America 20G Quest Diagnostics 2021-01-07 Rosenthal et al 51 Female USA/AK-CDC-2-3714492/2020 20G USA Alaska Alaska MW496101.1 EPI_ISL_751694 Human A2a AK State Public Health Lab, State Health Department B.1.2 Older North America North America 20G Genomics and Discovery, Respiratory Viruses Branch, Division of Viral Diseases, Centers for Disease Control and Prevention 2020-11-16 Krista Queen et al A 42 Male USA/AK-PHL6590/2020 20G USA Alaska Alaska EPI_ISL_911683 Human A2a Alaska State Virology Laboratory B.1.2 1-2 days ago North America North America 20G Alaska State Virology Laboratory 2020-11-25 Stephanie DeRonde et al Interior Alaska USA/VA-DCLS-2239/2020 20G USA Virginia Virginia MW405474.1 EPI_ISL_734219 Human A2a Virginia Division of Consolidated Laboratory Services (DCLS) B.1.2 Older North America North America 20G Virginia Division of Consolidated Laboratory Services (DCLS) 2020-11-03 Virginia DCLS et al USA/VA-CDC-2-3714379/2020 20G USA Virginia Virginia MW496037.1 EPI_ISL_751588 Human A2a VA-Division of Consolidated Laboratory Services B.1.2 Older North America North America 20G Genomics and Discovery, Respiratory Viruses Branch, Division of Viral Diseases, Centers for Disease Control and Prevention 2020-11-18 Krista Queen et al A 75 Male USA/VA-CDC-LC00000670/2020 20G USA Virginia Virginia EPI_ISL_888495 Human A2a Labcorp B.1.2 3-7 days ago North America North America 20G Genomics and Discovery, Respiratory Viruses Branch, Division of Viral Diseases, Centers for Disease Control and Prevention 2020-12-27 Peter W. Cook et al 29 Female USA/WI-UW-1619/2020 20G USA Wisconsin Wisconsin MW332739.1 EPI_ISL_605489 Human A2a University of Wisconsin-Madison AIDS Vaccine Research Laboratories B.1.2 Older North America North America 20G University of Wisconsin-Madison AIDS Vaccine Research Laboratories 2020-09-17 Gage Moreno et al A Dane County USA/CA-CHLA-PLM07635073/2020 20G USA California California EPI_ISL_753537 Human A2a Clinical virology Laboratory, Children's Hospital Los Angeles B.1.2 Older North America North America 20G Center for Personalized Medicine, Children's Hospital Los Angeles 2020-11-30 Gai et al et al Los Angeles County Female USA/CA-QDX-2790/2020 20G USA California California MW460658.1 EPI_ISL_803082 Human A2a Quest Diagnostics B.1.2 One month ago North America North America 20G Quest Diagnostics 2020-12-26 Rosenthal et al 55 Female USA/WI-UW-2241/2020 20G USA Wisconsin Wisconsin MW403529.1 EPI_ISL_728010 Human A2a University of Wisconsin-Madison AIDS Vaccine Research Laboratories B.1.2 Older North America North America 20G University of Wisconsin-Madison AIDS Vaccine Research Laboratories 2020-11-13 Gage Moreno et al A Dane County USA/MD-MDH-0448/2020 20G USA Maryland Maryland MW345265.1 EPI_ISL_682061 Human A2a Maryland Public Health Laboratory B.1.2 Older North America North America 20G Maryland Public Health Laboratory 2020-11-11 Maryland Department of Health Laboratories Administration et al USA/WI-CDC-2-3766741/2020 20G USA Wisconsin Wisconsin EPI_ISL_903801 Human A2a WI State Laboratory of Hygiene B.1.2 3-7 days ago North America North America 20G Genomics and Discovery, Respiratory Viruses Branch, Division of Viral Diseases, Centers for Disease Control and Prevention 2020-11-30 Krista Queen et al A 34 Male USA/MN-MDH-1876/2020 20G USA Minnesota Minnesota MW192118.1 EPI_ISL_603011 Human A2a Mayo Clinic & Mayo Clinic Laboratories B.1.2 Older North America North America 20G Minnesota Department of Health, Public Health Laboratory 2020-09-27 Matt Plumb et al USA/MN-MDH-2068/2020 20G USA Minnesota Minnesota MW349085.1 EPI_ISL_683697 Human A2a Essentia Health-St. Mary's Medical Center B.1.2 Older North America North America 20G Minnesota Department of Health, Public Health Laboratory 2020-10-24 Alexandra Lorentz et al USA/MN-MDH-2100/2020 20G USA Minnesota Minnesota MW349053.1 EPI_ISL_683729 Human A2a Minnesota Department of Health, Public Health Laboratory B.1.2 Older North America North America 20G Minnesota Department of Health, Public Health Laboratory 2020-11-17 Alexandra Lorentz et al USA/MN-MDH-2249/2020 20G USA Minnesota Minnesota MW462647.1 EPI_ISL_802570 Human A2a Essentia Health-St. Mary's Medical Center B.1.2 One month ago North America North America 20G Minnesota Department of Health, Public Health Laboratory 2020-11-08 Alexandra Lorentz et al USA/MN-MDH-2473/2021 20G USA Minnesota Minnesota EPI_ISL_903285 Human A2a M Health Fairview B.1.2 3-7 days ago North America North America 20G Minnesota Department of Health, Public Health Laboratory 2021-01-02 Alexandra Lorentz et al USA/MN-CDC-2-3766718/2020 20G USA Minnesota Minnesota EPI_ISL_903868 Human A2a MN PHL Division, Minnesota Department of Health B.1.2 3-7 days ago North America North America 20G Genomics and Discovery, Respiratory Viruses Branch, Division of Viral Diseases, Centers for Disease Control and Prevention 2020-12-07 Krista Queen et al A 28 Male USA/MN-MDH-2294/2020 20G USA Minnesota Minnesota EPI_ISL_913684 Human A2a Minnesota Department of Health, Public Health Laboratory B.1.2 1-2 days ago North America North America 20G Minnesota Department of Health, Public Health Laboratory 2020-12-28 Alexandra Lorentz et al USA/MN-MDH-1875/2020 20G USA Minnesota Minnesota MW192117.1 EPI_ISL_603010 Human A2a Mayo Clinic & Mayo Clinic Laboratories B.1.2 Older North America North America 20G Minnesota Department of Health, Public Health Laboratory 2020-09-24 Matt Plumb et al USA/MN-MDH-1865/2020 20G USA Minnesota Minnesota MW192107.1 EPI_ISL_603000 Human A2a Sanford South University Medical Center B.1.2 Older North America North America 20G Minnesota Department of Health, Public Health Laboratory 2020-09-24 Matt Plumb et al USA/MN-MDH-1866/2020 20G USA Minnesota Minnesota MW192108.1 EPI_ISL_603001 Human A2a Sanford South University Medical Center B.1.2 Older North America North America 20G Minnesota Department of Health, Public Health Laboratory 2020-09-24 Matt Plumb et al USA/MN-MDH-1868/2020 20G USA Minnesota Minnesota MW192110.1 EPI_ISL_603003 Human A2a Sanford South University Medical Center B.1.2 Older North America North America 20G Minnesota Department of Health, Public Health Laboratory 2020-09-26 Matt Plumb et al USA/MN-MDH-2476/2021 20G USA Minnesota Minnesota EPI_ISL_911530 Human A2a M Health Fairview B.1.2 3-7 days ago North America North America 20G Minnesota Department of Health, Public Health Laboratory 2021-01-02 Alexandra Lorentz et al USA/MN-MDH-1867/2020 20G USA Minnesota Minnesota MW192109.1 EPI_ISL_603002 Human A2a Sanford South University Medical Center B.1.2 Older North America North America 20G Minnesota Department of Health, Public Health Laboratory 2020-09-27 Matt Plumb et al USA/WI-WSLH-201371/2020 20G USA Wisconsin Wisconsin EPI_ISL_803597 Human A2a Wisconsin State Laboratory of Hygiene Communicable Disease Division B.1.2 One month ago North America North America 20G Wisconsin State Laboratory of Hygiene Communicable Disease Division 2020-10-01 Kelsey R. Florek et al Winnebago County WI USA/WI-WSLH-201387/2020 20G USA Wisconsin Wisconsin EPI_ISL_803612 Human A2a Wisconsin State Laboratory of Hygiene Communicable Disease Division B.1.2 One month ago North America North America 20G Wisconsin State Laboratory of Hygiene Communicable Disease Division 2020-09-26 Kelsey R. Florek et al Winnebago County WI USA/WI-UW-2111/2020 20G USA Wisconsin Wisconsin MW341976.1 EPI_ISL_677516 Human A2a University of Wisconsin-Madison AIDS Vaccine Research Laboratories B.1.2 Older North America North America 20G University of Wisconsin-Madison AIDS Vaccine Research Laboratories 2020-09-30 Gage Moreno et al A Columbia County WI USA/WI-UW-2243/2020 20G USA Wisconsin Wisconsin MW403531.1 EPI_ISL_728012 Human A2a University of Wisconsin-Madison AIDS Vaccine Research Laboratories B.1.2 Older North America North America 20G University of Wisconsin-Madison AIDS Vaccine Research Laboratories 2020-09-21 Gage Moreno et al A Dane County USA/WI-UW-1909/2020 20G USA Wisconsin Wisconsin MW333022.1 EPI_ISL_605778 Human A2a University of Wisconsin-Madison AIDS Vaccine Research Laboratories B.1.2 Older North America North America 20G University of Wisconsin-Madison AIDS Vaccine Research Laboratories 2020-09-17 Gage Moreno et al A Columbia County WI USA/ND-CDC-2-3766744/2020 20G USA North Dakota North Dakota EPI_ISL_903944 Human A2a ND Dept. of Health Laboratory Services-Microbiology B.1.2 3-7 days ago North America North America 20G Genomics and Discovery, Respiratory Viruses Branch, Division of Viral Diseases, Centers for Disease Control and Prevention 2020-11-15 Krista Queen et al A 94 Female USA/MN-MDH-2284/2020 20G USA Minnesota Minnesota EPI_ISL_913674 Human A2a Vault Health B.1.2 1-2 days ago North America North America 20G Minnesota Department of Health, Public Health Laboratory 2020-12-12 Alexandra Lorentz et al USA/MN-MDH-2350/2021 20G USA Minnesota Minnesota EPI_ISL_913738 Human A2a Minnesota Department of Health, Public Health Laboratory B.1.2 1-2 days ago North America North America 20G Minnesota Department of Health, Public Health Laboratory 2021-01-07 Alexandra Lorentz et al USA/OH-ODH-SC179996/2020 20G USA Ohio Ohio EPI_ISL_918485 Human A2a Ohio Department of Health Laboratory B.1.2 1-2 days ago North America North America 20G Ohio Department of Health Laboratory 2020-12-14 Holmes et al 37 Male USA/AZ-ASPHL-3351/2021 20G USA Arizona Arizona EPI_ISL_925512 Human A2a Arizona State Public Health Laboratory B.1.2 1-2 days ago North America North America 20G Arizona State Public Health Laboratory 2021-01-05 Trung Huynh et al Maricopa County USA/IN-CDC-STM-0000025-G06/2021 20G USA Indiana Indiana MW525080.1 EPI_ISL_884793 Human A2a Respiratory Viruses Branch, Centers for Disease Control and Prevention B.1.2 One week ago North America North America 20G Respiratory Viruses Branch, Centers for Disease Control and Prevention 2021-01-10 Cook et al USA/MN-MDH-2530/2020 20G USA Minnesota Minnesota EPI_ISL_913543 Human A2a M Health Fairview B.1.2 1-2 days ago North America North America 20G Minnesota Department of Health, Public Health Laboratory 2020-12-30 Alexandra Lorentz et al USA/WY-WPHL-21008128/2021 20G USA Wyoming Wyoming EPI_ISL_888952 Human A2a Wyoming Public Health Laboratory B.1.2 3-7 days ago North America North America 20G Wyoming Public Health Laboratory 2021-01-21 Noah Hull et al 35 Male USA/MS-CDC-LC0004681/2021 20G USA Mississippi Mississippi EPI_ISL_886675 Human A2a Labcorp B.1.2 3-7 days ago North America North America 20G Genomics and Discovery, Respiratory Viruses Branch, Division of Viral Diseases, Centers for Disease Control and Prevention 2021-01-04 Peter W. Cook et al 53 Male USA/WI-UW-2731/2021 20G USA Wisconsin Wisconsin EPI_ISL_831496 Human A2a University of Wisconsin-Madison AIDS Vaccine Research Laboratories B.1.2 One month ago North America North America 20G University of Wisconsin-Madison AIDS Vaccine Research Laboratories 2021-01-07 Gage Moreno et al A Outagamie County USA/WI-UW-2731-T2/2021 20G USA Wisconsin Wisconsin EPI_ISL_872778 Human A2a University of Wisconsin-Madison AIDS Vaccine Research Laboratories B.1.2 One week ago North America North America 20G University of Wisconsin-Madison AIDS Vaccine Research Laboratories 2021-01-14 Gage Moreno et al A Outagamie County USA/AL-Madison-JENL/2020 20G USA Alabama Alabama EPI_ISL_876368 Human A2a Eurofins Diatherix B.1.2 One week ago North America North America 20G Hudsonalpha Genome Sequencing Center 2020-11-10 Jane Grimwood et al Madison County AL 81 Female USA/AL-Madison-JELN/2020 20G USA Alabama Alabama EPI_ISL_876395 Human A2a Eurofins Diatherix B.1.2 One week ago North America North America 20G Hudsonalpha Genome Sequencing Center 2020-11-09 Jane Grimwood et al Madison County AL 59 Male USA/AL-HGSC-JFUH/2020 20G USA Alabama Alabama EPI_ISL_883656 Human A2a Eurofins Diatherix B.1.2 One week ago North America North America 20G Hudsonalpha Genome Sequencing Center 2020-12-02 Jane Grimwood et al Madison County AL 56 Female USA/AL-HGSC-JEXK/2020 20G USA Alabama Alabama EPI_ISL_877395 Human A2a Eurofins Diatherix B.1.2 One week ago North America North America 20G Hudsonalpha Genome Sequencing Center 2020-11-18 Jane Grimwood et al Lawrence County 1 Male USA/AL-Madison-JFJA/2020 20G USA Alabama Alabama EPI_ISL_883250 Human A2a Eurofins Diatherix B.1.2 One week ago North America North America 20G Hudsonalpha Genome Sequencing Center 2020-12-01 Jane Grimwood et al Madison County AL 15 Female USA/AL-Madison-JFLQ/2020 20G USA Alabama Alabama EPI_ISL_883219 Human A2a Eurofins Diatherix B.1.2 One week ago North America North America 20G Hudsonalpha Genome Sequencing Center 2020-12-01 Jane Grimwood et al Madison County AL 50 Female USA/WI-UW-2257/2020 20G USA Wisconsin Wisconsin MW403544.1 EPI_ISL_728026 Human A2a University of Wisconsin-Madison AIDS Vaccine Research Laboratories B.1.2 Older North America North America 20G University of Wisconsin-Madison AIDS Vaccine Research Laboratories 2020-09-25 Gage Moreno et al A Dane County USA/WI-WSLH-201613/2020 20G USA Wisconsin Wisconsin EPI_ISL_803750 Human A2a Wisconsin State Laboratory of Hygiene Communicable Disease Division B.1.2 One month ago North America North America 20G Wisconsin State Laboratory of Hygiene Communicable Disease Division 2020-09-25 Kelsey R. Florek et al Sheboygan County USA/WI-UW-2339/2020 20G USA Wisconsin Wisconsin MW403622.1 EPI_ISL_728105 Human A2a University of Wisconsin-Madison AIDS Vaccine Research Laboratories B.1.2 Older North America North America 20G University of Wisconsin-Madison AIDS Vaccine Research Laboratories 2020-11-13 Gage Moreno et al A Dane County USA/WA-UW-47266/2020 20G USA Washington Washington EPI_ISL_776699 Human A2a UW Virology Lab B.1.2 One month ago North America North America 20G UW Virology Lab 2020-12-07 Pavitra Roychoudhury et al B USA/MI-UM-10036667320/2020 20G USA Michigan Michigan EPI_ISL_650054 Human A2a University of Michigan Clinical Microbiology Laboratory B.1.2 Older North America North America 20G Lauring Lab, University of Michigan, Department of Microbiology and Immunology 2020-10-28 Valesano et al USA/CA-CZB-14430/2020 20G USA California California EPI_ISL_738802 Human A2a Alameda County Public Health Lab B.1.2 Older North America North America 20G Chan-Zuckerberg Biohub 2020-11-04 CZB Cliahub Consortium et al Alameda County USA/GA-CDC-LC00001639/2020 20G USA Georgia Georgia EPI_ISL_887780 Human A2a Labcorp B.1.2 3-7 days ago North America North America 20G Genomics and Discovery, Respiratory Viruses Branch, Division of Viral Diseases, Centers for Disease Control and Prevention 2020-12-26 Peter W. Cook et al 49 Male USA/GA-CDC-LC00001021/2020 20G USA Georgia Georgia EPI_ISL_888387 Human A2a Labcorp B.1.2 3-7 days ago North America North America 20G Genomics and Discovery, Respiratory Viruses Branch, Division of Viral Diseases, Centers for Disease Control and Prevention 2020-12-26 Peter W. Cook et al 32 Male USA/WI-UW-2772/2020 20G USA Wisconsin Wisconsin EPI_ISL_831585 Human A2a University of Wisconsin-Madison AIDS Vaccine Research Laboratories B.1.2 One month ago North America North America 20G University of Wisconsin-Madison AIDS Vaccine Research Laboratories 2020-12-31 Gage Moreno et al A Rock County USA/MN-CDC-LC0004294/2021 20G USA Minnesota Minnesota EPI_ISL_886198 Human A2a Labcorp B.1.2 3-7 days ago North America North America 20G Genomics and Discovery, Respiratory Viruses Branch, Division of Viral Diseases, Centers for Disease Control and Prevention 2021-01-02 Peter W. Cook et al 35 Female USA/MN-MDH-2384/2021 20G USA Minnesota Minnesota MW520908.1 EPI_ISL_873242 Human A2a M Health Fairview B.1.2 One week ago North America North America 20G Minnesota Department of Health, Public Health Laboratory 2021-01-09 Alexandra Lorentz et al USA/MN-MDH-2521/2020 20G USA Minnesota Minnesota EPI_ISL_913534 Human A2a M Health Fairview B.1.2 1-2 days ago North America North America 20G Minnesota Department of Health, Public Health Laboratory 2020-12-29 Alexandra Lorentz et al USA/WI-UW-2920/2021 20G USA Wisconsin Wisconsin EPI_ISL_872853 Human A2a University of Wisconsin-Madison AIDS Vaccine Research Laboratories B.1.2 One week ago North America North America 20G University of Wisconsin-Madison AIDS Vaccine Research Laboratories 2021-01-08 Gage Moreno et al A Milwaukee County USA/WI-UW-3002/2021 20G USA Wisconsin Wisconsin EPI_ISL_906182 Human A2a University of Wisconsin-Madison AIDS Vaccine Research Laboratories B.1.2 3-7 days ago North America North America 20G University of Wisconsin-Madison AIDS Vaccine Research Laboratories 2021-01-05 Gage Moreno et al A Milwaukee County USA/WI-UW-2965/2021 20G USA Wisconsin Wisconsin EPI_ISL_872896 Human A2a University of Wisconsin-Madison AIDS Vaccine Research Laboratories B.1.2 One week ago North America North America 20G University of Wisconsin-Madison AIDS Vaccine Research Laboratories 2021-01-05 Gage Moreno et al A Milwaukee County USA/WI-UW-2825/2021 20G USA Wisconsin Wisconsin EPI_ISL_831611 Human A2a University of Wisconsin-Madison AIDS Vaccine Research Laboratories B.1.2 One month ago North America North America 20G University of Wisconsin-Madison AIDS Vaccine Research Laboratories 2021-01-04 Gage Moreno et al A Milwaukee County USA/WI-UW-2816/2021 20G USA Wisconsin Wisconsin EPI_ISL_831602 Human A2a University of Wisconsin-Madison AIDS Vaccine Research Laboratories B.1.2 One month ago North America North America 20G University of Wisconsin-Madison AIDS Vaccine Research Laboratories 2021-01-04 Gage Moreno et al A Milwaukee County USA/WI-CDC-LC0003282/2021 20G USA Wisconsin Wisconsin EPI_ISL_886181 Human A2a Labcorp B.1.2 3-7 days ago North America North America 20G Genomics and Discovery, Respiratory Viruses Branch, Division of Viral Diseases, Centers for Disease Control and Prevention 2021-01-10 Peter W. Cook et al 66 Female USA/WI-UW-3057/2021 20G USA Wisconsin Wisconsin EPI_ISL_906220 Human A2a University of Wisconsin-Madison AIDS Vaccine Research Laboratories B.1.2 3-7 days ago North America North America 20G University of Wisconsin-Madison AIDS Vaccine Research Laboratories 2021-01-21 Gage Moreno et al A Rock County USA/WI-CDC-LC00001767/2020 20G USA Wisconsin Wisconsin EPI_ISL_888043 Human A2a Labcorp B.1.2 3-7 days ago North America North America 20G Genomics and Discovery, Respiratory Viruses Branch, Division of Viral Diseases, Centers for Disease Control and Prevention 2020-12-26 Peter W. Cook et al 54 Female USA/WI-UW-2914/2021 20G USA Wisconsin Wisconsin EPI_ISL_872847 Human A2a University of Wisconsin-Madison AIDS Vaccine Research Laboratories B.1.2 One week ago North America North America 20G University of Wisconsin-Madison AIDS Vaccine Research Laboratories 2021-01-12 Gage Moreno et al A Milwaukee County USA/WI-UW-2936/2021 20G USA Wisconsin Wisconsin EPI_ISL_872868 Human A2a University of Wisconsin-Madison AIDS Vaccine Research Laboratories B.1.2 One week ago North America North America 20G University of Wisconsin-Madison AIDS Vaccine Research Laboratories 2021-01-05 Gage Moreno et al A Milwaukee County USA/WI-UW-2944/2021 20G USA Wisconsin Wisconsin EPI_ISL_872876 Human A2a University of Wisconsin-Madison AIDS Vaccine Research Laboratories B.1.2 One week ago North America North America 20G University of Wisconsin-Madison AIDS Vaccine Research Laboratories 2021-01-05 Gage Moreno et al A Milwaukee County USA/MI-MDHHS-SC22344/2020 20G USA Michigan Michigan EPI_ISL_708324 Human A2a Michigan Department of Health and Human Services, Bureau of Laboratories B.1.2 Older North America North America 20G Michigan Department of Health and Human Services, Bureau of Laboratories 2020-11-04 Blankenship HM et al USA/MI-UM-10036599544/2020 20G USA Michigan Michigan EPI_ISL_649982 Human A2a University of Michigan Clinical Microbiology Laboratory B.1.2 Older North America North America 20G Lauring Lab, University of Michigan, Department of Microbiology and Immunology 2020-10-23 Valesano et al USA/MI-UM-10036706410/2020 20G USA Michigan Michigan EPI_ISL_682100 Human A2a University of Michigan Clinical Microbiology Laboratory B.1.2 Older North America North America 20G Lauring Lab, University of Michigan, Department of Microbiology and Immunology 2020-10-30 Valesano et al USA/MI-UM-10036707028/2020 20G USA Michigan Michigan EPI_ISL_682135 Human A2a University of Michigan Clinical Microbiology Laboratory B.1.2 Older North America North America 20G Lauring Lab, University of Michigan, Department of Microbiology and Immunology 2020-10-30 Valesano et al USA/MI-UM-10036721022/2020 20G USA Michigan Michigan EPI_ISL_682152 Human A2a University of Michigan Clinical Microbiology Laboratory B.1.2 Older North America North America 20G Lauring Lab, University of Michigan, Department of Microbiology and Immunology 2020-10-31 Valesano et al USA/MI-UM-10036782370/2020 20G USA Michigan Michigan EPI_ISL_707850 Human A2a University of Michigan Clinical Microbiology Laboratory B.1.2 Older North America North America 20G Lauring Lab, University of Michigan, Department of Microbiology and Immunology 2020-11-04 Valesano et al USA/WI-UW-2808/2021 20G USA Wisconsin Wisconsin EPI_ISL_831596 Human A2a University of Wisconsin-Madison AIDS Vaccine Research Laboratories B.1.2 One month ago North America North America 20G University of Wisconsin-Madison AIDS Vaccine Research Laboratories 2021-01-04 Gage Moreno et al A Milwaukee County USA/FL-CDC-STM-186/2020 20G USA Florida Florida EPI_ISL_850615 Human A2a Helix/Illumina B.1.2 One month ago North America North America 20G Genomics and Discovery, Respiratory Viruses Branch, Division of Viral Diseases, Centers for Disease Control and Prevention 2020-12-31 Peter W. Cook et al 71 Male USA/WY-WPHL-21001618/2021 20G USA Wyoming Wyoming EPI_ISL_856936 Human A2a Wyoming Public Health Laboratory B.1.2 One week ago North America North America 20G Wyoming Public Health Laboratory 2021-01-05 Noah Hull et al 26 Male USA/WY-WPHL-21001621/2021 20G USA Wyoming Wyoming EPI_ISL_856937 Human A2a Wyoming Public Health Laboratory B.1.2 One week ago North America North America 20G Wyoming Public Health Laboratory 2021-01-05 Noah Hull et al 26 Female USA/MI-UM-10036608175/2020 20G USA Michigan Michigan EPI_ISL_650017 Human A2a University of Michigan Clinical Microbiology Laboratory B.1.2 Older North America North America 20G Lauring Lab, University of Michigan, Department of Microbiology and Immunology 2020-10-24 Valesano et al USA/MI-UM-10036779751/2020 20G USA Michigan Michigan EPI_ISL_728371 Human A2a University of Michigan Clinical Microbiology Laboratory B.1.2 Older North America North America 20G Lauring Lab, University of Michigan, Department of Microbiology and Immunology 2020-11-04 Valesano et al USA/MI-UM-10036997733/2020 20G USA Michigan Michigan EPI_ISL_913227 Human A2a University of Michigan Clinical Microbiology Laboratory B.1.2 1-2 days ago North America North America 20G Lauring Lab, University of Michigan, Department of Microbiology and Immunology 2020-11-17 Valesano et al USA/MI-UM-10036653484/2020 20G USA Michigan Michigan EPI_ISL_650074 Human A2a University of Michigan Clinical Microbiology Laboratory B.1.2 Older North America North America 20G Lauring Lab, University of Michigan, Department of Microbiology and Immunology 2020-10-27 Valesano et al USA/MI-UM-10036754004/2020 20G USA Michigan Michigan EPI_ISL_682201 Human A2a University of Michigan Clinical Microbiology Laboratory B.1.2 Older North America North America 20G Lauring Lab, University of Michigan, Department of Microbiology and Immunology 2020-11-03 Valesano et al USA/MI-UM-10036738261/2020 20G USA Michigan Michigan EPI_ISL_682188 Human A2a University of Michigan Clinical Microbiology Laboratory B.1.2 Older North America North America 20G Lauring Lab, University of Michigan, Department of Microbiology and Immunology 2020-11-02 Valesano et al USA/MI-UM-10036705555/2020 20G USA Michigan Michigan EPI_ISL_682106 Human A2a University of Michigan Clinical Microbiology Laboratory B.1.2 Older North America North America 20G Lauring Lab, University of Michigan, Department of Microbiology and Immunology 2020-10-30 Valesano et al USA/MI-UM-10036779118/2020 20G USA Michigan Michigan EPI_ISL_728373 Human A2a University of Michigan Clinical Microbiology Laboratory B.1.2 Older North America North America 20G Lauring Lab, University of Michigan, Department of Microbiology and Immunology 2020-11-04 Valesano et al USA/MI-UM-10036861572/2020 20G USA Michigan Michigan EPI_ISL_826364 Human A2a University of Michigan Clinical Microbiology Laboratory B.1.2 One month ago North America North America 20G Lauring Lab, University of Michigan, Department of Microbiology and Immunology 2020-11-09 Valesano et al USA/MI-UM-10036524127/2020 20G USA Michigan Michigan EPI_ISL_628877 Human A2a University of Michigan Clinical Microbiology Laboratory B.1.2 Older North America North America 20G Lauring Lab, University of Michigan, Department of Microbiology and Immunology 2020-10-19 Valesano et al USA/MI-UM-10036853506/2020 20G USA Michigan Michigan EPI_ISL_728497 Human A2a University of Michigan Clinical Microbiology Laboratory B.1.2 Older North America North America 20G Lauring Lab, University of Michigan, Department of Microbiology and Immunology 2020-11-09 Valesano et al USA/MI-UM-10037756223/2021 20G USA Michigan Michigan EPI_ISL_913170 Human A2a University of Michigan Clinical Microbiology Laboratory B.1.2 1-2 days ago North America North America 20G Lauring Lab, University of Michigan, Department of Microbiology and Immunology 2021-01-09 Valesano et al USA/MI-UM-10036850953/2020 20G USA Michigan Michigan EPI_ISL_728501 Human A2a University of Michigan Clinical Microbiology Laboratory B.1.2 Older North America North America 20G Lauring Lab, University of Michigan, Department of Microbiology and Immunology 2020-11-09 Valesano et al USA/MI-UM-10036876523/2020 20G USA Michigan Michigan EPI_ISL_728493 Human A2a University of Michigan Clinical Microbiology Laboratory B.1.2 Older North America North America 20G Lauring Lab, University of Michigan, Department of Microbiology and Immunology 2020-11-10 Valesano et al USA/MI-UM-10037725887/2021 20G USA Michigan Michigan EPI_ISL_873096 Human A2a University of Michigan Clinical Microbiology Laboratory B.1.2 One week ago North America North America 20G Lauring Lab, University of Michigan, Department of Microbiology and Immunology 2021-01-07 Valesano et al USA/MI-CDC-LC0005497/2021 20G USA Michigan Michigan EPI_ISL_886676 Human A2a Labcorp B.1.2 3-7 days ago North America North America 20G Genomics and Discovery, Respiratory Viruses Branch, Division of Viral Diseases, Centers for Disease Control and Prevention 2021-01-07 Peter W. Cook et al 48 Male USA/WI-UW-3039/2021 20G USA Wisconsin Wisconsin EPI_ISL_906247 Human A2a University of Wisconsin-Madison AIDS Vaccine Research Laboratories B.1.2 3-7 days ago North America North America 20G University of Wisconsin-Madison AIDS Vaccine Research Laboratories 2021-01-18 Gage Moreno et al A Dane County USA/MI-UM-10036599325/2020 20G USA Michigan Michigan EPI_ISL_649972 Human A2a University of Michigan Clinical Microbiology Laboratory B.1.2 Older North America North America 20G Lauring Lab, University of Michigan, Department of Microbiology and Immunology 2020-10-23 Valesano et al USA/MI-UM-10036704076/2020 20G USA Michigan Michigan EPI_ISL_682123 Human A2a University of Michigan Clinical Microbiology Laboratory B.1.2 Older North America North America 20G Lauring Lab, University of Michigan, Department of Microbiology and Immunology 2020-10-30 Valesano et al USA/MI-MDHHS-SC22853/2020 20G USA Michigan Michigan EPI_ISL_804697 Human A2a Michigan Department of Health and Human Services, Bureau of Laboratories B.1.2 One month ago North America North America 20G Michigan Department of Health and Human Services, Bureau of Laboratories 2020-11-20 Blankenship HM et al USA/MI-MDHHS-SC22870/2020 20G USA Michigan Michigan EPI_ISL_804686 Human A2a Michigan Department of Health and Human Services, Bureau of Laboratories B.1.2 One month ago North America North America 20G Michigan Department of Health and Human Services, Bureau of Laboratories 2020-11-20 Blankenship HM et al USA/MI-CDC-LC0004526/2021 20G USA Michigan Michigan EPI_ISL_886332 Human A2a Labcorp B.1.2 3-7 days ago North America North America 20G Genomics and Discovery, Respiratory Viruses Branch, Division of Viral Diseases, Centers for Disease Control and Prevention 2021-01-04 Peter W. Cook et al 28 Female USA/MI-MDHHS-SC22556/2020 20G USA Michigan Michigan EPI_ISL_737109 Human A2a Michigan Department of Health and Human Services, Bureau of Laboratories B.1.2 Older North America North America 20G Michigan Department of Health and Human Services, Bureau of Laboratories 2020-11-25 Blankenship HM et al USA/NY-Wadsworth-21006072-01/2021 20G USA New York New York EPI_ISL_854374 Human A2a WESTCHESTER MEDICAL CENTER B.1.2 One month ago North America North America 20G Wadsworth Center, New York State Department of Health 2021-01-09 Kirsten St. George et al Dutchess County 58 Male USA/NY-Wadsworth-21011152-01/2021 20G USA New York New York EPI_ISL_896246 Human A2a Columbia University Irving Medical Center B.1.2 3-7 days ago North America North America 20G Wadsworth Center, New York State Department of Health 2021-01-10 Kirsten St. George et al New York County 90 Female USA/MA-QDX-2920/2021 20G USA Massachusetts Massachusetts MW495143.1 EPI_ISL_854880 Human A2a Quest Diagnostics B.1.2 One week ago North America North America 20G Quest Diagnostics 2021-01-06 Rosenthal et al 24 Female USA/NY-NYCPHL-002498/2021 20G USA New York New York EPI_ISL_883396 Human A2a Department of Homeless Services B.1.2 One week ago North America North America 20G New York City Public Health Laboratory 2021-01-13 Jade Wang et al New York City 42 Male USA/MI-MDHHS-SC22706/2020 20G USA Michigan Michigan EPI_ISL_767355 Human A2a Michigan Department of Health and Human Services, Bureau of Laboratories B.1.2 One month ago North America North America 20G Michigan Department of Health and Human Services, Bureau of Laboratories 2020-12-10 Blankenship HM et al USA/MI-MDHHS-SC23154/2020 20G USA Michigan Michigan EPI_ISL_913627 Human A2a Michigan Department of Health and Human Services, Bureau of Laboratories B.1.2 1-2 days ago North America North America 20G Michigan Department of Health and Human Services, Bureau of Laboratories 2020-12-21 Blankenship HM et al USA/MI-MDHHS-SC23155/2020 20G USA Michigan Michigan EPI_ISL_913628 Human A2a Michigan Department of Health and Human Services, Bureau of Laboratories B.1.2 1-2 days ago North America North America 20G Michigan Department of Health and Human Services, Bureau of Laboratories 2020-12-21 Blankenship HM et al
