## Supplemental Table 3 International GISAID entries used in study, by strain for "Emergence in late 2020 of multiple lineages of SARS-CoV-2 Spike protein variants affecting amino acid position 677"

Strain	Age	Clade	Country	Admin Division	Division of exposure	gisaid_epi_isl	Host	Old Nextstrain clades	Location	Originating Lab	Pangolin Lineage	Submission Date	Region	Region of exposure	Sex	Emerging clade	Submitting Lab	url	Collection Data	Author	genbank_accession	Country of exposure
Spain/RI-IBV-005934/2020	56	19B	Spain	La Rioja	La Rioja	EPI_ISL_500370	Human	B	Logrono	Centro de Investigación Biomédica de La Rioja - Hospital San Pedro Logroño	A.2	Older	Europe	Europe	Male	19B	SeqCOVID-SPAIN consortium/IBV(CSIC)		2020-03-20	María de Toro et al
Spain/RI-IBV-98002371/2020		19B	Spain	La Rioja	La Rioja	EPI_ISL_537867	Human	B	Logrono	Centro de Investigación Biomédica de La Rioja - Hospital San Pedro Logroño	A.2	Older	Europe	Europe		19B	SeqCOVID-SPAIN consortium/IBV(CSIC)		2020-03-21	María de Toro et al
USA/FL-BPHL-1664/2020		19B	USA	Florida	Florida	EPI_ISL_594353	Human	B1		Florida Bureau of Public Health Laboratories	A.1	Older	North America	North America		19B	Florida Bureau of Public Health Laboratories		2020-07-02	Sarah Schmedes et al	MW166129.1
USA/FL-BPHL-2146/2020		19B	USA	Florida	Florida	EPI_ISL_653299	Human	B1		Florida Bureau of Public Health Laboratories	A.1	Older	North America	North America		19B	Florida Bureau of Public Health Laboratories		2020-06-08	Sarah Schmedes et al	MW286692.1
USA/WA-S2417/2020		19B	USA	Washington	Washington	EPI_ISL_497049	Human	B1	Yakima County	Washington State Department of Health	A.1	Older	North America	North America		19B	Seattle Flu Study		2020-06-15	Deborah A. Nickerson et al
USA/WA-S2399/2020		19B	USA	Washington	Washington	EPI_ISL_497031	Human	B1	Yakima County	Washington State Department of Health	A.1	Older	North America	North America		19B	Seattle Flu Study		2020-06-13	Deborah A. Nickerson et al
USA/WA-S2424/2020		19B	USA	Washington	Washington	EPI_ISL_497056	Human	B1	Yakima County	Washington State Department of Health	A.1	Older	North America	North America		19B	Seattle Flu Study		2020-06-15	Deborah A. Nickerson et al
USA/WA-S2418/2020		19B	USA	Washington	Washington	EPI_ISL_497050	Human	B1	Yakima County	Washington State Department of Health	A.1	Older	North America	North America		19B	Seattle Flu Study		2020-06-15	Deborah A. Nickerson et al
USA/WA-S2500/2020		19B	USA	Washington	Washington	EPI_ISL_497132	Human	B1	San Juan County	Washington State Department of Health	A.1	Older	North America	North America		19B	Seattle Flu Study		2020-06-17	Deborah A. Nickerson et al
USA/WA-S2452/2020		19B	USA	Washington	Washington	EPI_ISL_497084	Human	B1	Yakima County	Washington State Department of Health	A.1	Older	North America	North America		19B	Seattle Flu Study		2020-06-16	Deborah A. Nickerson et al
USA/WA-S2664/2020		19B	USA	Washington	Washington	EPI_ISL_497296	Human	B1	Yakima County	Washington State Department of Health	A.1	Older	North America	North America		19B	Seattle Flu Study		2020-06-20	Deborah A. Nickerson et al
USA/WA-S2497/2020		19B	USA	Washington	Washington	EPI_ISL_497129	Human	B1	Yakima County	Washington State Department of Health	A.1	Older	North America	North America		19B	Seattle Flu Study		2020-06-17	Deborah A. Nickerson et al
USA/WA-S2560/2020		19B	USA	Washington	Washington	EPI_ISL_497192	Human	B1	Yakima County	Washington State Department of Health	A.1	Older	North America	North America		19B	Seattle Flu Study		2020-06-17	Deborah A. Nickerson et al
Australia/VIC701/2020	36	19B	Australia	Victoria	Victoria	EPI_ISL_426878	Human	B1		Victorian Infectious Diseases Reference Laboratory (VIDRL)	A.1	Older	Oceania	Oceania	Female	19B	Microbiological Diagnostic Unit Public Health Laboratory and Victorian Infectious Diseases Reference Laboratory, Doherty Institute		2020-03-21	Caly L. et al A (https://dx.doi.org/10.1101/2020.05.12.20099929)
Turkey/HSGM-1549/2021		19B	Turkey	Turkey	Turkey	EPI_ISL_906049	Human	B4		Ministry of Health Turkey	A	3-7 days ago	Europe	Europe		19B	Ministry of Health Turkey		2021-01-22	Fatma Bayrakdar et al
Mayotte/IPP00602/2021	51	19B	France	Mayotte	Mayotte	EPI_ISL_890355	Human	B4	Mamoudzou	Hospital	A	3-7 days ago	Europe	Europe	Female	19B	National Reference Center for Viruses of Respiratory Infections, Institut Pasteur, Paris		2021-01-09	Marion Barbet et al
Mayotte/IPP00931/2021	24	19B	France	Mayotte	Mayotte	EPI_ISL_894221	Human	B4	Mamoudzou	CH de Mayotte - Laboratoire de Biologie	A	3-7 days ago	Europe	Europe	Female	19B	National Reference Center for Viruses of Respiratory Infections, Institut Pasteur, Paris		2021-01-12	Marion Barbet et al
Mayotte/IPP00885/2021	44	19B	France	Mayotte	Mayotte	EPI_ISL_894227	Human	B4	Mamoudzou	CH de Mayotte - Laboratoire de Biologie	A	3-7 days ago	Europe	Europe	Male	19B	National Reference Center for Viruses of Respiratory Infections, Institut Pasteur, Paris		2021-01-13	Marion Barbet et al
Mayotte/IPP01033/2021	33	19B	France	Mayotte	Mayotte	EPI_ISL_912403	Human	B4	Mamoudzou	CH de Mayotte - Laboratoire de Biologie	A	1-2 days ago	Europe	Europe	Female	19B	National Reference Center for Viruses of Respiratory Infections, Institut Pasteur, Paris		2021-01-15	Marion Barbet et al
Mayotte/IPP00973/2021	14	19B	France	Mayotte	Mayotte	EPI_ISL_894222	Human	B4	Mamoudzou	CH de Mayotte - Laboratoire de Biologie	A	3-7 days ago	Europe	Europe	Female	19B	National Reference Center for Viruses of Respiratory Infections, Institut Pasteur, Paris		2021-01-12	Marion Barbet et al
Mayotte/IPP00891/2021	20	19B	France	Mayotte	Mayotte	EPI_ISL_894228	Human	B4	Mamoudzou	CH de Mayotte - Laboratoire de Biologie	A	3-7 days ago	Europe	Europe	Male	19B	National Reference Center for Viruses of Respiratory Infections, Institut Pasteur, Paris		2021-01-12	Marion Barbet et al
Mayotte/IPP00892/2021	22	19B	France	Mayotte	Mayotte	EPI_ISL_894229	Human	B4	Mamoudzou	CH de Mayotte - Laboratoire de Biologie	A	3-7 days ago	Europe	Europe	Male	19B	National Reference Center for Viruses of Respiratory Infections, Institut Pasteur, Paris		2021-01-12	Marion Barbet et al
Mayotte/IPP00858/2021	43	19B	France	Mayotte	Mayotte	EPI_ISL_894226	Human	B4	Mamoudzou	CH de Mayotte - Laboratoire de Biologie	A	3-7 days ago	Europe	Europe	Male	19B	National Reference Center for Viruses of Respiratory Infections, Institut Pasteur, Paris		2021-01-11	Marion Barbet et al
Mayotte/IPP00884/2021	32	19B	France	Mayotte	Mayotte	EPI_ISL_894220	Human	B4	Mamoudzou	CH de Mayotte - Laboratoire de Biologie	A	3-7 days ago	Europe	Europe	Female	19B	National Reference Center for Viruses of Respiratory Infections, Institut Pasteur, Paris		2021-01-13	Marion Barbet et al
Mayotte/IPP00936/2021	29	19B	France	Mayotte	Mayotte	EPI_ISL_894230	Human	B4	Mamoudzou	CH de Mayotte - Laboratoire de Biologie	A	3-7 days ago	Europe	Europe	Male	19B	National Reference Center for Viruses of Respiratory Infections, Institut Pasteur, Paris		2021-01-12	Marion Barbet et al
England/LIVE-9F060/2020		19A	United Kingdom	England	England	EPI_ISL_453423	Human	A1a		Liverpool Clinical Laboratories	B	Older	Europe	Europe		19A	COVID-19 Genomics UK (COG-UK) Consortium		2020-04-15	Sam Haldenby et al A (https://virological.org/t/preliminary-analysis-of-sars-cov-2-importation-establishment-of-uk-transmission-lineages/507)
Wales/PHWC-26F52/2020	28	19A	United Kingdom	Wales	Wales	EPI_ISL_422072	Human	A1a		Wales Specialist Virology Centre	B.40	Older	Europe	Europe	Female	19A	Public Health Wales Microbiology Cardiff		2020-03-28	Catherine Moore et al A (https://virological.org/t/preliminary-analysis-of-sars-cov-2-importation-establishment-of-uk-transmission-lineages/507)
Australia/VIC218/2020	28	19A	Australia	Victoria	Victoria	EPI_ISL_419913	Human	A1a		Victorian Infectious Diseases Reference Laboratory (VIDRL)	B.40	Older	Oceania	Oceania	Female	19A	Victorian Infectious Diseases Reference Laboratory and Microbiological Diagnostic Unit Public Health Laboratory, Doherty Institute		2020-03-20	Caly L. et al A (https://dx.doi.org/10.1101/2020.05.12.20099929)
India/AP-CS0942/2020	48	19A	India	Andhra Pradesh	Andhra Pradesh	EPI_ISL_862476	Human			Kurnool Medical College (KMC)	B.6	One week ago	Asia	Asia	Male	19A	CSIR Institute of Genomics and Integrative Biology		2020-08-02	Pallavali Roja Rani et al
India/MH-NIV-QC-797/2020		19A	India	Maharashtra	Maharashtra	EPI_ISL_452215	Human			NIV Influenza	B.6.6	Older	Asia	Asia		19A	NIV Influenza		2020-04-22	Potdar V et al
India/GJ-GBRC98/2020	16	19A	India	Gujarat	Gujarat	EPI_ISL_450787	Human		Una	Pandit Deendayal Upadhyay Government Medical College, Rajkot	B.6.6	Older	Asia	Asia	Female	19A	Gujarat Biotechnology Research Centre		2020-05-11	Manish Pattani et al (https://www.biorxiv.org/content/10.1101/2020.07.10.197095v1)
Egypt/CCHE57357-P-26/2020		19A	Egypt	Egypt	Egypt	EPI_ISL_812860	Human			Genomics Program, Children Cancer Hospital	B.1.1.1	One month ago	Africa	Africa		19A	Genomics Program, Children Cancer Hospital		2020-06-30	Hatem et al	MW467495.1
Egypt/CCHE57357-A-80/2020		19A	Egypt	Egypt	Egypt	EPI_ISL_812844	Human			Genomics Program, Children Cancer Hospital	B	One month ago	Africa	Africa		19A	Genomics Program, Children Cancer Hospital		2020-08-02	Hatem et al	MW467479.1
Egypt/CCHE57357-A-27/2020		19A	Egypt	Egypt	Egypt	EPI_ISL_812803	Human			Genomics Program, Children Cancer Hospital	B.1.1.1	One month ago	Africa	Africa		19A	Genomics Program, Children Cancer Hospital		2020-07-05	Hatem et al	MW467438.1
NorthernIreland/NIRE-FAA0B/2020		19A	United Kingdom	Northern Ireland	Northern Ireland	EPI_ISL_441699	Human			Regional Virus Laboratory, Belfast Health and Social Care Trust	B.10	Older	Europe	Europe		19A	Wellcome Sanger Institute for the COVID-19 Genomics UK (COG-UK) consortium		2020-04-06	Conall McCaughey et al A (https://virological.org/t/preliminary-analysis-of-sars-cov-2-importation-establishment-of-uk-transmission-lineages/507)
NorthernIreland/NIRE-FAE87/2020		19A	United Kingdom	Northern Ireland	Northern Ireland	EPI_ISL_448930	Human			Regional Virus Laboratory, Belfast Health and Social Care Trust	B	Older	Europe	Europe		19A	COVID-19 Genomics UK (COG-UK) Consortium		2020-03-26	Conall McCaughey et al A (https://virological.org/t/preliminary-analysis-of-sars-cov-2-importation-establishment-of-uk-transmission-lineages/507)
Germany/NW-HHU-58/2020		19A	Germany	North Rhine Westphalia	North Rhine Westphalia	EPI_ISL_523929	Human		Heinsberg	Center of Medical Microbiology, Virology, and Hospital Hygiene, University of Duesseldorf	B.3	Older	Europe	Europe		19A	Center of Medical Microbiology, Virology, and Hospital Hygiene, University of Duesseldorf		2020-03-27	Maximilian Damagnez et al
Singapore/118/2021	31	20A	Singapore	Singapore	Singapore	EPI_ISL_906840	Human	A2a		National Public Health Laboratory, National Centre for Infectious Diseases	B.1.111	3-7 days ago	Asia	Asia	Female	20A	National Public Health Laboratory, National Centre for Infectious Diseases		2021-01-26	Tze Minn Mak et al
Singapore/97/2021	43	20A	Singapore	Singapore	Singapore	EPI_ISL_891236	Human	A2a		National Public Health Laboratory, National Centre for Infectious Diseases	B.1.111	3-7 days ago	Asia	Asia	Male	20A	National Public Health Laboratory, National Centre for Infectious Diseases		2021-01-23	Tze Minn Mak et al
Singapore/105/2021	28	20A	Singapore	Singapore	Singapore	EPI_ISL_891244	Human	A2a		National Public Health Laboratory, National Centre for Infectious Diseases	B.1.111	3-7 days ago	Asia	Asia	Male	20A	National Public Health Laboratory, National Centre for Infectious Diseases		2021-01-23	Tze Minn Mak et al
India/GJ-GBRC233b/2020	75	20A	India	Gujarat	Gujarat	EPI_ISL_476875	Human	A2a	Surat	Department of MicroBiology, Government Medical College, Surat	B.1	Older	Asia	Asia	Male	20A	Gujarat Biotechnology Research Centre		2020-06-12	Zarna Patel et al
Nigeria/CV625/2021	32	20A	Nigeria	Osun State	Osun State	EPI_ISL_906284	Human	A2a		Nigeria Centre for Disease Control (NCDC)	B.1	3-7 days ago	Africa	Africa	Female	20A	African Centre of Excellence for Genomics of Infectious Diseases (ACEGID), Redeemer's University		2021-01-11	Oluniyi P.E. et al et al
France/IDF-CERBAHC-0056/2021	37	20A	France	Ile de France	Ile de France	EPI_ISL_855551	Human	A2a		Cerballiance Wilson	B.1	One week ago	Europe	Europe	Female	20A	CERBA LAB		2021-01-06	Roquebert B et al
Australia/VIC18114/2021	32	20A	Australia	Victoria	Victoria	EPI_ISL_877564	Human	A2a		Victorian Infectious Diseases Reference Laboratory (VIDRL)	B.1	One week ago	Oceania	Oceania	Female	20A	VIDRL and MDU-PHL		2021-01-17	Caly L. et al B
Nigeria/CV616/2021	78	20A	Nigeria	Osun State	Osun State	EPI_ISL_906277	Human	A2a		Nigeria Centre for Disease Control (NCDC)	B.1	3-7 days ago	Africa	Africa	Male	20A	African Centre of Excellence for Genomics of Infectious Diseases (ACEGID), Redeemer's University		2021-01-07	Oluniyi P.E. et al et al
England/QEUH-E948CF/2021		20A	United Kingdom	England	England	EPI_ISL_836839	Human	A2a		Lighthouse Lab in Glasgow	B.1	One month ago	Europe	Europe		20A	Wellcome Sanger Institute for the COVID-19 Genomics UK (COG-UK) Consortium		2021-01-04	Harper VanSteenhouse et al
England/QEUH-E93C6A/2021		20A	United Kingdom	England	England	EPI_ISL_836880	Human	A2a		Lighthouse Lab in Glasgow	B.1	One month ago	Europe	Europe		20A	Wellcome Sanger Institute for the COVID-19 Genomics UK (COG-UK) Consortium		2021-01-04	Harper VanSteenhouse et al
England/QEUH-E93AAC/2021		20A	United Kingdom	England	England	EPI_ISL_836881	Human	A2a		Lighthouse Lab in Glasgow	B.1	One month ago	Europe	Europe		20A	Wellcome Sanger Institute for the COVID-19 Genomics UK (COG-UK) Consortium		2021-01-04	Harper VanSteenhouse et al
England/QEUH-E93A7F/2021		20A	United Kingdom	England	England	EPI_ISL_836799	Human	A2a		Lighthouse Lab in Glasgow	B.1	One month ago	Europe	Europe		20A	Wellcome Sanger Institute for the COVID-19 Genomics UK (COG-UK) Consortium		2021-01-04	Harper VanSteenhouse et al
England/ALDP-1121ADA/2021		20A	United Kingdom	England	England	EPI_ISL_917781	Human	A2a		Lighthouse Lab in Alderley Park	B.1	1-2 days ago	Europe	Europe		20A	Wellcome Sanger Institute for the COVID-19 Genomics UK (COG-UK) Consortium		2021-01-21	Jacquelyn Wynn et al
USA/CA-LACPHL-AF00280/2021		20A	USA	California	California	EPI_ISL_905788	Human	A2a	Los Angeles County	UCLA Clinical Micro Lab	B.1	3-7 days ago	North America	North America		20A	Los Angeles County PHL		2021-01-17	P. Hemarajata et al. et al
England/MILK-10CF2C8/2021		20A	United Kingdom	England	England	EPI_ISL_909550	Human	A2a		Lighthouse Lab in Milton Keynes	B.1	3-7 days ago	Europe	Europe		20A	Wellcome Sanger Institute for the COVID-19 Genomics UK (COG-UK) Consortium		2021-01-17	The Lighthouse Lab in Milton Keynes et al
USA/CT-Yale-S220/2021		20A	USA	Connecticut	Connecticut	EPI_ISL_912167	Human	A2a		Yale Pathology Lab	B.1	1-2 days ago	North America	North America		20A	Grubaugh Lab - Yale School of Public Health		2021-01-22	Tara Alpert et al
England/ALDP-FA3756/2021		20A	United Kingdom	England	England	EPI_ISL_881808	Human	A2a		Lighthouse Lab in Alderley Park	B.1	One week ago	Europe	Europe		20A	Wellcome Sanger Institute for the COVID-19 Genomics UK (COG-UK) Consortium		2021-01-09	Jacquelyn Wynn et al
England/ALDP-10E1E08/2021		20A	United Kingdom	England	England	EPI_ISL_908523	Human	A2a		Lighthouse Lab in Alderley Park	B.1	3-7 days ago	Europe	Europe		20A	Wellcome Sanger Institute for the COVID-19 Genomics UK (COG-UK) Consortium		2021-01-19	Jacquelyn Wynn et al
USA/IN-PU-82386/2021		20A	USA	Indiana	Indiana	EPI_ISL_893214	Human	A2a		Indiana Animal Disease Diagnostic Laboratory	B.1	3-7 days ago	North America	North America		20A	Carpi Laboratory - Purdue University		2021-01-10	Jack Dorman et al
England/ALDP-10E1E44/2021		20A	United Kingdom	England	England	EPI_ISL_908475	Human	A2a		Lighthouse Lab in Alderley Park	B.1	3-7 days ago	Europe	Europe		20A	Wellcome Sanger Institute for the COVID-19 Genomics UK (COG-UK) Consortium		2021-01-19	Jacquelyn Wynn et al
England/ALDP-101B096/2021		20A	United Kingdom	England	England	EPI_ISL_880955	Human	A2a		Lighthouse Lab in Alderley Park	B.1	One week ago	Europe	Europe		20A	Wellcome Sanger Institute for the COVID-19 Genomics UK (COG-UK) Consortium		2021-01-14	Jacquelyn Wynn et al
Nigeria/FC-CV562/2020	58	20A	Nigeria	Abuja	Abuja	EPI_ISL_872626	Human	A2a		Nigeria Centre for Disease Control (NCDC)	B.1	One week ago	Africa	Africa	Male	20A	African Centre of Excellence for Genomics of Infectious Diseases (ACEGID), Redeemer's University		2020-12-29	Oluniyi P.E. et al et al
England/CAMC-C769B3/2020		20A	United Kingdom	England	England	EPI_ISL_760883	Human	A2a		Lighthouse Lab in Cambridge	B.1	Older	Europe	Europe		20A	Wellcome Sanger Institute for the COVID-19 Genomics UK (COG-UK) Consortium		2020-12-15	Rob Howes et al
England/MILK-CA47FE/2020		20A	United Kingdom	England	England	EPI_ISL_762449	Human	A2a		Lighthouse Lab in Milton Keynes	B.1	Older	Europe	Europe		20A	Wellcome Sanger Institute for the COVID-19 Genomics UK (COG-UK) Consortium		2020-12-16	The Lighthouse Lab in Milton Keynes et al
England/ALDP-FB91F5/2021		20A	United Kingdom	England	England	EPI_ISL_863189	Human	A2a		Lighthouse Lab in Alderley Park	B.1	One week ago	Europe	Europe		20A	Wellcome Sanger Institute for the COVID-19 Genomics UK (COG-UK) Consortium		2021-01-11	Jacquelyn Wynn et al
England/MILK-DAD606/2020		20A	United Kingdom	England	England	EPI_ISL_797195	Human	A2a		Lighthouse Lab in Milton Keynes	B.1	One month ago	Europe	Europe		20A	Wellcome Sanger Institute for the COVID-19 Genomics UK (COG-UK) Consortium		2020-12-28	The Lighthouse Lab in Milton Keynes et al
Denmark/DCGC-31254/2021		20A	Denmark	Hovedstaden	Hovedstaden	EPI_ISL_855634	Human	A2a		Department of Virus and Microbiological Special Diagnostics, Statens Serum Institut, Copenhagen, Denmark	B.1	One week ago	Europe	Europe		20A	Aalborg University		2021-01-11	Danish Covid-19 Genome Consortium et al
England/CAMC-10FAC3F/2021		20A	United Kingdom	England	England	EPI_ISL_916301	Human	A2a		Lighthouse Lab in Cambridge	B.1	1-2 days ago	Europe	Europe		20A	Wellcome Sanger Institute for the COVID-19 Genomics UK (COG-UK) Consortium		2021-01-20	Rob Howes et al
England/CAMC-10FAB6F/2021		20A	United Kingdom	England	England	EPI_ISL_916226	Human	A2a		Lighthouse Lab in Cambridge	B.1	1-2 days ago	Europe	Europe		20A	Wellcome Sanger Institute for the COVID-19 Genomics UK (COG-UK) Consortium		2021-01-20	Rob Howes et al
England/LOND-12DEC99/2021		20A	United Kingdom	England	England	EPI_ISL_919872	Human	A2a		University College London, Great Ormond Street Hospital for Children NHS Foundation Trust, Imperial College Healthcare NHS Trust	B.1	1-2 days ago	Europe	Europe		20A	COVID-19 Genomics UK (COG-UK) Consortium		2021-01-27	Sergi Castellano et al
England/LOND-12DE0D9/2021		20A	United Kingdom	England	England	EPI_ISL_919859	Human	A2a		University College London, Great Ormond Street Hospital for Children NHS Foundation Trust, Imperial College Healthcare NHS Trust	B.1	1-2 days ago	Europe	Europe		20A	COVID-19 Genomics UK (COG-UK) Consortium		2021-01-22	Sergi Castellano et al
USA/CA-CDC-STM-A100388/2021	50	20C/S:452R	USA	California	California	EPI_ISL_850702	Human	A2a		Helix / Illumina	B.1.427	One month ago	North America	North America	Male	20A	Genomics and Discovery, Respiratory Viruses Branch, Division of Viral Diseases, Centers for Disease Control and Prevention		2021-01-07	Peter W. Cook et al
USA/CA-LACPHL-AF00132/2020		20C/S:452R	USA	California	California	EPI_ISL_832113	Human	A2a	Los Angeles County	MD Laboratories	B.1.429	One month ago	North America	North America		20A	Los Angeles County PHL		2020-12-18	P. Hemarajata et al. et al	MW485144.1
USA/CA-LACPHL-AF00134/2020		20C/S:452R	USA	California	California	EPI_ISL_832115	Human	A2a	Los Angeles County	MD Laboratories	B.1.429	One month ago	North America	North America		20A	Los Angeles County PHL		2020-12-18	P. Hemarajata et al. et al	MW485146.1
USA/CA-LACPHL-AF00117/2021		20C/S:452R	USA	California	California	EPI_ISL_794642	Human	A2a	Los Angeles County	UCLA Clinical Micro Lab	B.1.429	One month ago	North America	North America		20A	Los Angeles County PHL		2021-01-06	P. Hemarajata et al. et al	MW454436.1
USA/CA-LACPHL-AF00118/2021		20C/S:452R	USA	California	California	EPI_ISL_794643	Human	A2a	Los Angeles County	UCLA Clinical Micro Lab	B.1.429	One month ago	North America	North America		20A	Los Angeles County PHL		2021-01-06	P. Hemarajata et al. et al	MW454437.1
USA/NY-NYCPHL-001044/2020	56	20B	USA	New York	New York	EPI_ISL_633056	Human	A2a	New York City	DOHMH Central Harlem	B.1.1.250	Older	North America	North America	Female	20B	New York City Public Health Laboratory		2020-10-08	Jade Wang et al
USA/NY-NYCPHL-001071/2020	62	20B	USA	New York	New York	EPI_ISL_633072	Human	A2a	New York City	DOHMH Riverside	B.1.1.250	Older	North America	North America	Female	20B	New York City Public Health Laboratory		2020-10-15	Jade Wang et al
Russia/SPE-RII-MH13216S/2020	33	20B	Russia	Saint-Petersburg	Saint-Petersburg	EPI_ISL_872986	Human	A2a	Saint-Petersburg	HELIX LLC	B.1.1.294	One week ago	Europe	Europe	Male	20B	WHO National Influenza Centre Russian Federation		2020-12-24	Andrey Komissarov et al A
Scotland/CVR4851/2020		20B	United Kingdom	Scotland	Scotland	EPI_ISL_594651	Human	A2a		West of Scotland Specialist Virology Centre, NHSGGC / MRC-University of Glasgow Centre for Virus Research	B.1.1.294	Older	Europe	Europe		20B	COVID-19 Genomics UK (COG-UK) Consortium		2020-10-04	Ana da Silva Filipe et al A
Russia/RYA-RII-MH9318S/2020	31	20B	Russia	Ryazan	Ryazan	EPI_ISL_733440	Human	A2a	Ryazan	HELIX LLC	B.1.1.294	Older	Europe	Europe	Female	20B	WHO National Influenza Centre Russian Federation		2020-10-11	Andrey Komissarov et al A
Sweden/20-08933/2020	31	20B	Sweden	Skane	Skane	EPI_ISL_534225	Human	A2a		Skanes universitetssjukhus Lund	B.1.1.119	Older	Europe	Europe	Male	20B	The Public Health Agency of Sweden		2020-07-13	Anna-Malin Linde et al
Sweden/20-22151/2020	16	20B	Sweden	Skane	Skane	EPI_ISL_648180	Human	A2a		The Public Health Agency of Sweden	B.1.1.119	Older	Europe	Europe	Female	20B	The Public Health Agency of Sweden		2020-06-26	Anna-Malin Linde et al
USA/CA-CHLA-PLM15576410/2020		20B	USA	California	California	EPI_ISL_753561	Human	A2a	Los Angeles County	Clinical virology Laboratory, Children's Hospital Los Angeles	B.1.1.239	Older	North America	North America	Female	20B	Center for Personalized Medicine, Children's Hospital Los Angeles		2020-12-01	Gai et al et al
USA/CA-LACPHL-AF00159/2021		20B	USA	California	California	EPI_ISL_833412	Human	A2a	Los Angeles County	Beverly Hospital	B.1.1.239	One month ago	North America	North America		20B	Los Angeles County PHL		2021-01-06	P. Hemarajata et al. et al	MW485898.1
USA/CA-CHLA-PLM94151982/2020		20B	USA	California	California	EPI_ISL_753316	Human	A2a	Los Angeles County	Clinical virology Laboratory, Children's Hospital Los Angeles	B.1.1.239	Older	North America	North America	Female	20B	Center for Personalized Medicine, Children's Hospital Los Angeles		2020-11-13	Gai et al et al
USA/CA-CHLA-PLM78502662/2020		20B	USA	California	California	EPI_ISL_753317	Human	A2a	Los Angeles County	Clinical virology Laboratory, Children's Hospital Los Angeles	B.1.1.239	Older	North America	North America	Female	20B	Center for Personalized Medicine, Children's Hospital Los Angeles		2020-11-13	Gai et al et al
USA/CA-CHLA-PLM13206707/2020		20B	USA	California	California	EPI_ISL_753313	Human	A2a	Los Angeles County	Clinical virology Laboratory, Children's Hospital Los Angeles	B.1.1.239	Older	North America	North America	Female	20B	Center for Personalized Medicine, Children's Hospital Los Angeles		2020-11-13	Gai et al et al
USA/CA-CHLA-PLM95329786/2020		20B	USA	California	California	EPI_ISL_753350	Human	A2a	Los Angeles County	Clinical virology Laboratory, Children's Hospital Los Angeles	B.1.1.239	Older	North America	North America	Female	20B	Center for Personalized Medicine, Children's Hospital Los Angeles		2020-11-16	Gai et al et al
USA/CA-LACPHL-AF00049/2020		20B	USA	California	California	EPI_ISL_754124	Human	A2a	Los Angeles County	USC Clinical Lab	B.1.1.239	Older	North America	North America		20B	Los Angeles County PHL		2020-12-19	P. Hemarajata et al. et al	MW424862.1
USA/CA-IGI-2402/2020		20B	USA	California	California	EPI_ISL_918184	Human	A2a	Contra Costa County	Innovative Genomics Institute, UC Berkeley	B.1.1.222	1-2 days ago	North America	North America		20B	Innovative Genomics Institute, UC Berkeley		2020-11-17	Stacia Wyman et al
USA/NY-MSHSPSP-PV19649/2020	60	20B	USA	New York	New York	EPI_ISL_802358	Human	A2a	Rockland County	MSHS Clinical Microbiology Laboratories	B.1.1.222	One month ago	North America	North America	Female	20B	MSHS Pathogen Surveillance Program		2020-10-07	Ana S. Gonzalez-Reiche et al
Mexico/GRO-InDRE_146/2020	36	20B	Mexico	Guerrero	Guerrero	EPI_ISL_913949	Human	A2a		Instituto de Diagnostico y Referencia Epidemiologicos INDRE_RNLSP	B.1.1.222	1-2 days ago	North America	North America	Male	20B	Instituto de Diagnostico y Referencia Epidemiologicos (INDRE)		2020-12-12	Claudia Wong-Arambula et al
USA/CA-ALSR-4427/2020		20B	USA	California	California	EPI_ISL_649021	Human	A2a	San Diego	San Diego County Public Health Laboratory	B.1.1.85	Older	North America	North America		20B	Andersen lab at Scripps Research		2020-10-14	SEARCH Alliance San Diego with Tracy Basler et al
USA/CA-ALSR-4300/2020		20B	USA	California	California	EPI_ISL_648951	Human	A2a	San Diego	San Diego County Public Health Laboratory	B.1.1.85	Older	North America	North America		20B	Andersen lab at Scripps Research		2020-10-10	SEARCH Alliance San Diego with Tracy Basler et al
USA/CA-ALSR-4292/2020		20B	USA	California	California	EPI_ISL_648944	Human	A2a	Riverside County	San Diego County Public Health Laboratory	B.1.1.85	Older	North America	North America		20B	Andersen lab at Scripps Research		2020-10-08	SEARCH Alliance San Diego with Tracy Basler et al
USA/CA-ALSR-4449/2020		20B	USA	California	California	EPI_ISL_649035	Human	A2a	San Diego	San Diego County Public Health Laboratory	B.1.1.85	Older	North America	North America		20B	Andersen lab at Scripps Research		2020-09-25	SEARCH Alliance San Diego with Tracy Basler et al
USA/CA-ALSR-4453/2020		20B	USA	California	California	EPI_ISL_649039	Human	A2a	San Diego	San Diego County Public Health Laboratory	B.1.1.85	Older	North America	North America		20B	Andersen lab at Scripps Research		2020-09-25	SEARCH Alliance San Diego with Tracy Basler et al
USA/CA-ALSR-3647/2020		20B	USA	California	California	EPI_ISL_636125	Human	A2a	San Diego	San Diego County Public Health Laboratory	B.1.1.85	Older	North America	North America		20B	Andersen lab at Scripps Research		2020-09-17	SEARCH Alliance San Diego with Tracy Basler et al
USA/CA-ALSR-3716/2020		20B	USA	California	California	EPI_ISL_636162	Human	A2a	San Diego	San Diego County Public Health Laboratory	B.1.1.85	Older	North America	North America		20B	Andersen lab at Scripps Research		2020-09-19	SEARCH Alliance San Diego with Tracy Basler et al
USA/CA-ALSR-3653/2020		20B	USA	California	California	EPI_ISL_636129	Human	A2a	San Diego	San Diego County Public Health Laboratory	B.1.1.85	Older	North America	North America		20B	Andersen lab at Scripps Research		2020-09-20	SEARCH Alliance San Diego with Tracy Basler et al
USA/CA-ALSR-4519/2020		20B	USA	California	California	EPI_ISL_666982	Human	A2a	San Diego	San Diego County Public Health Laboratory	B.1.1.85	Older	North America	North America		20B	Andersen lab at Scripps Research		2020-10-19	SEARCH Alliance San Diego with Tracy Basler et al
USA/CA-ALSR-4527/2020		20B	USA	California	California	EPI_ISL_666987	Human	A2a	San Diego	San Diego County Public Health Laboratory	B.1.1.85	Older	North America	North America		20B	Andersen lab at Scripps Research		2020-10-23	SEARCH Alliance San Diego with Tracy Basler et al
USA/CA-ALSR-4528/2020		20B	USA	California	California	EPI_ISL_666988	Human	A2a	San Diego	San Diego County Public Health Laboratory	B.1.1.85	Older	North America	North America		20B	Andersen lab at Scripps Research		2020-10-21	SEARCH Alliance San Diego with Tracy Basler et al
USA/CA-ALSR-4314/2020		20B	USA	California	California	EPI_ISL_648963	Human	A2a	San Diego	San Diego County Public Health Laboratory	B.1.1.85	Older	North America	North America		20B	Andersen lab at Scripps Research		2020-09-30	SEARCH Alliance San Diego with Tracy Basler et al
USA/CA-ALSR-4279/2020		20B	USA	California	California	EPI_ISL_648932	Human	A2a	San Diego	San Diego County Public Health Laboratory	B.1.1.85	Older	North America	North America		20B	Andersen lab at Scripps Research		2020-10-05	SEARCH Alliance San Diego with Tracy Basler et al
USA/CA-ALSR-4307/2020		20B	USA	California	California	EPI_ISL_648957	Human	A2a	San Diego	San Diego County Public Health Laboratory	B.1.1.85	Older	North America	North America		20B	Andersen lab at Scripps Research		2020-10-07	SEARCH Alliance San Diego with Tracy Basler et al
USA/CA-ALSR-4297/2020		20B	USA	California	California	EPI_ISL_648949	Human	A2a	San Diego	San Diego County Public Health Laboratory	B.1.1.85	Older	North America	North America		20B	Andersen lab at Scripps Research		2020-10-06	SEARCH Alliance San Diego with Tracy Basler et al
USA/MI-MDHHS-SC22840/2020		20B	USA	Michigan	Michigan	EPI_ISL_804748	Human	A2a		Michigan Department of Health and Human Services, Bureau of Laboratories	B.1.1.151	One month ago	North America	North America		20B	Michigan Department of Health and Human Services, Bureau of Laboratories		2020-11-25	Blankenship HM et al
USA/MI-MDHHS-SC22685/2020		20B	USA	Michigan	Michigan	EPI_ISL_737299	Human	A2a		Michigan Department of Health and Human Services, Bureau of Laboratories	B.1.1.151	Older	North America	North America		20B	Michigan Department of Health and Human Services, Bureau of Laboratories		2020-11-19	Blankenship HM et al
USA/MI-MDHHS-SC23036/2020		20B	USA	Michigan	Michigan	EPI_ISL_848042	Human	A2a		Michigan Department of Health and Human Services, Bureau of Laboratories	B.1.1.151	One month ago	North America	North America		20B	Michigan Department of Health and Human Services, Bureau of Laboratories		2020-11-24	Blankenship HM et al
USA/NM-DOH-2020631248/2020	25	20B	USA	New Mexico	New Mexico	EPI_ISL_766890	Human	A2a		New Mexico Department of Health Scientific Laboratory	B.1.1.4	One month ago	North America	North America	Female	20B	New Mexico Department of Health Scientific Laboratory		2020-12-19	D'eldra Malone et al
USA/CA-ALSR-4835/2020		20B	USA	California	California	EPI_ISL_730169	Human	A2a	San Diego	San Diego County Public Health Laboratory	B.1.1.4	Older	North America	North America		20B	Andersen lab at Scripps Research		2020-11-09	SEARCH Alliance San Diego with Tracy Basler et al
USA/CA-QDX-4086/2021	19	20B	USA	California	California	EPI_ISL_903474	Human	A2a		Quest Diagnostics	B.1.1.4	3-7 days ago	North America	North America	Female	20B	Quest Diagnostics		2021-01-08	Rosenthal et al
USA/NE-CDC-LC0004745/2021	24	20B	USA	Nebraska	Nebraska	EPI_ISL_886826	Human	A2a		Labcorp	B.1.1.4	3-7 days ago	North America	North America	Female	20B	Genomics and Discovery, Respiratory Viruses Branch, Division of Viral Diseases, Centers for Disease Control and Prevention		2021-01-04	Peter W. Cook et al
USA/IN-CDC-STM-A100406/2021	35	20B	USA	Indiana	Indiana	EPI_ISL_850750	Human	A2a		Helix / Illumina	B.1.1.4	One month ago	North America	North America	Male	20B	Genomics and Discovery, Respiratory Viruses Branch, Division of Viral Diseases, Centers for Disease Control and Prevention		2021-01-06	Peter W. Cook et al	MW519679.1
USA/NY-Wadsworth-286666-01/2020	45	20B	USA	New York	New York	EPI_ISL_767451	Human	A2a	Warren County	Wadsworth Center, New York State Department.of Health	B.1.1.4	One month ago	North America	North America	Female	20B	Wadsworth Center, New York State Department.of Health		2020-12-14	Kirsten St. George et al
USA/NY-Wadsworth-293198-01/2020	59	20B	USA	New York	New York	EPI_ISL_794179	Human	A2a	Hamilton County NY	Wadsworth Center, New York State Department.of Health	B.1.1.4	One month ago	North America	North America		20B	Wadsworth Center, New York State Department.of Health		2020-12-30	Kirsten St. George et al
USA/AZ-CDC-IR9M-5323/2020		20B	USA	Arizona	Arizona	EPI_ISL_893734	Human	A2a		Pima County Health Department	B.1.1.4	3-7 days ago	North America	North America		20B	Pathogen Discovery, Respiratory Viruses Branch, Division of Viral Diseases, Centers for Disease Control and Prevention		2020-11-15	Yan Li et al B
USA/TX-HMH-MCoV-19108/2020		20B	USA	Texas	Texas	EPI_ISL_783629	Human	A2a	Houston	Houston Methodist Hospital	B.1.1.4	One month ago	North America	North America		20B	Houston Methodist Hospital		2020-11-23	S. Wesley Long et al A
USA/NM-USAFSAM-S472/2020	38	20B	USA	New Mexico	New Mexico	EPI_ISL_831769	Human	A2a		United States Air Force School of Aerospace Medicine	B.1.1.4	One month ago	North America	North America	Male	20B	United States Air Force School of Aerospace Medicine		2020-10-06	Anthony Fries et al
USA/CA-ALSR-4728/2020		20B	USA	California	California	EPI_ISL_730111	Human	A2a	San Diego	San Diego County Public Health Laboratory	B.1.1.4	Older	North America	North America		20B	Andersen lab at Scripps Research		2020-10-30	SEARCH Alliance San Diego with Tracy Basler et al
USA/FL-BPHL-2534/2020		20B	USA	Florida	Florida	EPI_ISL_848856	Human	A2a		Florida Bureau of Public Health Laboratories	B.1.1.4	One month ago	North America	North America		20B	Florida Bureau of Public Health Laboratories		2020-11-04	Sarah Schmedes et al	MW491030.1
USA/FL-BPHL-2454/2020		20B	USA	Florida	Florida	EPI_ISL_848864	Human	A2a		Florida Bureau of Public Health Laboratories	B.1.1.4	One month ago	North America	North America		20B	Florida Bureau of Public Health Laboratories		2020-11-04	Sarah Schmedes et al	MW490734.1
USA/CA-SEARCH-5521/2020		20B	USA	California	California	EPI_ISL_755276	Human	A2a	San Diego	San Diego County Public Health Laboratory	B.1.1.4	Older	North America	North America		20B	Andersen lab at Scripps Research		2020-11-25	SEARCH Alliance San Diego with Tracy Basler et al
USA/CA-ALSR-5770/2020		20B	USA	California	California	EPI_ISL_878434	Human	A2a	San Diego	San Diego County Public Health Laboratory	B.1.1.4	One week ago	North America	North America		20B	Andersen lab at Scripps Research		2020-11-23	SEARCH Alliance San Diego with Tracy Basler et al
USA/TX-CDC-LC0005250/2021	13	20B	USA	Texas	Texas	EPI_ISL_887043	Human	A2a		Labcorp	B.1.1.4	3-7 days ago	North America	North America	Female	20B	Genomics and Discovery, Respiratory Viruses Branch, Division of Viral Diseases, Centers for Disease Control and Prevention		2021-01-09	Peter W. Cook et al
USA/TX-CDC-LC0004432/2021	21	20B	USA	Texas	Texas	EPI_ISL_887002	Human	A2a		Labcorp	B.1.1.4	3-7 days ago	North America	North America	Female	20B	Genomics and Discovery, Respiratory Viruses Branch, Division of Viral Diseases, Centers for Disease Control and Prevention		2021-01-04	Peter W. Cook et al
USA/NY-Wadsworth-289941-01/2020	74	20B	USA	New York	New York	EPI_ISL_767518	Human	A2a	Hamilton County NY	Wadsworth Center, New York State Department.of Health	B.1.1.4	One month ago	North America	North America		20B	Wadsworth Center, New York State Department.of Health		2020-12-21	Kirsten St. George et al
USA/NY-Wadsworth-289942-01/2020	72	20B	USA	New York	New York	EPI_ISL_767519	Human	A2a	Hamilton County NY	Wadsworth Center, New York State Department.of Health	B.1.1.4	One month ago	North America	North America		20B	Wadsworth Center, New York State Department.of Health		2020-12-21	Kirsten St. George et al
USA/NMDOH-2021018906/2021	56	20B	USA	New Mexico	New Mexico	EPI_ISL_862713	Human	A2a		New Mexico Department of Health Scientific Laboratory	B.1.1.4	One week ago	North America	North America	Female	20B	New Mexico Department of Health Scientific Laboratory		2021-01-11	D'eldra Malone et al	MW517790.1
USA/NM-DOH-2021029730/2021	19	20B	USA	New Mexico	New Mexico	EPI_ISL_904112	Human	A2a		New Mexico Department of Health Scientific Laboratory	B.1.1.4	3-7 days ago	North America	North America	Female	20B	New Mexico Department of Health Scientific Laboratory		2021-01-19	Ellie Johnson et al
USA/NM-DOH-2021018419/2021	55	20B	USA	New Mexico	New Mexico	EPI_ISL_925211	Human	A2a		New Mexico Department of Health Scientific Laboratory	B.1.1.4	1-2 days ago	North America	North America	Male	20B	New Mexico Department of Health Scientific Laboratory		2021-01-11	Ellie Johnson et al
USA/CA-ALSR-4868/2020		20B	USA	California	California	EPI_ISL_730188	Human	A2a	San Diego	San Diego County Public Health Laboratory	B.1.1.4	Older	North America	North America		20B	Andersen lab at Scripps Research		2020-11-03	SEARCH Alliance San Diego with Tracy Basler et al
USA/NM-UNM-01781/2021		20B	USA	New Mexico	New Mexico	EPI_ISL_872523	Human	A2a		New Mexico Department of Health Scientific Laboratory	B.1.1.213	One week ago	North America	North America		20B	Center for Global Health, University of New Mexico Health Sciences Center		2021-01-13	Daryl Domman et al
USA/CA-CHLA-PLM26509492/2020		20B	USA	California	California	EPI_ISL_753272	Human	A2a	Los Angeles County	Clinical virology Laboratory, Children's Hospital Los Angeles	B.1.1.63	Older	North America	North America	Female	20B	Center for Personalized Medicine, Children's Hospital Los Angeles		2020-11-03	Gai et al et al
USA/CO-CDPHE-2100014301/2020		20B	USA	Colorado	Colorado	EPI_ISL_771302	Human	A2a		Colorado Department of Public Health and Environment	B.1.1.4	One month ago	North America	North America		20B	Colorado Department of Puplic Health and Environment		2020-11-19	Laura Bankers et al
USA/TX-HMH-MCoV-15599/2020		20B	USA	Texas	Texas	EPI_ISL_787083	Human	A2a	Houston	Houston Methodist Hospital	B.1.1.4	One month ago	North America	North America		20B	Houston Methodist Hospital		2020-10-26	S. Wesley Long et al A
USA/NMDOH-2021016382/2021	18	20B	USA	New Mexico	New Mexico	EPI_ISL_862673	Human	A2a		New Mexico Department of Health Scientific Laboratory	B.1.1.269	One week ago	North America	North America	Male	20B	New Mexico Department of Health Scientific Laboratory		2021-01-11	D'eldra Malone et al	MW517753.1
USA/NM-DOH-2021020836/2021	57	20B	USA	New Mexico	New Mexico	EPI_ISL_925232	Human	A2a		New Mexico Department of Health Scientific Laboratory	B.1.1.4	1-2 days ago	North America	North America	Female	20B	New Mexico Department of Health Scientific Laboratory		2021-01-13	Ellie Johnson et al
USA/MI-UM-10036849862/2020		20B	USA	Michigan	Michigan	EPI_ISL_728499	Human	A2a		University of Michigan Clinical Microbiology Laboratory	B.1.1.4	Older	North America	North America		20B	Lauring Lab, University of Michigan, Department of Microbiology and Immunology		2020-11-09	Valesano et al
USA/TX-CDC-LC00000123/2020	42	20B	USA	Texas	Texas	EPI_ISL_887751	Human	A2a		Labcorp	B.1.1.4	3-7 days ago	North America	North America	Female	20B	Genomics and Discovery, Respiratory Viruses Branch, Division of Viral Diseases, Centers for Disease Control and Prevention		2020-12-26	Peter W. Cook et al
USA/AZ-WL-CVG00128/2020		20B	USA	Arizona	Arizona	EPI_ISL_765959	Human	A2a	Pima County	Worobey Lab, Department of Ecology and Evolutionary Biology, University of Arizona	B.1.1.31	Older	North America	North America		20B	Worobey Lab, Department of Ecology and Evolutionary Biology, University of Arizona		2020-10-29	Brendan Larsen et al
USA/HI-H200692/2020		20B	USA	Hawaii	Hawaii	EPI_ISL_753214	Human	A2a	Hawaii County	State Laboratories Division, Hawaii State Department of Health	B.1.1.4	Older	North America	North America		20B	State Laboratories Division, Hawaii State Department of Health		2020-11-29	Pamela O'Brien et al
USA/WA-S3837/2021		20B	USA	Washington	Washington	EPI_ISL_903123	Human	A2a	Yakima County	Washington State Department of Health	B.1.1.4	3-7 days ago	North America	North America		20B	Seattle Flu Study		2021-01-01	Deborah A. Nickerson et al
USA/AZ-CDC-LC0005253/2021	56	20B	USA	Arizona	Arizona	EPI_ISL_886794	Human	A2a		Labcorp	B.1.1.4	3-7 days ago	North America	North America	Female	20B	Genomics and Discovery, Respiratory Viruses Branch, Division of Viral Diseases, Centers for Disease Control and Prevention		2021-01-08	Peter W. Cook et al
USA/CA-QDX-4073/2021	66	20B	USA	California	California	EPI_ISL_903464	Human	A2a		Quest Diagnostics	B.1.1.4	3-7 days ago	North America	North America	Female	20B	Quest Diagnostics		2021-01-09	Rosenthal et al
USA/CA-QDX-3828/2021	18	20B	USA	California	California	EPI_ISL_906311	Human	A2a		Quest Diagnostics	B.1.1.4	3-7 days ago	North America	North America	Female	20B	Quest Diagnostics		2021-01-09	Rosenthal et al
USA/WY-WPHL-21007733/2021	45	20B	USA	Wyoming	Wyoming	EPI_ISL_888970	Human	A2a		Wyoming Public Health Laboratory	B.1	3-7 days ago	North America	North America	Male	20B	Wyoming Public Health Laboratory		2021-01-20	Noah Hull et al
USA/WY-WPHL-21004608/2021	38	20B	USA	Wyoming	Wyoming	EPI_ISL_911959	Human	A2a		Wyoming Public Health Laboratory	B.1	1-2 days ago	North America	North America	Female	20B	Wyoming Public Health Laboratory		2021-01-12	Noah Hull et al
USA/WY-WPHL-21003710/2021	58	20B	USA	Wyoming	Wyoming	EPI_ISL_911932	Human	A2a		Wyoming Public Health Laboratory	B.1	1-2 days ago	North America	North America	Female	20B	Wyoming Public Health Laboratory		2021-01-11	Noah Hull et al
USA/TX-CDC-LC0004382/2021	60	20B	USA	Texas	Texas	EPI_ISL_887078	Human	A2a		Labcorp	B.1.1.4	3-7 days ago	North America	North America	Female	20B	Genomics and Discovery, Respiratory Viruses Branch, Division of Viral Diseases, Centers for Disease Control and Prevention		2021-01-04	Peter W. Cook et al
USA/AZ-TG707050/2020		20B	USA	Arizona	Arizona	EPI_ISL_913904	Human	A2a	Pima County	TGen North	B.1.1.4	1-2 days ago	North America	North America		20B	TGen North		2020-12-29	Jolene Bowers et al USA/MN-MDH-2485/2021 20B USA Minnesota Minnesota EPI_ISL_903294 Human A2a M Health Fairview B.1.1.4 3-7 days ago North America North America 20B Minnesota Department of Health, Public Health Laboratory 2021-01-03 Alexandra Lorentz et al USA/AZ-ASPHL-3352/2021 20B USA Arizona Arizona EPI_ISL_925513 Human A2a Pima County Arizona State Public Health Laboratory B.1.1.49 1-2 days ago North America North America 20B Arizona State Public Health Laboratory 2021-01-04 Trung Huynh et al USA/OR-OHSU-9178/2021 55 20B USA Oregon Oregon EPI_ISL_905925 Human A2a OHSU Lab Services Molecular Microbiology Lab B.1.1.4 3-7 days ago North America North America Male 20B Oregon SARS-CoV-2 Genome Sequencing Center 2021-01-04 Brendan L. O'Connell et al USA/WA-S3989/2021 20B USA Washington Washington EPI_ISL_912035 Human A2a Thurston County Washington State Department of Health B.1.1.4 1-2 days ago North America North America 20B Seattle Flu Study 2021-01-06 Deborah A. Nickerson et al USA/AZ-ASPHL-3399/2021 20B USA Arizona Arizona EPI_ISL_925835 Human A2a Maricopa County Arizona State Public Health Laboratory B.1.1.4 1-2 days ago North America North America 20B Arizona State Public Health Laboratory 2021-01-05 Trung Huynh et al USA/AZ-ASPHL-3398/2021 20B USA Arizona Arizona EPI_ISL_925834 Human A2a Maricopa County Arizona State Public Health Laboratory B.1.1.4 1-2 days ago North America North America 20B Arizona State Public Health Laboratory 2021-01-06 Trung Huynh et al USA/AZ-ASPHL-3438/2021 20B USA Arizona Arizona EPI_ISL_930650 Human A2a Mohave County Arizona State Public Health Laboratory B.1.1.294 1-2 days ago North America North America 20B Arizona State Public Health Laboratory 2021-01-07 Trung Huynh et al USA/AZ-ASPHL-3436/2021 20B USA Arizona Arizona EPI_ISL_930647 Human A2a Navajo County Arizona State Public Health Laboratory B.1.1.4 1-2 days ago North America North America 20B Arizona State Public Health Laboratory 2021-01-08 Trung Huynh et al USA/AZ-ASPHL-AZ00127386/2020 20B USA Arizona Arizona EPI_ISL_825006 Human A2a Maricopa County Arizona State Public Health Laboratory B.1.1.4 One month ago North America North America 20B Arizona State Public Health Laboratory 2020-12-21 Trung Huynh et al USA/AZ-ASPHL-3435/2021 20B USA Arizona Arizona EPI_ISL_930646 Human A2a Navajo County Arizona State Public Health Laboratory B.1.1.4 1-2 days ago North America North America 20B Arizona State Public Health Laboratory 2021-01-08 Trung Huynh et al USA/AZ-ASPHL-3426/2021 20B USA Arizona Arizona EPI_ISL_930637 Human A2a Maricopa County Arizona State Public Health Laboratory B.1.1.4 1-2 days ago North America North America 20B Arizona State Public Health Laboratory 2021-01-08 Trung Huynh et al USA/AZ-ASPHL-3440/2021 20B USA Arizona Arizona EPI_ISL_930651 Human A2a Navajo County Arizona State Public Health Laboratory B.1.1.4 1-2 days ago North America North America 20B Arizona State Public Health Laboratory 2021-01-09 Trung Huynh et al USA/AZ-ASPHL-3452/2021 20B USA Arizona Arizona EPI_ISL_930656 Human A2a Maricopa County Arizona State Public Health Laboratory B.1.1.4 1-2 days ago North America North America 20B Arizona State Public Health Laboratory 2021-01-11 Trung Huynh et al USA/AZ-ASPHL-3450/2021 20B USA Arizona Arizona EPI_ISL_930649 Human A2a Apache County Arizona State Public Health Laboratory B.1.1.4 1-2 days ago North America North America 20B Arizona State Public Health Laboratory 2021-01-07 Trung Huynh et al USA/AZ-ASPHL-3464/2021 20B USA Arizona Arizona EPI_ISL_930664 Human A2a Maricopa County Arizona State Public Health Laboratory B.1.1.4 1-2 days ago North America North America 20B Arizona State Public Health Laboratory 2021-01-11 Trung Huynh et al USA/AZ-ASPHL-3437/2021 20B USA Arizona Arizona EPI_ISL_930648 Human A2a Navajo County Arizona State Public Health Laboratory B.1.1.4 1-2 days ago North America North America 20B Arizona State Public Health Laboratory 2021-01-08 Trung Huynh et al USA/NM-DOH-2020616912/2020 64 20B USA New Mexico New Mexico EPI_ISL_751802 Human A2a New Mexico Department of Health Scientific Laboratory B.1.1.216 Older North America North America Female 20B New Mexico Department of Health Scientific Laboratory 2020-12-12 D'eldra Malone et al MW454413.1 USA/TX-HMH-MCoV-19756/2020 20B USA Texas Texas EPI_ISL_784099 Human A2a Houston Houston Methodist Hospital B.1.1.208 One month ago North America North America 20B Houston Methodist Hospital 2020-11-16 S. Wesley Long et al A USA/NE-USAFSAM-S702/2020 37 20B USA Nebraska Nebraska EPI_ISL_831742 Human A2a United States Air Force School of Aerospace Medicine B.1.1.4 One month ago North America North America Male 20B United States Air Force School of Aerospace Medicine 2020-12-15 Anthony Fries et al USA/MA-MASPHL-01499/2021 20B USA Massachusetts Massachusetts EPI_ISL_876101 Human A2a Massachusetts State Public Health Laboratory B.1.1.4 One week ago North America North America 20B Massachusetts State Public Health Laboratory 2021-01-03 Andrew Lang et al USA/MA-MASPHL-01181/2020 20B USA Massachusetts Massachusetts EPI_ISL_876098 Human A2a Massachusetts State Public Health Laboratory B.1.1.4 One week ago North America North America 20B Massachusetts State Public Health Laboratory 2020-11-25 Andrew Lang et al MW540166.1 USA/MA-CDC-STM-384/2021 38 20B USA Massachusetts Massachusetts EPI_ISL_850560 Human A2a Helix/Illumina B.1 One month ago North America North America Male 20B Genomics and Discovery, Respiratory Viruses Branch, Division of Viral Diseases, Centers for Disease Control and Prevention 2021-01-02 Peter W. Cook et al MW518163.1 USA/TX-HMH-MCoV-14478/2020 20B USA Texas Texas EPI_ISL_787763 Human A2a Houston Houston Methodist Hospital B.1.1.4 One month ago North America North America 20B Houston Methodist Hospital 2020-10-07 S. Wesley Long et al A USA/MA-MGH-03300/2020 20B USA Massachusetts Massachusetts EPI_ISL_765777 Human A2a Massachusetts General Hospital B.1.1.4 Older North America North America 20B Infectious Disease Program, Broad Institute of Harvard and MIT 2020-10-29 Lemieux et al A MW454668.1 USA/MA-MGH-03314/2020 20B USA Massachusetts Massachusetts EPI_ISL_765782 Human A2a Massachusetts General Hospital B.1.1.4 Older North America North America 20B Infectious Disease Program, Broad Institute of Harvard and MIT 2020-11-01 Lemieux et al A MW454672.1 USA/MA-MGH-03281/2020 20B USA Massachusetts Massachusetts EPI_ISL_765770 Human A2a Massachusetts General Hospital B.1.1.125 Older North America North America 20B Infectious Disease Program, Broad Institute of Harvard and MIT 2020-10-25 Lemieux et al A MW454662.1 USA/NM-UNM-01795/2021 20B USA New Mexico New Mexico EPI_ISL_872537 Human A2a New Mexico Department of Health Scientific Laboratory B.1.1.4 One week ago North America North America 20B Center for Global Health, University of New Mexico Health Sciences Center 2021-01-13 Daryl Domman et al USA/NM-DOH-2021029880/2021 20 20B USA New Mexico New Mexico EPI_ISL_904116 Human A2a New Mexico Department of Health Scientific Laboratory B.1.1.4 3-7 days ago North America North America Male 20B New Mexico Department of Health Scientific Laboratory 2021-01-19 Ellie Johnson et al USA/MD-HP12036/2020 27 20B USA Maryland Maryland EPI_ISL_791369 Human A2a Johns Hopkins Hospital Department of Pathology B.1.1.4 One month ago North America North America 20B Johns Hopkins Hospital Department of Pathology 2020-11-17 C. Paul Morris et al USA/NY-NYCPHL-001563/2020 46 20B USA New York New York EPI_ISL_823974 Human A2a New York City OCME Office Of Chief Medical Examiner B.1.1.4 One month ago North America North America Male 20B New York City Public Health Laboratory 2020-11-05 Jade Wang et al USA/NY-NYCPHL-001444/2020 30 20B USA New York New York EPI_ISL_683808 Human A2a New York City DOHMH Chelsea B.1.1.4 Older North America North America Male 20B New York City Public Health Laboratory 2020-11-23 Jade Wang et al USA/MA-MGH-03396/2020 20B USA Massachusetts Massachusetts EPI_ISL_765815 Human A2a Massachusetts General Hospital B.1.1.4 Older North America North America 20B Infectious Disease Program, Broad Institute of Harvard and MIT 2020-11-10 Lemieux et al A MW454700.1 USA/MA-MGH-03421/2020 20B USA Massachusetts Massachusetts EPI_ISL_765830 Human A2a Massachusetts General Hospital B.1.1.4 Older North America North America 20B Infectious Disease Program, Broad Institute of Harvard and MIT 2020-11-11 Lemieux et al A MW454715.1 USA/WY-WPHL-20162212/2020 24 20B USA Wyoming Wyoming EPI_ISL_765976 Human A2a Wyoming Public Health Laboratory B.1.1.4 Older North America North America Female 20B Wyoming Public Health Laboratory 2020-12-09 Noah Hull et al USA/MA-MASPHL-01366/2021 20B USA Massachusetts Massachusetts EPI_ISL_876081 Human A2a Massachusetts State Public Health Laboratory B.1.1.4 One week ago North America North America 20B Massachusetts State Public Health Laboratory 2021-01-06 Andrew Lang et al USA/MA-QDX-3986/2021 50 20B USA Massachusetts Massachusetts EPI_ISL_904132 Human A2a Quest Diagnostics B.1.1.220 3-7 days ago North America North America Female 20B Quest Diagnostics 2021-01-07 Rosenthal et al USA/MA-MGH-03424/2020 20B USA Massachusetts Massachusetts EPI_ISL_765831 Human A2a Massachusetts General Hospital B.1.1.4 Older North America North America 20B Infectious Disease Program, Broad Institute of Harvard and MIT 2020-11-12 Lemieux et al A MW454716.1 USA/MA-MASPHL-01291/2020 20B USA Massachusetts Massachusetts EPI_ISL_876045 Human A2a Massachusetts State Public Health Laboratory B.1.1.4 One week ago North America North America 20B Massachusetts State Public Health Laboratory 2020-12-16 Andrew Lang et al USA/MA-CDC-STM-0000013-D01/2021 20B USA Massachusetts Massachusetts EPI_ISL_884618 Human A2a Respiratory Viruses Branch, Centers for Disease Control and Prevention B.1.1.4 One week ago North America North America 20B Respiratory Viruses Branch, Centers for Disease Control and Prevention 2021-01-14 Cook et al MW524904.1 USA/MA-QDX-2924/2021 9 20B USA Massachusetts Massachusetts EPI_ISL_854882 Human A2a Quest Diagnostics B.1.1.4 One week ago North America North America Female 20B Quest Diagnostics 2021-01-05 Rosenthal et al MW495145.1 USA/TX-HMH-MCoV-19541/2020 20B USA Texas Texas EPI_ISL_783916 Human A2a Houston Houston Methodist Hospital B.1.1.4 One month ago North America North America 20B Houston Methodist Hospital 2020-11-30 S. Wesley Long et al A USA/NMDOH-2021016961/2021 27 20B USA New Mexico New Mexico EPI_ISL_862683 Human A2a New Mexico Department of Health Scientific Laboratory B.1.1.4 One week ago North America North America Female 20B New Mexico Department of Health Scientific Laboratory 2021-01-11 D'eldra Malone et al MW517761.1 USA/MA-MGH-03450/2020 20B USA Massachusetts Massachusetts EPI_ISL_765842 Human A2a Massachusetts General Hospital B.1.1.4 Older North America North America 20B Infectious Disease Program, Broad Institute of Harvard and MIT 2020-11-14 Lemieux et al A MW454726.1 USA/MA-MGH-03357/2020 20B USA Massachusetts Massachusetts EPI_ISL_765801 Human A2a Massachusetts General Hospital B.1.1.4 Older North America North America 20B Infectious Disease Program, Broad Institute of Harvard and MIT 2020-11-06 Lemieux et al A MW454686.1 USA/MA-MGH-03543/2020 20B USA Massachusetts Massachusetts EPI_ISL_765879 Human A2a Massachusetts General Hospital B.1.1.4 Older North America North America 20B Infectious Disease Program, Broad Institute of Harvard and MIT 2020-11-28 Lemieux et al A MW454760.1 USA/MA-MASPHL-01137/2020 20B USA Massachusetts Massachusetts EPI_ISL_876104 Human A2a Massachusetts State Public Health Laboratory B.1.1.4 One week ago North America North America 20B Massachusetts State Public Health Laboratory 2020-11-20 Andrew Lang et al USA/MA-QDX-3220/2021 34 20B USA Massachusetts Massachusetts EPI_ISL_855141 Human A2a Quest Diagnostics B.1.1.4 One week ago North America North America Female 20B Quest Diagnostics 2021-01-05 Rosenthal et al MW505260.1 USA/CA-QDX-3750/2021 14 20B USA California California EPI_ISL_877067 Human A2a Quest Diagnostics B.1.1.4 One week ago North America North America Female 20B Quest Diagnostics 2021-01-15 Rosenthal et al MW528763.1 USA/CA-QDX-4287/2021 11 20B USA California California EPI_ISL_915280 Human A2a Quest Diagnostics B.1.1.4 1-2 days ago North America North America Female 20B Quest Diagnostics 2021-01-15 Rosenthal et al USA/MA-QDX-3924/2021 26 20B USA Massachusetts Massachusetts EPI_ISL_906440 Human A2a Quest Diagnostics B.1.1.4 3-7 days ago North America North America Female 20B Quest Diagnostics 2021-01-07 Rosenthal et al USA/MA-MASPHL-01281/2020 20B USA Massachusetts Massachusetts EPI_ISL_876057 Human A2a Massachusetts State Public Health Laboratory B.1.1.4 One week ago North America North America 20B Massachusetts State Public Health Laboratory 2020-12-25 Andrew Lang et al MW540220.1 USA/MA-QDX-3120/2021 12 20B USA Massachusetts Massachusetts EPI_ISL_855106 Human A2a Quest Diagnostics B.1.1.4 One week ago North America North America Female 20B Quest Diagnostics 2021-01-06 Rosenthal et al MW505225.1 USA/MA-QDX-3224/2021 87 20B USA Massachusetts Massachusetts EPI_ISL_855145 Human A2a Quest Diagnostics B.1.1.4 One week ago North America North America Female 20B Quest Diagnostics 2021-01-05 Rosenthal et al MW505264.1 USA/MA-QDX-4083/2021 16 20B USA Massachusetts Massachusetts EPI_ISL_903540 Human A2a Quest Diagnostics B.1.1.4 3-7 days ago North America North America Female 20B Quest Diagnostics 2021-01-07 Rosenthal et al USA/MA-QDX-2959/2021 50 20B USA Massachusetts Massachusetts EPI_ISL_854902 Human A2a Quest Diagnostics B.1.1.4 One week ago North America North America Female 20B Quest Diagnostics 2021-01-06 Rosenthal et al MW495166.1 USA/TX-DSHS-2266/2021 20B USA Texas Texas EPI_ISL_911642 Human A2a El Paso County Texas Department of State Health Services (TXDSHS) B.1.1.4 1-2 days ago North America North America 20B Texas Department of State Health Services (TXDSHS) 2021-01-05 Bonnie Oh et al USA/TX-DSHS-2267/2021 20B USA Texas Texas EPI_ISL_911643 Human A2a El Paso County Texas Department of State Health Services (TXDSHS) B.1.1.4 1-2 days ago North America North America 20B Texas Department of State Health Services (TXDSHS) 2021-01-05 Bonnie Oh et al USA/MA-CDC-LC00002988/2020 28 20B USA Massachusetts Massachusetts EPI_ISL_888549 Human A2a Labcorp B.1.1.4 3-7 days ago North America North America Male 20B Genomics and Discovery, Respiratory Viruses Branch, Division of Viral Diseases, Centers for Disease Control and Prevention 2020-12-28 Peter W. Cook et al USA/MI-UM-10037885014/2021 20B USA Michigan Michigan EPI_ISL_888664 Human A2a University of Michigan Clinical Microbiology Laboratory B.1.1.4 3-7 days ago North America North America 20B Lauring Lab, University of Michigan, Department of Microbiology and Immunology 2021-01-18 Valesano et al USA/NJ-CDC-LC0004372/2021 39 20B USA New Jersey New Jersey EPI_ISL_886782 Human A2a Labcorp B.1.1.4 3-7 days ago North America North America Male 20B Genomics and Discovery, Respiratory Viruses Branch, Division of Viral Diseases, Centers for Disease Control and Prevention 2021-01-04 Peter W. Cook et al USA/MA-QDX-3179/2021 24 20B USA Massachusetts Massachusetts EPI_ISL_855127 Human A2a Quest Diagnostics B.1.1.4 One week ago North America North America Female 20B Quest Diagnostics 2021-01-05 Rosenthal et al MW505246.1 England/QEUH-F5D76A/2021 20I/501Y.V1 United Kingdom England England EPI_ISL_852475 Human A2a Lighthouse Lab in Glasgow B.1.1.7 One month ago Europe Europe 20I/501Y.V1 Wellcome Sanger Institute for the COVID-19 Genomics UK (COG-UK) Consortium 2021-01-07 Harper VanSteenhouse et al England/ALDP-F82447/2021 20I/501Y.V1 United Kingdom England England EPI_ISL_846449 Human A2a Lighthouse Lab in Alderley Park B.1.1.7 One month ago Europe Europe 20I/501Y.V1 Wellcome Sanger Institute for the COVID-19 Genomics UK (COG-UK) Consortium 2021-01-09 Jacquelyn Wynn et al England/ALDP-F823A4/2021 20I/501Y.V1 United Kingdom England England EPI_ISL_846355 Human A2a Lighthouse Lab in Alderley Park B.1.1.7 One month ago Europe Europe 20I/501Y.V1 Wellcome Sanger Institute for the COVID-19 Genomics UK (COG-UK) Consortium 2021-01-09 Jacquelyn Wynn et al England/ALDP-1091C85/2021 20I/501Y.V1 United Kingdom England England EPI_ISL_877790 Human A2a Lighthouse Lab in Alderley Park B.1.1.7 One week ago Europe Europe 20I/501Y.V1 Wellcome Sanger Institute for the COVID-19 Genomics UK (COG-UK) Consortium 2021-01-17 Jacquelyn Wynn et al England/ALDP-10926C2/2021 20I/501Y.V1 United Kingdom England England EPI_ISL_877826 Human A2a Lighthouse Lab in Alderley Park B.1.1.7 One week ago Europe Europe 20I/501Y.V1 Wellcome Sanger Institute for the COVID-19 Genomics UK (COG-UK) Consortium 2021-01-17 Jacquelyn Wynn et al England/ALDP-10901E1/2021 20I/501Y.V1 United Kingdom England England EPI_ISL_885279 Human A2a Lighthouse Lab in Alderley Park B.1.1.7 3-7 days ago Europe Europe 20I/501Y.V1 Wellcome Sanger Institute for the COVID-19 Genomics UK (COG-UK) Consortium 2021-01-17 Jacquelyn Wynn et al England/ALDP-1090275/2021 20I/501Y.V1 United Kingdom England England EPI_ISL_885239 Human A2a Lighthouse Lab in Alderley Park B.1.1.7 3-7 days ago Europe Europe 20I/501Y.V1 Wellcome Sanger Institute for the COVID-19 Genomics UK (COG-UK) Consortium 2021-01-17 Jacquelyn Wynn et al England/ALDP-FB8B25/2021 20I/501Y.V1 United Kingdom England England EPI_ISL_863148 Human A2a Lighthouse Lab in Alderley Park B.1.1.7 One week ago Europe Europe 20I/501Y.V1 Wellcome Sanger Institute for the COVID-19 Genomics UK (COG-UK) Consortium 2021-01-11 Jacquelyn Wynn et al England/ALDP-10648B4/2021 20I/501Y.V1 United Kingdom England England EPI_ISL_878588 Human A2a Lighthouse Lab in Alderley Park B.1.1.7 One week ago Europe Europe 20I/501Y.V1 Wellcome Sanger Institute for the COVID-19 Genomics UK (COG-UK) Consortium 2021-01-15 Jacquelyn Wynn et al England/SHEF-10CAF99/2021 20I/501Y.V1 United Kingdom England England EPI_ISL_868457 Human A2a Virology Department, Sheffield Teaching Hospitals NHS Foundation Trust/Department of Infection, Immunity and Cardiovascular Disease, The Medical School, University of Sheffield B.1.1.7 One week ago Europe Europe 20I/501Y.V1 COVID-19 Genomics UK (COG-UK) Consortium 2021-01-19 Thushan de Silva et al A England/SHEF-10D7EC9/2021 20I/501Y.V1 United Kingdom England England EPI_ISL_868695 Human A2a Virology Department, Sheffield Teaching Hospitals NHS Foundation Trust/Department of Infection, Immunity and Cardiovascular Disease, The Medical School, University of Sheffield B.1.1.7 One week ago Europe Europe 20I/501Y.V1 COVID-19 Genomics UK (COG-UK) Consortium 2021-01-16 Thushan de Silva et al A England/SHEF-10CD01B/2021 20I/501Y.V1 United Kingdom England England EPI_ISL_868490 Human A2a Virology Department, Sheffield Teaching Hospitals NHS Foundation Trust/Department of Infection, Immunity and Cardiovascular Disease, The Medical School, University of Sheffield B.1.1.7 One week ago Europe Europe 20I/501Y.V1 COVID-19 Genomics UK (COG-UK) Consortium 2021-01-19 Thushan de Silva et al A England/SHEF-10C8283/2021 20I/501Y.V1 United Kingdom England England EPI_ISL_868404 Human A2a Virology Department, Sheffield Teaching Hospitals NHS Foundation Trust/Department of Infection, Immunity and Cardiovascular Disease, The Medical School, University of Sheffield B.1.1.7 One week ago Europe Europe 20I/501Y.V1 COVID-19 Genomics UK (COG-UK) Consortium 2021-01-19 Thushan de Silva et al A England/ALDP-100E8F8/2021 20I/501Y.V1 United Kingdom England England EPI_ISL_881403 Human A2a Lighthouse Lab in Alderley Park B.1.1.7 One week ago Europe Europe 20I/501Y.V1 Wellcome Sanger Institute for the COVID-19 Genomics UK (COG-UK) Consortium 2021-01-13 Jacquelyn Wynn et al England/MILK-10CF1E9/2021 20I/501Y.V1 United Kingdom England England EPI_ISL_909319 Human A2a Lighthouse Lab in Milton Keynes B.1.1.7 3-7 days ago Europe Europe 20I/501Y.V1 Wellcome Sanger Institute for the COVID-19 Genomics UK (COG-UK) Consortium 2021-01-17 The Lighthouse Lab in Milton Keynes et al England/CAMC-106E5E0/2021 20I/501Y.V1 United Kingdom England England EPI_ISL_879222 Human A2a Lighthouse Lab in Cambridge B.1.1.7 One week ago Europe Europe 20I/501Y.V1 Wellcome Sanger Institute for the COVID-19 Genomics UK (COG-UK) Consortium 2021-01-16 Rob Howes et al England/CAMC-101CBFE/2021 20I/501Y.V1 United Kingdom England England EPI_ISL_873692 Human A2a Lighthouse Lab in Cambridge B.1.1.7 One week ago Europe Europe 20I/501Y.V1 Wellcome Sanger Institute for the COVID-19 Genomics UK (COG-UK) Consortium 2021-01-14 Rob Howes et al England/CAMC-CB8988/2020 20I/501Y.V1 United Kingdom England England EPI_ISL_778032 Human A2a Lighthouse Lab in Cambridge B.1.1.7 One month ago Europe Europe 20I/501Y.V1 Wellcome Sanger Institute for the COVID-19 Genomics UK (COG-UK) Consortium 2020-12-19 Rob Howes et al Wales/MILK-D2DA5D/2020 20I/501Y.V1 United Kingdom Wales Wales EPI_ISL_799736 Human A2a Lighthouse Lab in Milton Keynes B.1.1.7 One month ago Europe Europe 20I/501Y.V1 Wellcome Sanger Institute for the COVID-19 Genomics UK (COG-UK) Consortium 2020-12-22 The Lighthouse Lab in Milton Keynes et al England/MILK-C53A13/2020 20I/501Y.V1 United Kingdom England England EPI_ISL_769817 Human A2a Lighthouse Lab in Milton Keynes B.1.1.7 One month ago Europe Europe 20I/501Y.V1 Wellcome Sanger Institute for the COVID-19 Genomics UK (COG-UK) Consortium 2020-12-12 The Lighthouse Lab in Milton Keynes et al England/CAMC-101D058/2021 20I/501Y.V1 United Kingdom England England EPI_ISL_873426 Human A2a Lighthouse Lab in Cambridge B.1.1.7 One week ago Europe Europe 20I/501Y.V1 Wellcome Sanger Institute for the COVID-19 Genomics UK (COG-UK) Consortium 2021-01-15 Rob Howes et al England/CAMC-101CFA7/2021 20I/501Y.V1 United Kingdom England England EPI_ISL_873371 Human A2a Lighthouse Lab in Cambridge B.1.1.7 One week ago Europe Europe 20I/501Y.V1 Wellcome Sanger Institute for the COVID-19 Genomics UK (COG-UK) Consortium 2021-01-15 Rob Howes et al England/QEUH-C64CFB/2020 20I/501Y.V1 United Kingdom England England EPI_ISL_820319 Human A2a Lighthouse Lab in Glasgow B.1.1.7 One month ago Europe Europe 20I/501Y.V1 Wellcome Sanger Institute for the COVID-19 Genomics UK (COG-UK) Consortium 2020-12-14 Harper VanSteenhouse et al England/CAMC-ED7E82/2021 20I/501Y.V1 United Kingdom England England EPI_ISL_836682 Human A2a Lighthouse Lab in Cambridge B.1.1.7 One month ago Europe Europe 20I/501Y.V1 Wellcome Sanger Institute for the COVID-19 Genomics UK (COG-UK) Consortium 2021-01-05 Rob Howes et al England/CAMC-11050F8/2021 20I/501Y.V1 United Kingdom England England EPI_ISL_916183 Human A2a Lighthouse Lab in Cambridge B.1.1.7 1-2 days ago Europe Europe 20I/501Y.V1 Wellcome Sanger Institute for the COVID-19 Genomics UK (COG-UK) Consortium 2021-01-20 Rob Howes et al England/MILK-EB65EE/2021 20I/501Y.V1 United Kingdom England England EPI_ISL_863850 Human A2a Lighthouse Lab in Milton Keynes B.1.1.7 One week ago Europe Europe 20I/501Y.V1 Wellcome Sanger Institute for the COVID-19 Genomics UK (COG-UK) Consortium 2021-01-02 The Lighthouse Lab in Milton Keynes et al England/LOND-132449B/2021 20I/501Y.V1 United Kingdom England England EPI_ISL_920306 Human A2a University College London Hospital B.1.1.7 1-2 days ago Europe Europe 20I/501Y.V1 COVID-19 Genomics UK (COG-UK) Consortium 2021-01-14 Judith Heaney et al England/CAMC-C984E7/2020 20I/501Y.V1 United Kingdom England England EPI_ISL_777422 Human A2a Lighthouse Lab in Cambridge B.1.1.7 One month ago Europe Europe 20I/501Y.V1 Wellcome Sanger Institute for the COVID-19 Genomics UK (COG-UK) Consortium 2020-12-18 Rob Howes et al England/CAMC-C984F6/2020 20I/501Y.V1 United Kingdom England England EPI_ISL_777542 Human A2a Lighthouse Lab in Cambridge B.1.1.7 One month ago Europe Europe 20I/501Y.V1 Wellcome Sanger Institute for the COVID-19 Genomics UK (COG-UK) Consortium 2020-12-18 Rob Howes et al England/CAMC-F007C0/2021 20I/501Y.V1 United Kingdom England England EPI_ISL_833793 Human A2a Lighthouse Lab in Cambridge B.1.1.7 One month ago Europe Europe 20I/501Y.V1 Wellcome Sanger Institute for the COVID-19 Genomics UK (COG-UK) Consortium 2021-01-08 Rob Howes et al England/MILK-D2DA4E/2020 20I/501Y.V1 United Kingdom England England EPI_ISL_799666 Human A2a Lighthouse Lab in Milton Keynes B.1.1.7 One month ago Europe Europe 20I/501Y.V1 Wellcome Sanger Institute for the COVID-19 Genomics UK (COG-UK) Consortium 2020-12-22 The Lighthouse Lab in Milton Keynes et al England/CAMC-10A2DBB/2021 20I/501Y.V1 United Kingdom England England EPI_ISL_891336 Human A2a Lighthouse Lab in Cambridge B.1.1.7 3-7 days ago Europe Europe 20I/501Y.V1 Wellcome Sanger Institute for the COVID-19 Genomics UK (COG-UK) Consortium 2021-01-17 Rob Howes et al England/LOND-12717E2/2021 20I/501Y.V1 United Kingdom England England EPI_ISL_838895 Human A2a University College London, Great Ormond Street Hospital for Children NHS Foundation Trust, Imperial College Healthcare NHS Trust B.1.1.7 One month ago Europe Europe 20I/501Y.V1 COVID-19 Genomics UK (COG-UK) Consortium 2021-01-05 Sergi Castellano et al England/LOND-1325667/2020 20I/501Y.V1 United Kingdom England England EPI_ISL_920499 Human A2a University College London Hospital B.1.1.7 1-2 days ago Europe Europe 20I/501Y.V1 COVID-19 Genomics UK (COG-UK) Consortium 2020-12-29 Judith Heaney et al England/ALDP-EE1ADC/2021 20I/501Y.V1 United Kingdom England England EPI_ISL_835041 Human A2a Lighthouse Lab in Alderley Park B.1.1.7 One month ago Europe Europe 20I/501Y.V1 Wellcome Sanger Institute for the COVID-19 Genomics UK (COG-UK) Consortium 2021-01-09 Jacquelyn Wynn et al England/MILK-E06C62/2020 20I/501Y.V1 United Kingdom England England EPI_ISL_811992 Human A2a Lighthouse Lab in Milton Keynes B.1.1.7 One month ago Europe Europe 20I/501Y.V1 Wellcome Sanger Institute for the COVID-19 Genomics UK (COG-UK) Consortium 2020-12-28 The Lighthouse Lab in Milton Keynes et al Wales/ALDP-F91621/2021 20I/501Y.V1 United Kingdom Wales Wales EPI_ISL_857882 Human A2a Lighthouse Lab in Alderley Park B.1.1.7 One week ago Europe Europe 20I/501Y.V1 Wellcome Sanger Institute for the COVID-19 Genomics UK (COG-UK) Consortium 2021-01-07 Jacquelyn Wynn et al England/QEUH-E4ADF6/2021 20I/501Y.V1 United Kingdom England England EPI_ISL_811221 Human A2a Lighthouse Lab in Glasgow B.1.1.7 One month ago Europe Europe 20I/501Y.V1 Wellcome Sanger Institute for the COVID-19 Genomics UK (COG-UK) Consortium 2021-01-04 Harper VanSteenhouse et al England/QEUH-F895A7/2021 20I/501Y.V1 United Kingdom England England EPI_ISL_851435 Human A2a Lighthouse Lab in Glasgow B.1.1.7 One month ago Europe Europe 20I/501Y.V1 Wellcome Sanger Institute for the COVID-19 Genomics UK (COG-UK) Consortium 2021-01-09 Harper VanSteenhouse et al England/QEUH-10F8545/2021 20I/501Y.V1 United Kingdom England England EPI_ISL_907201 Human A2a Lighthouse Lab in Glasgow B.1.1.7 3-7 days ago Europe Europe 20I/501Y.V1 Wellcome Sanger Institute for the COVID-19 Genomics UK (COG-UK) Consortium 2021-01-23 Harper VanSteenhouse et al England/QEUH-EF38DD/2021 20I/501Y.V1 United Kingdom England England EPI_ISL_834655 Human A2a Lighthouse Lab in Glasgow B.1.1.7 One month ago Europe Europe 20I/501Y.V1 Wellcome Sanger Institute for the COVID-19 Genomics UK (COG-UK) Consortium 2021-01-05 Harper VanSteenhouse et al England/QEUH-109C1C7/2021 20I/501Y.V1 United Kingdom England England EPI_ISL_909111 Human A2a Lighthouse Lab in Glasgow B.1.1.7 3-7 days ago Europe Europe 20I/501Y.V1 Wellcome Sanger Institute for the COVID-19 Genomics UK (COG-UK) Consortium 2021-01-19 Harper VanSteenhouse et al England/QEUH-109C1D6/2021 20I/501Y.V1 United Kingdom England England EPI_ISL_909005 Human A2a Lighthouse Lab in Glasgow B.1.1.7 3-7 days ago Europe Europe 20I/501Y.V1 Wellcome Sanger Institute for the COVID-19 Genomics UK (COG-UK) Consortium 2021-01-19 Harper VanSteenhouse et al England/QEUH-E4D546/2021 20I/501Y.V1 United Kingdom England England EPI_ISL_811240 Human A2a Lighthouse Lab in Glasgow B.1.1.7 One month ago Europe Europe 20I/501Y.V1 Wellcome Sanger Institute for the COVID-19 Genomics UK (COG-UK) Consortium 2021-01-03 Harper VanSteenhouse et al England/QEUH-E97343/2021 20I/501Y.V1 United Kingdom England England EPI_ISL_836753 Human A2a Lighthouse Lab in Glasgow B.1.1.7 One month ago Europe Europe 20I/501Y.V1 Wellcome Sanger Institute for the COVID-19 Genomics UK (COG-UK) Consortium 2021-01-04 Harper VanSteenhouse et al England/QEUH-CC9975/2020 20I/501Y.V1 United Kingdom England England EPI_ISL_782036 Human A2a Lighthouse Lab in Glasgow B.1.1.7 One month ago Europe Europe 20I/501Y.V1 Wellcome Sanger Institute for the COVID-19 Genomics UK (COG-UK) Consortium 2020-12-23 Harper VanSteenhouse et al England/QEUH-10F85DC/2021 20I/501Y.V1 United Kingdom England England EPI_ISL_907228 Human A2a Lighthouse Lab in Glasgow B.1.1.7 3-7 days ago Europe Europe 20I/501Y.V1 Wellcome Sanger Institute for the COVID-19 Genomics UK (COG-UK) Consortium 2021-01-23 Harper VanSteenhouse et al England/QEUH-1002A0D/2021 20I/501Y.V1 United Kingdom England England EPI_ISL_863444 Human A2a Lighthouse Lab in Glasgow B.1.1.7 One week ago Europe Europe 20I/501Y.V1 Wellcome Sanger Institute for the COVID-19 Genomics UK (COG-UK) Consortium 2021-01-14 Harper VanSteenhouse et al England/QEUH-10F8F0B/2021 20I/501Y.V1 United Kingdom England England EPI_ISL_907319 Human A2a Lighthouse Lab in Glasgow B.1.1.7 3-7 days ago Europe Europe 20I/501Y.V1 Wellcome Sanger Institute for the COVID-19 Genomics UK (COG-UK) Consortium 2021-01-23 Harper VanSteenhouse et al England/QEUH-10029A6/2021 20I/501Y.V1 United Kingdom England England EPI_ISL_863333 Human A2a Lighthouse Lab in Glasgow B.1.1.7 One week ago Europe Europe 20I/501Y.V1 Wellcome Sanger Institute for the COVID-19 Genomics UK (COG-UK) Consortium 2021-01-14 Harper VanSteenhouse et al England/QEUH-10F8E1D/2021 20I/501Y.V1 United Kingdom England England EPI_ISL_907249 Human A2a Lighthouse Lab in Glasgow B.1.1.7 3-7 days ago Europe Europe 20I/501Y.V1 Wellcome Sanger Institute for the COVID-19 Genomics UK (COG-UK) Consortium 2021-01-23 Harper VanSteenhouse et al England/QEUH-10BA3DC/2021 20I/501Y.V1 United Kingdom England England EPI_ISL_891747 Human A2a Lighthouse Lab in Glasgow B.1.1.7 3-7 days ago Europe Europe 20I/501Y.V1 Wellcome Sanger Institute for the COVID-19 Genomics UK (COG-UK) Consortium 2021-01-20 Harper VanSteenhouse et al England/QEUH-D14215/2020 20I/501Y.V1 United Kingdom England England EPI_ISL_799532 Human A2a Lighthouse Lab in Glasgow B.1.1.7 One month ago Europe Europe 20I/501Y.V1 Wellcome Sanger Institute for the COVID-19 Genomics UK (COG-UK) Consortium 2020-12-27 Harper VanSteenhouse et al England/QEUH-C6602A/2020 20I/501Y.V1 United Kingdom England England EPI_ISL_778457 Human A2a Lighthouse Lab in Glasgow B.1.1.7 One month ago Europe Europe 20I/501Y.V1 Wellcome Sanger Institute for the COVID-19 Genomics UK (COG-UK) Consortium 2020-12-15 Harper VanSteenhouse et al England/QEUH-D534BA/2020 20I/501Y.V1 United Kingdom England England EPI_ISL_799100 Human A2a Lighthouse Lab in Glasgow B.1.1.7 One month ago Europe Europe 20I/501Y.V1 Wellcome Sanger Institute for the COVID-19 Genomics UK (COG-UK) Consortium 2020-12-29 Harper VanSteenhouse et al England/QEUH-1014FAF/2021 20I/501Y.V1 United Kingdom England England EPI_ISL_916688 Human A2a Lighthouse Lab in Glasgow B.1.1.7 1-2 days ago Europe Europe 20I/501Y.V1 Wellcome Sanger Institute for the COVID-19 Genomics UK (COG-UK) Consortium 2021-01-15 Harper VanSteenhouse et al England/QEUH-F648D6/2021 20I/501Y.V1 United Kingdom England England EPI_ISL_852416 Human A2a Lighthouse Lab in Glasgow B.1.1.7 One month ago Europe Europe 20I/501Y.V1 Wellcome Sanger Institute for the COVID-19 Genomics UK (COG-UK) Consortium 2021-01-08 Harper VanSteenhouse et al England/QEUH-10F0C0C/2021 20I/501Y.V1 United Kingdom England England EPI_ISL_907483 Human A2a Lighthouse Lab in Glasgow B.1.1.7 3-7 days ago Europe Europe 20I/501Y.V1 Wellcome Sanger Institute for the COVID-19 Genomics UK (COG-UK) Consortium 2021-01-22 Harper VanSteenhouse et al England/QEUH-D54D72/2020 20I/501Y.V1 United Kingdom England England EPI_ISL_798263 Human A2a Lighthouse Lab in Glasgow B.1.1.7 One month ago Europe Europe 20I/501Y.V1 Wellcome Sanger Institute for the COVID-19 Genomics UK (COG-UK) Consortium 2020-12-29 Harper VanSteenhouse et al England/QEUH-D54E7F/2020 20I/501Y.V1 United Kingdom England England EPI_ISL_798004 Human A2a Lighthouse Lab in Glasgow B.1.1.7 One month ago Europe Europe 20I/501Y.V1 Wellcome Sanger Institute for the COVID-19 Genomics UK (COG-UK) Consortium 2020-12-29 Harper VanSteenhouse et al England/QEUH-D54E60/2020 20I/501Y.V1 United Kingdom England England EPI_ISL_798303 Human A2a Lighthouse Lab in Glasgow B.1.1.7 One month ago Europe Europe 20I/501Y.V1 Wellcome Sanger Institute for the COVID-19 Genomics UK (COG-UK) Consortium 2020-12-29 Harper VanSteenhouse et al England/QEUH-10E5411/2021 20I/501Y.V1 United Kingdom England England EPI_ISL_907867 Human A2a Lighthouse Lab in Glasgow B.1.1.7 3-7 days ago Europe Europe 20I/501Y.V1 Wellcome Sanger Institute for the COVID-19 Genomics UK (COG-UK) Consortium 2021-01-21 Harper VanSteenhouse et al England/QEUH-109C4FB/2021 20I/501Y.V1 United Kingdom England England EPI_ISL_909210 Human A2a Lighthouse Lab in Glasgow B.1.1.7 3-7 days ago Europe Europe 20I/501Y.V1 Wellcome Sanger Institute for the COVID-19 Genomics UK (COG-UK) Consortium 2021-01-19 Harper VanSteenhouse et al England/QEUH-E4D5EC/2021 20I/501Y.V1 United Kingdom England England EPI_ISL_811244 Human A2a Lighthouse Lab in Glasgow B.1.1.7 One month ago Europe Europe 20I/501Y.V1 Wellcome Sanger Institute for the COVID-19 Genomics UK (COG-UK) Consortium 2021-01-02 Harper VanSteenhouse et al England/QEUH-D9D029/2021 20I/501Y.V1 United Kingdom England England EPI_ISL_797929 Human A2a Lighthouse Lab in Glasgow B.1.1.7 One month ago Europe Europe 20I/501Y.V1 Wellcome Sanger Institute for the COVID-19 Genomics UK (COG-UK) Consortium 2021-01-02 Harper VanSteenhouse et al England/QEUH-E4ADE7/2021 20I/501Y.V1 United Kingdom England England EPI_ISL_811356 Human A2a Lighthouse Lab in Glasgow B.1.1.7 One month ago Europe Europe 20I/501Y.V1 Wellcome Sanger Institute for the COVID-19 Genomics UK (COG-UK) Consortium 2021-01-04 Harper VanSteenhouse et al England/QEUH-10E77F8/2021 20I/501Y.V1 United Kingdom England England EPI_ISL_907903 Human A2a Lighthouse Lab in Glasgow B.1.1.7 3-7 days ago Europe Europe 20I/501Y.V1 Wellcome Sanger Institute for the COVID-19 Genomics UK (COG-UK) Consortium 2021-01-21 Harper VanSteenhouse et al England/QEUH-10157D3/2021 20I/501Y.V1 United Kingdom England England EPI_ISL_916696 Human A2a Lighthouse Lab in Glasgow B.1.1.7 1-2 days ago Europe Europe 20I/501Y.V1 Wellcome Sanger Institute for the COVID-19 Genomics UK (COG-UK) Consortium 2021-01-15 Harper VanSteenhouse et al England/QEUH-F89AD5/2021 20I/501Y.V1 United Kingdom England England EPI_ISL_851473 Human A2a Lighthouse Lab in Glasgow B.1.1.7 One month ago Europe Europe 20I/501Y.V1 Wellcome Sanger Institute for the COVID-19 Genomics UK (COG-UK) Consortium 2021-01-09 Harper VanSteenhouse et al England/QEUH-F8953E/2021 20I/501Y.V1 United Kingdom England England EPI_ISL_851487 Human A2a Lighthouse Lab in Glasgow B.1.1.7 One month ago Europe Europe 20I/501Y.V1 Wellcome Sanger Institute for the COVID-19 Genomics UK (COG-UK) Consortium 2021-01-09 Harper VanSteenhouse et al England/QEUH-F8963B/2021 20I/501Y.V1 United Kingdom England England EPI_ISL_851535 Human A2a Lighthouse Lab in Glasgow B.1.1.7 One month ago Europe Europe 20I/501Y.V1 Wellcome Sanger Institute for the COVID-19 Genomics UK (COG-UK) Consortium 2021-01-09 Harper VanSteenhouse et al England/QEUH-F894E6/2021 20I/501Y.V1 United Kingdom England England EPI_ISL_851431 Human A2a Lighthouse Lab in Glasgow B.1.1.7 One month ago Europe Europe 20I/501Y.V1 Wellcome Sanger Institute for the COVID-19 Genomics UK (COG-UK) Consortium 2021-01-09 Harper VanSteenhouse et al England/QEUH-109C23D/2021 20I/501Y.V1 United Kingdom England England EPI_ISL_909063 Human A2a Lighthouse Lab in Glasgow B.1.1.7 3-7 days ago Europe Europe 20I/501Y.V1 Wellcome Sanger Institute for the COVID-19 Genomics UK (COG-UK) Consortium 2021-01-19 Harper VanSteenhouse et al England/QEUH-10E7619/2021 20I/501Y.V1 United Kingdom England England EPI_ISL_907800 Human A2a Lighthouse Lab in Glasgow B.1.1.7 3-7 days ago Europe Europe 20I/501Y.V1 Wellcome Sanger Institute for the COVID-19 Genomics UK (COG-UK) Consortium 2021-01-21 Harper VanSteenhouse et al England/QEUH-100292E/2021 20I/501Y.V1 United Kingdom England England EPI_ISL_863350 Human A2a Lighthouse Lab in Glasgow B.1.1.7 One week ago Europe Europe 20I/501Y.V1 Wellcome Sanger Institute for the COVID-19 Genomics UK (COG-UK) Consortium 2021-01-14 Harper VanSteenhouse et al England/QEUH-10EF0AA/2021 20I/501Y.V1 United Kingdom England England EPI_ISL_907525 Human A2a Lighthouse Lab in Glasgow B.1.1.7 3-7 days ago Europe Europe 20I/501Y.V1 Wellcome Sanger Institute for the COVID-19 Genomics UK (COG-UK) Consortium 2021-01-22 Harper VanSteenhouse et al England/QEUH-10E7813/2021 20I/501Y.V1 United Kingdom England England EPI_ISL_907860 Human A2a Lighthouse Lab in Glasgow B.1.1.7 3-7 days ago Europe Europe 20I/501Y.V1 Wellcome Sanger Institute for the COVID-19 Genomics UK (COG-UK) Consortium 2021-01-21 Harper VanSteenhouse et al England/QEUH-10E6F5B/2021 20I/501Y.V1 United Kingdom England England EPI_ISL_907925 Human A2a Lighthouse Lab in Glasgow B.1.1.7 3-7 days ago Europe Europe 20I/501Y.V1 Wellcome Sanger Institute for the COVID-19 Genomics UK (COG-UK) Consortium 2021-01-21 Harper VanSteenhouse et al England/QEUH-10E6EB8/2021 20I/501Y.V1 United Kingdom England England EPI_ISL_908471 Human A2a Lighthouse Lab in Glasgow B.1.1.7 3-7 days ago Europe Europe 20I/501Y.V1 Wellcome Sanger Institute for the COVID-19 Genomics UK (COG-UK) Consortium 2021-01-21 Harper VanSteenhouse et al England/QEUH-10F8518/2021 20I/501Y.V1 United Kingdom England England EPI_ISL_907165 Human A2a Lighthouse Lab in Glasgow B.1.1.7 3-7 days ago Europe Europe 20I/501Y.V1 Wellcome Sanger Institute for the COVID-19 Genomics UK (COG-UK) Consortium 2021-01-23 Harper VanSteenhouse et al England/QEUH-10F85FA/2021 20I/501Y.V1 United Kingdom England England EPI_ISL_907134 Human A2a Lighthouse Lab in Glasgow B.1.1.7 3-7 days ago Europe Europe 20I/501Y.V1 Wellcome Sanger Institute for the COVID-19 Genomics UK (COG-UK) Consortium 2021-01-23 Harper VanSteenhouse et al England/NORT-1B7C3AE/2021 20I/501Y.V1 United Kingdom England England EPI_ISL_921319 Human A2a Northumbria University / South Tees Hospitals NHS Foundation Trust / North Cumbria Integrated Care NHS Foundation Trust / North Tees and Hartlepool NHS Foundation Trust / Newcastle Hospitals NHS Foundation Trust B.1.1.7 1-2 days ago Europe Europe 20I/501Y.V1 COVID-19 Genomics UK (COG-UK) Consortium 2021-01-06 Darren L Smith et al England/QEUH-10F8F83/2021 20I/501Y.V1 United Kingdom England England EPI_ISL_907196 Human A2a Lighthouse Lab in Glasgow B.1.1.7 3-7 days ago Europe Europe 20I/501Y.V1 Wellcome Sanger Institute for the COVID-19 Genomics UK (COG-UK) Consortium 2021-01-23 Harper VanSteenhouse et al England/QEUH-10F8D4D/2021 20I/501Y.V1 United Kingdom England England EPI_ISL_907149 Human A2a Lighthouse Lab in Glasgow B.1.1.7 3-7 days ago Europe Europe 20I/501Y.V1 Wellcome Sanger Institute for the COVID-19 Genomics UK (COG-UK) Consortium 2021-01-23 Harper VanSteenhouse et al England/QEUH-109C570/2021 20I/501Y.V1 United Kingdom England England EPI_ISL_909150 Human A2a Lighthouse Lab in Glasgow B.1.1.7 3-7 days ago Europe Europe 20I/501Y.V1 Wellcome Sanger Institute for the COVID-19 Genomics UK (COG-UK) Consortium 2021-01-19 Harper VanSteenhouse et al England/QEUH-109C507/2021 20I/501Y.V1 United Kingdom England England EPI_ISL_909233 Human A2a Lighthouse Lab in Glasgow B.1.1.7 3-7 days ago Europe Europe 20I/501Y.V1 Wellcome Sanger Institute for the COVID-19 Genomics UK (COG-UK) Consortium 2021-01-19 Harper VanSteenhouse et al England/QEUH-10E6CDC/2021 20I/501Y.V1 United Kingdom England England EPI_ISL_907786 Human A2a Lighthouse Lab in Glasgow B.1.1.7 3-7 days ago Europe Europe 20I/501Y.V1 Wellcome Sanger Institute for the COVID-19 Genomics UK (COG-UK) Consortium 2021-01-21 Harper VanSteenhouse et al England/QEUH-10E73F4/2021 20I/501Y.V1 United Kingdom England England EPI_ISL_908411 Human A2a Lighthouse Lab in Glasgow B.1.1.7 3-7 days ago Europe Europe 20I/501Y.V1 Wellcome Sanger Institute for the COVID-19 Genomics UK (COG-UK) Consortium 2021-01-21 Harper VanSteenhouse et al England/QEUH-10E7655/2021 20I/501Y.V1 United Kingdom England England EPI_ISL_907972 Human A2a Lighthouse Lab in Glasgow B.1.1.7 3-7 days ago Europe Europe 20I/501Y.V1 Wellcome Sanger Institute for the COVID-19 Genomics UK (COG-UK) Consortium 2021-01-21 Harper VanSteenhouse et al England/QEUH-109B483/2021 20I/501Y.V1 United Kingdom England England EPI_ISL_909194 Human A2a Lighthouse Lab in Glasgow B.1.1.7 3-7 days ago Europe Europe 20I/501Y.V1 Wellcome Sanger Institute for the COVID-19 Genomics UK (COG-UK) Consortium 2021-01-19 Harper VanSteenhouse et al England/QEUH-10E6CAF/2021 20I/501Y.V1 United Kingdom England England EPI_ISL_907722 Human A2a Lighthouse Lab in Glasgow B.1.1.7 3-7 days ago Europe Europe 20I/501Y.V1 Wellcome Sanger Institute for the COVID-19 Genomics UK (COG-UK) Consortium 2021-01-21 Harper VanSteenhouse et al Scotland/EDB11117/2020 20I/501Y.V1 United Kingdom Scotland Scotland EPI_ISL_742213 Human A2a Virology Department, Royal Infirmary of Edinburgh, NHS Lothian / School of Biological Sciences, University of Edinburgh / Institute of Genetics and Molecular Medicine, University of Edinburgh B.1.1.7 Older Europe Europe 20I/501Y.V1 COVID-19 Genomics UK (COG-UK) Consortium 2020-12-18 McHugh M et al A England/QEUH-CAD94A/2020 20I/501Y.V1 United Kingdom England England EPI_ISL_761298 Human A2a Lighthouse Lab in Glasgow B.1.1.7 Older Europe Europe 20I/501Y.V1 Wellcome Sanger Institute for the COVID-19 Genomics UK (COG-UK) Consortium 2020-12-20 Harper VanSteenhouse et al England/QEUH-CADC14/2020 20I/501Y.V1 United Kingdom England England EPI_ISL_761145 Human A2a Lighthouse Lab in Glasgow B.1.1.7 Older Europe Europe 20I/501Y.V1 Wellcome Sanger Institute for the COVID-19 Genomics UK (COG-UK) Consortium 2020-12-20 Harper VanSteenhouse et al England/QEUH-10BB098/2021 20I/501Y.V1 United Kingdom England England EPI_ISL_909393 Human A2a Lighthouse Lab in Glasgow B.1.1.7 3-7 days ago Europe Europe 20I/501Y.V1 Wellcome Sanger Institute for the COVID-19 Genomics UK (COG-UK) Consortium 2021-01-20 Harper VanSteenhouse et al England/QEUH-EFDC6E/2021 20I/501Y.V1 United Kingdom England England EPI_ISL_835242 Human A2a Lighthouse Lab in Glasgow B.1.1.7 One month ago Europe Europe 20I/501Y.V1 Wellcome Sanger Institute for the COVID-19 Genomics UK (COG-UK) Consortium 2021-01-05 Harper VanSteenhouse et al England/QEUH-EFDC7D/2021 20I/501Y.V1 United Kingdom England England EPI_ISL_835213 Human A2a Lighthouse Lab in Glasgow B.1.1.7 One month ago Europe Europe 20I/501Y.V1 Wellcome Sanger Institute for the COVID-19 Genomics UK (COG-UK) Consortium 2021-01-05 Harper VanSteenhouse et al Scotland/QEUH-F5AE1D/2021 20I/501Y.V1 United Kingdom Scotland Scotland EPI_ISL_858061 Human A2a Lighthouse Lab in Glasgow B.1.1.7 One week ago Europe Europe 20I/501Y.V1 Wellcome Sanger Institute for the COVID-19 Genomics UK (COG-UK) Consortium 2021-01-07 Harper VanSteenhouse et al England/QEUH-F894D7/2021 20I/501Y.V1 United Kingdom England England EPI_ISL_851531 Human A2a Lighthouse Lab in Glasgow B.1.1.7 One month ago Europe Europe 20I/501Y.V1 Wellcome Sanger Institute for the COVID-19 Genomics UK (COG-UK) Consortium 2021-01-09 Harper VanSteenhouse et al England/QEUH-1002AEF/2021 20I/501Y.V1 United Kingdom England England EPI_ISL_863384 Human A2a Lighthouse Lab in Glasgow B.1.1.7 One week ago Europe Europe 20I/501Y.V1 Wellcome Sanger Institute for the COVID-19 Genomics UK (COG-UK) Consortium 2021-01-14 Harper VanSteenhouse et al England/QEUH-1002A94/2021 20I/501Y.V1 United Kingdom England England EPI_ISL_863468 Human A2a Lighthouse Lab in Glasgow B.1.1.7 One week ago Europe Europe 20I/501Y.V1 Wellcome Sanger Institute for the COVID-19 Genomics UK (COG-UK) Consortium 2021-01-14 Harper VanSteenhouse et al England/QEUH-101574C/2021 20I/501Y.V1 United Kingdom England England EPI_ISL_916730 Human A2a Lighthouse Lab in Glasgow B.1.1.7 1-2 days ago Europe Europe 20I/501Y.V1 Wellcome Sanger Institute for the COVID-19 Genomics UK (COG-UK) Consortium 2021-01-15 Harper VanSteenhouse et al England/QEUH-1015700/2021 20I/501Y.V1 United Kingdom England England EPI_ISL_916704 Human A2a Lighthouse Lab in Glasgow B.1.1.7 1-2 days ago Europe Europe 20I/501Y.V1 Wellcome Sanger Institute for the COVID-19 Genomics UK (COG-UK) Consortium 2021-01-15 Harper VanSteenhouse et al England/QEUH-10E778F/2021 20I/501Y.V1 United Kingdom England England EPI_ISL_907949 Human A2a Lighthouse Lab in Glasgow B.1.1.7 3-7 days ago Europe Europe 20I/501Y.V1 Wellcome Sanger Institute for the COVID-19 Genomics UK (COG-UK) Consortium 2021-01-21 Harper VanSteenhouse et al England/QEUH-10029F1/2021 20I/501Y.V1 United Kingdom England England EPI_ISL_863365 Human A2a Lighthouse Lab in Glasgow B.1.1.7 One week ago Europe Europe 20I/501Y.V1 Wellcome Sanger Institute for the COVID-19 Genomics UK (COG-UK) Consortium 2021-01-14 Harper VanSteenhouse et al England/QEUH-EF24E9/2021 20I/501Y.V1 United Kingdom England England EPI_ISL_834577 Human A2a Lighthouse Lab in Glasgow B.1.1.7 One month ago Europe Europe 20I/501Y.V1 Wellcome Sanger Institute for the COVID-19 Genomics UK (COG-UK) Consortium 2021-01-05 Harper VanSteenhouse et al England/QEUH-EF24BC/2021 20I/501Y.V1 United Kingdom England England EPI_ISL_834627 Human A2a Lighthouse Lab in Glasgow B.1.1.7 One month ago Europe Europe 20I/501Y.V1 Wellcome Sanger Institute for the COVID-19 Genomics UK (COG-UK) Consortium 2021-01-05 Harper VanSteenhouse et al England/QEUH-1002997/2021 20I/501Y.V1 United Kingdom England England EPI_ISL_863249 Human A2a Lighthouse Lab in Glasgow B.1.1.7 One week ago Europe Europe 20I/501Y.V1 Wellcome Sanger Institute for the COVID-19 Genomics UK (COG-UK) Consortium 2021-01-14 Harper VanSteenhouse et al England/QEUH-1014DB4/2021 20I/501Y.V1 United Kingdom England England EPI_ISL_917120 Human A2a Lighthouse Lab in Glasgow B.1.1.7 1-2 days ago Europe Europe 20I/501Y.V1 Wellcome Sanger Institute for the COVID-19 Genomics UK (COG-UK) Consortium 2021-01-15 Harper VanSteenhouse et al England/QEUH-10E75FE/2021 20I/501Y.V1 United Kingdom England England EPI_ISL_907946 Human A2a Lighthouse Lab in Glasgow B.1.1.7 3-7 days ago Europe Europe 20I/501Y.V1 Wellcome Sanger Institute for the COVID-19 Genomics UK (COG-UK) Consortium 2021-01-21 Harper VanSteenhouse et al England/QEUH-10EF110/2021 20I/501Y.V1 United Kingdom England England EPI_ISL_907570 Human A2a Lighthouse Lab in Glasgow B.1.1.7 3-7 days ago Europe Europe 20I/501Y.V1 Wellcome Sanger Institute for the COVID-19 Genomics UK (COG-UK) Consortium 2021-01-22 Harper VanSteenhouse et al England/QEUH-10E7831/2021 20I/501Y.V1 United Kingdom England England EPI_ISL_907989 Human A2a Lighthouse Lab in Glasgow B.1.1.7 3-7 days ago Europe Europe 20I/501Y.V1 Wellcome Sanger Institute for the COVID-19 Genomics UK (COG-UK) Consortium 2021-01-21 Harper VanSteenhouse et al England/QEUH-10F85BE/2021 20I/501Y.V1 United Kingdom England England EPI_ISL_907330 Human A2a Lighthouse Lab in Glasgow B.1.1.7 3-7 days ago Europe Europe 20I/501Y.V1 Wellcome Sanger Institute for the COVID-19 Genomics UK (COG-UK) Consortium 2021-01-23 Harper VanSteenhouse et al England/NORT-2A1148/2020 20I/501Y.V1 United Kingdom England England EPI_ISL_866487 Human A2a Northumbria University / South Tees Hospitals NHS Foundation Trust / North Cumbria Integrated Care NHS Foundation Trust / North Tees and Hartlepool NHS Foundation Trust / Newcastle Hospitals NHS Foundation Trust B.1.1.7 One week ago Europe Europe 20I/501Y.V1 COVID-19 Genomics UK (COG-UK) Consortium 2020-12-29 Darren L Smith et al England/QEUH-10E7A95/2021 20I/501Y.V1 United Kingdom England England EPI_ISL_907988 Human A2a Lighthouse Lab in Glasgow B.1.1.7 3-7 days ago Europe Europe 20I/501Y.V1 Wellcome Sanger Institute for the COVID-19 Genomics UK (COG-UK) Consortium 2021-01-21 Harper VanSteenhouse et al England/QEUH-10E79E3/2021 20I/501Y.V1 United Kingdom England England EPI_ISL_908002 Human A2a Lighthouse Lab in Glasgow B.1.1.7 3-7 days ago Europe Europe 20I/501Y.V1 Wellcome Sanger Institute for the COVID-19 Genomics UK (COG-UK) Consortium 2021-01-21 Harper VanSteenhouse et al England/QEUH-10F8985/2021 20I/501Y.V1 United Kingdom England England EPI_ISL_907344 Human A2a Lighthouse Lab in Glasgow B.1.1.7 3-7 days ago Europe Europe 20I/501Y.V1 Wellcome Sanger Institute for the COVID-19 Genomics UK (COG-UK) Consortium 2021-01-23 Harper VanSteenhouse et al England/QEUH-10BB238/2021 20I/501Y.V1 United Kingdom England England EPI_ISL_909570 Human A2a Lighthouse Lab in Glasgow B.1.1.7 3-7 days ago Europe Europe 20I/501Y.V1 Wellcome Sanger Institute for the COVID-19 Genomics UK (COG-UK) Consortium 2021-01-20 Harper VanSteenhouse et al England/QEUH-10BB265/2021 20I/501Y.V1 United Kingdom England England EPI_ISL_909262 Human A2a Lighthouse Lab in Glasgow B.1.1.7 3-7 days ago Europe Europe 20I/501Y.V1 Wellcome Sanger Institute for the COVID-19 Genomics UK (COG-UK) Consortium 2021-01-20 Harper VanSteenhouse et al England/QEUH-10675AB/2021 20I/501Y.V1 United Kingdom England England EPI_ISL_908260 Human A2a Lighthouse Lab in Glasgow B.1.1.7 3-7 days ago Europe Europe 20I/501Y.V1 Wellcome Sanger Institute for the COVID-19 Genomics UK (COG-UK) Consortium 2021-01-17 Harper VanSteenhouse et al England/QEUH-1015F08/2021 20I/501Y.V1 United Kingdom England England EPI_ISL_917021 Human A2a Lighthouse Lab in Glasgow B.1.1.7 1-2 days ago Europe Europe 20I/501Y.V1 Wellcome Sanger Institute for the COVID-19 Genomics UK (COG-UK) Consortium 2021-01-15 Harper VanSteenhouse et al England/QEUH-109C561/2021 20I/501Y.V1 United Kingdom England England EPI_ISL_909176 Human A2a Lighthouse Lab in Glasgow B.1.1.7 3-7 days ago Europe Europe 20I/501Y.V1 Wellcome Sanger Institute for the COVID-19 Genomics UK (COG-UK) Consortium 2021-01-19 Harper VanSteenhouse et al England/QEUH-109B526/2021 20I/501Y.V1 United Kingdom England England EPI_ISL_909118 Human A2a Lighthouse Lab in Glasgow B.1.1.7 3-7 days ago Europe Europe 20I/501Y.V1 Wellcome Sanger Institute for the COVID-19 Genomics UK (COG-UK) Consortium 2021-01-19 Harper VanSteenhouse et al England/QEUH-109B517/2021 20I/501Y.V1 United Kingdom England England EPI_ISL_909090 Human A2a Lighthouse Lab in Glasgow B.1.1.7 3-7 days ago Europe Europe 20I/501Y.V1 Wellcome Sanger Institute for the COVID-19 Genomics UK (COG-UK) Consortium 2021-01-19 Harper VanSteenhouse et al England/QEUH-109D542/2021 20I/501Y.V1 United Kingdom England England EPI_ISL_908993 Human A2a Lighthouse Lab in Glasgow B.1.1.7 3-7 days ago Europe Europe 20I/501Y.V1 Wellcome Sanger Institute for the COVID-19 Genomics UK (COG-UK) Consortium 2021-01-19 Harper VanSteenhouse et al England/QEUH-100393C/2021 20I/501Y.V1 United Kingdom England England EPI_ISL_863452 Human A2a Lighthouse Lab in Glasgow B.1.1.7 One week ago Europe Europe 20I/501Y.V1 Wellcome Sanger Institute for the COVID-19 Genomics UK (COG-UK) Consortium 2021-01-14 Harper VanSteenhouse et al England/QEUH-10E7A4A/2021 20I/501Y.V1 United Kingdom England England EPI_ISL_907706 Human A2a Lighthouse Lab in Glasgow B.1.1.7 3-7 days ago Europe Europe 20I/501Y.V1 Wellcome Sanger Institute for the COVID-19 Genomics UK (COG-UK) Consortium 2021-01-21 Harper VanSteenhouse et al England/QEUH-10E6ED6/2021 20I/501Y.V1 United Kingdom England England EPI_ISL_907994 Human A2a Lighthouse Lab in Glasgow B.1.1.7 3-7 days ago Europe Europe 20I/501Y.V1 Wellcome Sanger Institute for the COVID-19 Genomics UK (COG-UK) Consortium 2021-01-21 Harper VanSteenhouse et al England/QEUH-1003987/2021 20I/501Y.V1 United Kingdom England England EPI_ISL_863286 Human A2a Lighthouse Lab in Glasgow B.1.1.7 One week ago Europe Europe 20I/501Y.V1 Wellcome Sanger Institute for the COVID-19 Genomics UK (COG-UK) Consortium 2021-01-14 Harper VanSteenhouse et al England/QEUH-E4D4D0/2021 20I/501Y.V1 United Kingdom England England EPI_ISL_811209 Human A2a Lighthouse Lab in Glasgow B.1.1.7 One month ago Europe Europe 20I/501Y.V1 Wellcome Sanger Institute for the COVID-19 Genomics UK (COG-UK) Consortium 2021-01-03 Harper VanSteenhouse et al England/QEUH-E9720A/2021 20I/501Y.V1 United Kingdom England England EPI_ISL_836800 Human A2a Lighthouse Lab in Glasgow B.1.1.7 One month ago Europe Europe 20I/501Y.V1 Wellcome Sanger Institute for the COVID-19 Genomics UK (COG-UK) Consortium 2021-01-04 Harper VanSteenhouse et al England/QEUH-D53353/2020 20I/501Y.V1 United Kingdom England England EPI_ISL_799107 Human A2a Lighthouse Lab in Glasgow B.1.1.7 One month ago Europe Europe 20I/501Y.V1 Wellcome Sanger Institute for the COVID-19 Genomics UK (COG-UK) Consortium 2020-12-29 Harper VanSteenhouse et al England/NORT-1B7B284/2020 20I/501Y.V1 United Kingdom England England EPI_ISL_921235 Human A2a Northumbria University / South Tees Hospitals NHS Foundation Trust / North Cumbria Integrated Care NHS Foundation Trust / North Tees and Hartlepool NHS Foundation Trust / Newcastle Hospitals NHS Foundation Trust B.1.1.7 1-2 days ago Europe Europe 20I/501Y.V1 COVID-19 Genomics UK (COG-UK) Consortium 2020-12-28 Darren L Smith et al England/NORT-1B7BD47/2021 20I/501Y.V1 United Kingdom England England EPI_ISL_921277 Human A2a Northumbria University / South Tees Hospitals NHS Foundation Trust / North Cumbria Integrated Care NHS Foundation Trust / North Tees and Hartlepool NHS Foundation Trust / Newcastle Hospitals NHS Foundation Trust B.1.1.7 1-2 days ago Europe Europe 20I/501Y.V1 COVID-19 Genomics UK (COG-UK) Consortium 2021-01-04 Darren L Smith et al England/QEUH-10038F3/2021 20I/501Y.V1 United Kingdom England England EPI_ISL_863499 Human A2a Lighthouse Lab in Glasgow B.1.1.7 One week ago Europe Europe 20I/501Y.V1 Wellcome Sanger Institute for the COVID-19 Genomics UK (COG-UK) Consortium 2021-01-14 Harper VanSteenhouse et al England/NORT-1B886A6/2021 20I/501Y.V1 United Kingdom England England EPI_ISL_921497 Human A2a Northumbria University / South Tees Hospitals NHS Foundation Trust / North Cumbria Integrated Care NHS Foundation Trust / North Tees and Hartlepool NHS Foundation Trust / Newcastle Hospitals NHS Foundation Trust B.1.1.7 1-2 days ago Europe Europe 20I/501Y.V1 COVID-19 Genomics UK (COG-UK) Consortium 2021-01-08 Darren L Smith et al England/QEUH-10E734F/2021 20I/501Y.V1 United Kingdom England England EPI_ISL_908522 Human A2a Lighthouse Lab in Glasgow B.1.1.7 3-7 days ago Europe Europe 20I/501Y.V1 Wellcome Sanger Institute for the COVID-19 Genomics UK (COG-UK) Consortium 2021-01-21 Harper VanSteenhouse et al England/QEUH-10F8994/2021 20I/501Y.V1 United Kingdom England England EPI_ISL_907282 Human A2a Lighthouse Lab in Glasgow B.1.1.7 3-7 days ago Europe Europe 20I/501Y.V1 Wellcome Sanger Institute for the COVID-19 Genomics UK (COG-UK) Consortium 2021-01-23 Harper VanSteenhouse et al England/QEUH-10F8967/2021 20I/501Y.V1 United Kingdom England England EPI_ISL_907294 Human A2a Lighthouse Lab in Glasgow B.1.1.7 3-7 days ago Europe Europe 20I/501Y.V1 Wellcome Sanger Institute for the COVID-19 Genomics UK (COG-UK) Consortium 2021-01-23 Harper VanSteenhouse et al England/QEUH-D99175/2020 20I/501Y.V1 United Kingdom England England EPI_ISL_797751 Human A2a Lighthouse Lab in Glasgow B.1.1.7 One month ago Europe Europe 20I/501Y.V1 Wellcome Sanger Institute for the COVID-19 Genomics UK (COG-UK) Consortium 2020-12-30 Harper VanSteenhouse et al England/QEUH-D8EC72/2020 20I/501Y.V1 United Kingdom England England EPI_ISL_797815 Human A2a Lighthouse Lab in Glasgow B.1.1.7 One month ago Europe Europe 20I/501Y.V1 Wellcome Sanger Institute for the COVID-19 Genomics UK (COG-UK) Consortium 2020-12-30 Harper VanSteenhouse et al England/QEUH-E97316/2021 20I/501Y.V1 United Kingdom England England EPI_ISL_836919 Human A2a Lighthouse Lab in Glasgow B.1.1.7 One month ago Europe Europe 20I/501Y.V1 Wellcome Sanger Institute for the COVID-19 Genomics UK (COG-UK) Consortium 2021-01-04 Harper VanSteenhouse et al England/NORT-1B7BEAE/2021 20I/501Y.V1 United Kingdom England England EPI_ISL_921284 Human A2a Northumbria University / South Tees Hospitals NHS Foundation Trust / North Cumbria Integrated Care NHS Foundation Trust / North Tees and Hartlepool NHS Foundation Trust / Newcastle Hospitals NHS Foundation Trust B.1.1.7 1-2 days ago Europe Europe 20I/501Y.V1 COVID-19 Genomics UK (COG-UK) Consortium 2021-01-01 Darren L Smith et al England/QEUH-10E7822/2021 20I/501Y.V1 United Kingdom England England EPI_ISL_907801 Human A2a Lighthouse Lab in Glasgow B.1.1.7 3-7 days ago Europe Europe 20I/501Y.V1 Wellcome Sanger Institute for the COVID-19 Genomics UK (COG-UK) Consortium 2021-01-21 Harper VanSteenhouse et al England/NORT-1B887EF/2021 20I/501Y.V1 United Kingdom England England EPI_ISL_921511 Human A2a Northumbria University / South Tees Hospitals NHS Foundation Trust / North Cumbria Integrated Care NHS Foundation Trust / North Tees and Hartlepool NHS Foundation Trust / Newcastle Hospitals NHS Foundation Trust B.1.1.7 1-2 days ago Europe Europe 20I/501Y.V1 COVID-19 Genomics UK (COG-UK) Consortium 2021-01-11 Darren L Smith et al England/QEUH-F8960E/2021 20I/501Y.V1 United Kingdom England England EPI_ISL_851570 Human A2a Lighthouse Lab in Glasgow B.1.1.7 One month ago Europe Europe 20I/501Y.V1 Wellcome Sanger Institute for the COVID-19 Genomics UK (COG-UK) Consortium 2021-01-09 Harper VanSteenhouse et al England/QEUH-E4D494/2021 20I/501Y.V1 United Kingdom England England EPI_ISL_811402 Human A2a Lighthouse Lab in Glasgow B.1.1.7 One month ago Europe Europe 20I/501Y.V1 Wellcome Sanger Institute for the COVID-19 Genomics UK (COG-UK) Consortium 2021-01-03 Harper VanSteenhouse et al England/NORT-1B880C6/2021 20I/501Y.V1 United Kingdom England England EPI_ISL_921425 Human A2a Northumbria University / South Tees Hospitals NHS Foundation Trust / North Cumbria Integrated Care NHS Foundation Trust / North Tees and Hartlepool NHS Foundation Trust / Newcastle Hospitals NHS Foundation Trust B.1.1.7 1-2 days ago Europe Europe 20I/501Y.V1 COVID-19 Genomics UK (COG-UK) Consortium 2021-01-01 Darren L Smith et al England/QEUH-E4B28D/2021 20I/501Y.V1 United Kingdom England England EPI_ISL_811279 Human A2a Lighthouse Lab in Glasgow B.1.1.7 One month ago Europe Europe 20I/501Y.V1 Wellcome Sanger Institute for the COVID-19 Genomics UK (COG-UK) Consortium 2021-01-03 Harper VanSteenhouse et al England/NORT-2A1649/2021 20I/501Y.V1 United Kingdom England England EPI_ISL_866535 Human A2a Northumbria University / South Tees Hospitals NHS Foundation Trust / North Cumbria Integrated Care NHS Foundation Trust / North Tees and Hartlepool NHS Foundation Trust / Newcastle Hospitals NHS Foundation Trust B.1.1.7 One week ago Europe Europe 20I/501Y.V1 COVID-19 Genomics UK (COG-UK) Consortium 2021-01-01 Darren L Smith et al England/QEUH-EF85C2/2021 20I/501Y.V1 United Kingdom England England EPI_ISL_834595 Human A2a Lighthouse Lab in Glasgow B.1.1.7 One month ago Europe Europe 20I/501Y.V1 Wellcome Sanger Institute for the COVID-19 Genomics UK (COG-UK) Consortium 2021-01-05 Harper VanSteenhouse et al England/QEUH-EF2513/2021 20I/501Y.V1 United Kingdom England England EPI_ISL_834735 Human A2a Lighthouse Lab in Glasgow B.1.1.7 One month ago Europe Europe 20I/501Y.V1 Wellcome Sanger Institute for the COVID-19 Genomics UK (COG-UK) Consortium 2021-01-05 Harper VanSteenhouse et al England/QEUH-EF33FA/2021 20I/501Y.V1 United Kingdom England England EPI_ISL_834659 Human A2a Lighthouse Lab in Glasgow B.1.1.7 One month ago Europe Europe 20I/501Y.V1 Wellcome Sanger Institute for the COVID-19 Genomics UK (COG-UK) Consortium 2021-01-05 Harper VanSteenhouse et al England/NORT-1B887C1/2021 20I/501Y.V1 United Kingdom England England EPI_ISL_921509 Human A2a Northumbria University / South Tees Hospitals NHS Foundation Trust / North Cumbria Integrated Care NHS Foundation Trust / North Tees and Hartlepool NHS Foundation Trust / Newcastle Hospitals NHS Foundation Trust B.1.1.7 1-2 days ago Europe Europe 20I/501Y.V1 COVID-19 Genomics UK (COG-UK) Consortium 2021-01-11 Darren L Smith et al England/QEUH-EF2540/2021 20I/501Y.V1 United Kingdom England England EPI_ISL_834773 Human A2a Lighthouse Lab in Glasgow B.1.1.7 One month ago Europe Europe 20I/501Y.V1 Wellcome Sanger Institute for the COVID-19 Genomics UK (COG-UK) Consortium 2021-01-05 Harper VanSteenhouse et al England/QEUH-1002E7A/2021 20I/501Y.V1 United Kingdom England England EPI_ISL_863459 Human A2a Lighthouse Lab in Glasgow B.1.1.7 One week ago Europe Europe 20I/501Y.V1 Wellcome Sanger Institute for the COVID-19 Genomics UK (COG-UK) Consortium 2021-01-13 Harper VanSteenhouse et al England/QEUH-1002AB2/2021 20I/501Y.V1 United Kingdom England England EPI_ISL_863309 Human A2a Lighthouse Lab in Glasgow B.1.1.7 One week ago Europe Europe 20I/501Y.V1 Wellcome Sanger Institute for the COVID-19 Genomics UK (COG-UK) Consortium 2021-01-14 Harper VanSteenhouse et al England/QEUH-EF2461/2021 20I/501Y.V1 United Kingdom England England EPI_ISL_834605 Human A2a Lighthouse Lab in Glasgow B.1.1.7 One month ago Europe Europe 20I/501Y.V1 Wellcome Sanger Institute for the COVID-19 Genomics UK (COG-UK) Consortium 2021-01-05 Harper VanSteenhouse et al Brazil/SP-BT6714/2020 41 20B Brazil São Paulo São Paulo EPI_ISL_888671 Human A2a Sao Jose Dos Campos Instituto de Biotecnologia - UNESP-Botucatu-SP B.1.1.28 3-7 days ago South America South America Female 20B Instituto de Biotecnologia - UNESP-Botucatu-SP 2020-03-09 Leila Sabrina Ullmann et al Belgium/rega-1698/2021 57 20B Belgium Halle-Vilvoorde Halle-Vilvoorde EPI_ISL_890322 Human A2a Sint-Stevens-Woluwe KU Leuven, Rega Institute, Clinical and Epidemiological Virology B.1.1.28 3-7 days ago Europe Europe Male 20B KU Leuven, Rega Institute, Clinical and Epidemiological Virology 2021-01-03 Tony Wawina-Bokalanga et al Brazil/RS-19337/2020 31 20B Brazil Rio Grande do Sul Rio Grande do Sul EPI_ISL_831689 Human A2a Esteio Laboratório de Microbiologia Molecular - Universidade FEEVALE B.1.1.28 One month ago South America South America Male 20B Universidade Federal de Ciências da Saúde de Porto Alegre 2020-08-03 Vinícius Bonetti Franceschi et al Brazil/SP-L31-CD803/2020 26 20B Brazil São Paulo São Paulo EPI_ISL_721987 Human A2a Hospital das Clínicas Universidade de São Paulo Medical School B.1.1.28 Older South America South America Male 20B Laboratório de Parasitologia Médica - Instituto de Medicina Tropical - Universidade de São Paulo 2020-04-06 Brazil-UK Centre for Arbovirus Discovery Diagnosis Genomics et al Egypt/CCHE57357-A-52/2020 20B Egypt Egypt Egypt EPI_ISL_812825 Human A2a Genomics Program, Children Cancer Hospital B.1.1.117 One month ago Africa Africa 20B Genomics Program, Children Cancer Hospital 2020-07-16 Hatem et al MW467460.1 England/MILK-69AE56/2020 20B United Kingdom England England EPI_ISL_551770 Human A2a Lighthouse Lab in Milton Keynes B.1.1.1 Older Europe Europe 20B Wellcome Sanger Institute for the COVID-19 Genomics UK (COG-UK) consortium 2020-07-02 The Lighthouse Lab in Milton Keynes et al Egypt/CUNCI-HGC12I038/2021 20B Egypt Egypt Egypt EPI_ISL_890221 Human A2a Cancer Biology Department, National Cancer Institute B.1.1.1 One week ago Africa Africa 20B Cancer Biology Department, National Cancer Institute 2021-01-09 Zekri et al MW533305.1 England/QEUH-AD5EF1/2020 20D United Kingdom England England EPI_ISL_634724 Human A2a Lighthouse Lab in Glasgow B.1.1.1 Older Europe Europe 20D Wellcome Sanger Institute for the COVID-19 Genomics UK (COG-UK) consortium 2020-10-26 Harper VanSteenhouse et al England/ALDP-B24E6B/2020 20D United Kingdom England England EPI_ISL_646510 Human A2a Lighthouse Lab in Alderley Park B.1.1.1 Older Europe Europe 20D Wellcome Sanger Institute for the COVID-19 Genomics UK (COG-UK) Consortium 2020-11-04 Jacquelyn Wynn et al England/OXON-F48DCA/2020 20D United Kingdom England England EPI_ISL_867082 Human A2a Oxford Viromics, NDM, University of Oxford; Oxford University Hospitals; Basingstoke and North Hampshire Hospital B.1.1.1 One week ago Europe Europe 20D COVID-19 Genomics UK (COG-UK) Consortium 2020-12-30 Tanya Golubchik et al A NorthMacedonia/9359/2020 36 20D North Macedonia Southwestern Region Southwestern Region EPI_ISL_677725 Human A2a Ohrid General Hospital - Ohrid B.1.1.1 Older Europe Europe Female 20D Research Center for Genetic Engineering and Biotechnology Georgi D. Efremov” , Macedonian Academy of Sciences and Arts		2020-08-05	RCGEB - MASA et al
Mozambique/INS-K007883/2020	38	20D	Mozambique	Maputo	Maputo	EPI_ISL_887438	Human	A2a		Instituto Nacional de Saude (INS), Mozambique	C.1	3-7 days ago	Africa	Africa	Male	20D	KRISP, KZN Research Innovation and Sequencing Platform		2020-11-25	Nalia Ismael et al
SouthAfrica/KRISP-K003341/2020	27	20D	South Africa	KwaZulu-Natal	KwaZulu-Natal	EPI_ISL_602733	Human	A2a	King Cetshwayo	NHLS-IALCH	C.1	Older	Africa	Africa	Female	20D	KRISP, KZN Research Innovation and Sequencing Platform		2020-09-05	Giandhari J et al B
Peru/LIM-UPCH-0151/2020	60	20D	Peru	Lima	Lima	EPI_ISL_568545	Human	A2a		Laboratorio de Referencia Nacional de Virus Respiratorios, Instituto Nacional de Salud Peru	B.1.1.1	Older	South America	South America	Male	20D	Laboratorio de Genómica Microbiana, Universidad Peruana Cayetano Heredia		2020-08-28	Pablo Tsukayama et al
Peru/LIM-UPCH-0152/2020	56	20D	Peru	Lima	Lima	EPI_ISL_568546	Human	A2a		Laboratorio de Referencia Nacional de Virus Respiratorios, Instituto Nacional de Salud Peru	B.1.1.1	Older	South America	South America	Female	20D	Laboratorio de Genómica Microbiana, Universidad Peruana Cayetano Heredia		2020-08-28	Pablo Tsukayama et al
USA/TX-HMH-MCoV-16139/2020		20D	USA	Texas	Texas	EPI_ISL_785823	Human	A2a	Houston	Houston Methodist Hospital	B.1.1.1	One month ago	North America	North America		20D	Houston Methodist Hospital		2020-10-26	S. Wesley Long et al A
Peru/LIM-UPCH-0353/2020	44	20D	Peru	Lima	Lima	EPI_ISL_812506	Human	A2a		Laboratorio de Referencia Nacional de Virus Respiratorios, Instituto Nacional de Salud Peru	B.1.1.1	One month ago	South America	South America	Male	20D	Laboratorio de Genómica Microbiana, Universidad Peruana Cayetano Heredia		2020-12-12	Pablo Tsukayama et al
Peru/LIM-UPCH-0369/2020	32	20D	Peru	Lima	Lima	EPI_ISL_812517	Human	A2a		Laboratorio de Referencia Nacional de Virus Respiratorios, Instituto Nacional de Salud Peru	B.1.1.1	One month ago	South America	South America	Male	20D	Laboratorio de Genómica Microbiana, Universidad Peruana Cayetano Heredia		2020-12-12	Pablo Tsukayama et al
Egypt/CUNCI-HGC9I004/2020		20D	Egypt	Egypt	Egypt	EPI_ISL_857324	Human	A2a		Cancer Biology Department, National Cancer Institute	B.1.1.1	One week ago	Africa	Africa		20D	Cancer Biology Department, National Cancer Institute		2020-12-25	Zekri et al	MW496899.1
Egypt/CCHE57357-A-06/2020		20D	Egypt	Egypt	Egypt	EPI_ISL_812787	Human	A2a		Genomics Program, Children Cancer Hospital	B.1.1.1	One month ago	Africa	Africa		20D	Genomics Program, Children Cancer Hospital		2020-05-30	Hatem et al	MW467422.1
Egypt/CCHE57357-A-15/2020		20D	Egypt	Egypt	Egypt	EPI_ISL_812795	Human	A2a		Genomics Program, Children Cancer Hospital	B.1.1.1	One month ago	Africa	Africa		20D	Genomics Program, Children Cancer Hospital		2020-06-09	Hatem et al	MW467430.1
Egypt/CCHE57357-A-90/2020		20D	Egypt	Egypt	Egypt	EPI_ISL_812847	Human	A2a		Genomics Program, Children Cancer Hospital	B.1.1.1	One month ago	Africa	Africa		20D	Genomics Program, Children Cancer Hospital		2020-06-26	Hatem et al	MW467482.1
Egypt/CCHE57357-A-44/2020		20D	Egypt	Egypt	Egypt	EPI_ISL_812817	Human	A2a		Genomics Program, Children Cancer Hospital	B.1.1.1	One month ago	Africa	Africa		20D	Genomics Program, Children Cancer Hospital		2020-06-12	Hatem et al	MW467452.1
Canada/QC-HSE-0084066932/2020	21	20D	Canada	Quebec	Quebec	EPI_ISL_890145	Human	A2a		Laboratoire de santé publique du Québec	B.1.1.1	3-7 days ago	North America	North America	Male	20D	Laboratoire de santé publique du Québec		2020-08-05	Sandrine Moreira et al
Canada/QC-HSE-0084063398/2020		20D	Canada	Quebec	Quebec	EPI_ISL_890133	Human	A2a		Laboratoire de santé publique du Québec	B.1.1.1	3-7 days ago	North America	North America	Male	20D	Laboratoire de santé publique du Québec		2020-08-03	Sandrine Moreira et al
Canada/QC-HSE-0084071140/2020	62	20D	Canada	Quebec	Quebec	EPI_ISL_890158	Human	A2a		Laboratoire de santé publique du Québec	B.1.1.1	3-7 days ago	North America	North America	Female	20D	Laboratoire de santé publique du Québec		2020-08-10	Sandrine Moreira et al
Canada/Qc-JUS-W010150699/2020	52	20D	Canada	Quebec	Quebec	EPI_ISL_825711	Human	A2a		Laboratoire de santé publique du Québec	B.1.1.1	One month ago	North America	North America	Male	20D	Laboratoire de santé publique du Québec		2020-08-10	Sandrine Moreira et al
UnitedArabEmirates/skmc-3891274/2020	31	20D	United Arab Emirates	United Arab Emirates	United Arab Emirates	EPI_ISL_582683	Human	A2a		Sheikh Khalifa Medical City	B.1.1.1	Older	Asia	Asia	Male	20D	Molecular/Surveillance lab Sheikh Khalifa Medical City		2020-09-23	Amirtharaj Francis et al
UnitedArabEmirates/skmc-3820378/2020	25	20D	United Arab Emirates	United Arab Emirates	United Arab Emirates	EPI_ISL_582677	Human	A2a		Sheikh Khalifa Medical City	B.1.1.1	Older	Asia	Asia	Female	20D	Molecular/Surveillance lab Sheikh Khalifa Medical City		2020-09-20	Amirtharaj Francis et al
UnitedArabEmirates/skmc-3883762/2020	21	20D	United Arab Emirates	United Arab Emirates	United Arab Emirates	EPI_ISL_582679	Human	A2a		Sheikh Khalifa Medical City	B.1.1.1	Older	Asia	Asia	Female	20D	Molecular/Surveillance lab Sheikh Khalifa Medical City		2020-09-22	Amirtharaj Francis et al
England/MILK-A7A2B6/2020		20D	United Kingdom	England	England	EPI_ISL_606838	Human	A2a		Lighthouse Lab in Milton Keynes	B.1.1.1	Older	Europe	Europe		20D	Wellcome Sanger Institute for the COVID-19 Genomics UK (COG-UK) consortium		2020-10-15	The Lighthouse Lab in Milton Keynes et al
England/ALDP-C04B78/2020		20D	United Kingdom	England	England	EPI_ISL_720734	Human	A2a		Lighthouse Lab in Alderley Park	B.1.1.1	Older	Europe	Europe		20D	Wellcome Sanger Institute for the COVID-19 Genomics UK (COG-UK) Consortium		2020-12-04	Jacquelyn Wynn et al
England/QEUH-C03EE9/2020		20D	United Kingdom	England	England	EPI_ISL_720767	Human	A2a		Lighthouse Lab in Glasgow	B.1.1.1	Older	Europe	Europe		20D	Wellcome Sanger Institute for the COVID-19 Genomics UK (COG-UK) Consortium		2020-12-04	Harper VanSteenhouse et al
England/ALDP-C3CDBD/2020		20D	United Kingdom	England	England	EPI_ISL_731623	Human	A2a		Lighthouse Lab in Alderley Park	B.1.1.1	Older	Europe	Europe		20D	Wellcome Sanger Institute for the COVID-19 Genomics UK (COG-UK) Consortium		2020-12-10	Jacquelyn Wynn et al
England/ALDP-C05C65/2020		20D	United Kingdom	England	England	EPI_ISL_720858	Human	A2a		Lighthouse Lab in Alderley Park	B.1.1.1	Older	Europe	Europe		20D	Wellcome Sanger Institute for the COVID-19 Genomics UK (COG-UK) Consortium		2020-12-04	Jacquelyn Wynn et al
England/ALDP-C060D1/2020		20D	United Kingdom	England	England	EPI_ISL_709416	Human	A2a		Lighthouse Lab in Alderley Park	B.1.1.1	Older	Europe	Europe		20D	Wellcome Sanger Institute for the COVID-19 Genomics UK (COG-UK) Consortium		2020-12-05	Jacquelyn Wynn et al
England/ALDP-C04B96/2020		20D	United Kingdom	England	England	EPI_ISL_720848	Human	A2a		Lighthouse Lab in Alderley Park	B.1.1.1	Older	Europe	Europe		20D	Wellcome Sanger Institute for the COVID-19 Genomics UK (COG-UK) Consortium		2020-12-04	Jacquelyn Wynn et al
Switzerland/BE-ETHZ-451403/2021		20D	Switzerland	Bern	Bern	EPI_ISL_899362	Human	A2a		Viollier AG	B.1.1.1	3-7 days ago	Europe	Europe		20D	Department of Biosystems Science and Engineering, ETH Zürich		2021-01-09	Chaoran Chen et al
UnitedArabEmirates/1380/2020	27	20D	United Arab Emirates	Abu Dhabi	Abu Dhabi	EPI_ISL_859567	Human	A2a		BTC, Khalifa University	B.1.1.1	One week ago	Asia	Asia	Male	20D	BTC, Khalifa University		2020-08-28	Al Safar et al et al
UnitedArabEmirates/1388/2020	26	20D	United Arab Emirates	Abu Dhabi	Abu Dhabi	EPI_ISL_859573	Human	A2a		BTC, Khalifa University	B.1.1.1	One week ago	Asia	Asia	Male	20D	BTC, Khalifa University		2020-08-28	Al Safar et al et al
Australia/NSW2633/2020	1	20D	Australia	New South Wales	New South Wales	EPI_ISL_678327	Human	A2a	Sydney	Area of Virology, Serology and Virology Division (SAViD), New South Wales Health Pathology Randwick	B.1.1.1	Older	Oceania	Oceania	Male	20D	Virology Research Laboratory; Area of Virology, Serology and Virology Division (SAViD), New South Wales Health Pathology Randwick		2020-07-22	Foster et al
Australia/NSW2634/2020	24	20D	Australia	New South Wales	New South Wales	EPI_ISL_678328	Human	A2a	Sydney	Area of Virology, Serology and Virology Division (SAViD), New South Wales Health Pathology Randwick	B.1.1.1	Older	Oceania	Oceania	Female	20D	Virology Research Laboratory; Area of Virology, Serology and Virology Division (SAViD), New South Wales Health Pathology Randwick		2020-07-22	Foster et al
Egypt/CUNCI-HGC12I048/2021		20D	Egypt	Egypt	Egypt	EPI_ISL_890228	Human	A2a		Cancer Biology Department, National Cancer Institute	B.1.1.1	One week ago	Africa	Africa		20D	Cancer Biology Department, National Cancer Institute		2021-01-09	Zekri et al	MW533312.1
Egypt/CUNCI-HGC10I021/2020		20D	Egypt	Egypt	Egypt	EPI_ISL_907099	Human	A2a		Cancer Biology Department, National Cancer Institute	B.1.1.1	3-7 days ago	Africa	Africa		20D	Cancer Biology Department, National Cancer Institute		2020-12-25	Zekri et al
Switzerland/SO-ETHZ-451346/2021		20D	Switzerland	Solothurn	Solothurn	EPI_ISL_899061	Human	A2a		Viollier AG	B.1.1.1	3-7 days ago	Europe	Europe		20D	Department of Biosystems Science and Engineering, ETH Zürich		2021-01-08	Chaoran Chen et al
Egypt/CUNCI-HGC9I014/2020		20D	Egypt	Egypt	Egypt	EPI_ISL_907087	Human	A2a		Cancer Biology Department, National Cancer Institute	B.1.1.1	3-7 days ago	Africa	Africa		20D	Cancer Biology Department, National Cancer Institute		2020-12-25	Zekri et al
Denmark/DCGC-7681/2020		20D	Denmark	Sjaelland	Sjaelland	EPI_ISL_618562	Human	A2a		Department of Virus and Microbiological Special Diagnostics, Statens Serum Institut, Denmark	B.1.1.1	Older	Europe	Europe		20D	Albertsen lab, Department of Chemistry and Bioscience, Aalborg University, Denmark		2020-10-19	Danish Covid-19 Genome Consortia et al
Egypt/CUNCI-HGC9I027/2020		20D	Egypt	Egypt	Egypt	EPI_ISL_857345	Human	A2a		Cancer Biology Department, National Cancer Institute	B.1.1.1	One week ago	Africa	Africa		20D	Cancer Biology Department, National Cancer Institute		2020-12-25	Zekri et al	MW504618.1
Scotland/QEUH-C4B6CF/2020		20D	United Kingdom	Scotland	Scotland	EPI_ISL_859475	Human	A2a		Lighthouse Lab in Glasgow	B.1.1.1	One week ago	Europe	Europe		20D	Wellcome Sanger Institute for the COVID-19 Genomics UK (COG-UK) Consortium		2020-12-14	Harper VanSteenhouse et al
Egypt/CUNCI-HGC12I029/2021		20D	Egypt	Egypt	Egypt	EPI_ISL_890212	Human	A2a		Cancer Biology Department, National Cancer Institute	B.1.1.1	One week ago	Africa	Africa		20D	Cancer Biology Department, National Cancer Institute		2021-01-09	Zekri et al	MW533296.1
Egypt/CUNCI-HGC12I009/2021		20D	Egypt	Egypt	Egypt	EPI_ISL_890201	Human	A2a		Cancer Biology Department, National Cancer Institute	B.1.1.1	One week ago	Africa	Africa		20D	Cancer Biology Department, National Cancer Institute		2021-01-09	Zekri et al	MW533285.1
Egypt/CUNCI-HGC12I012/2021		20D	Egypt	Egypt	Egypt	EPI_ISL_890204	Human	A2a		Cancer Biology Department, National Cancer Institute	B.1.1.1	One week ago	Africa	Africa		20D	Cancer Biology Department, National Cancer Institute		2021-01-09	Zekri et al	MW533288.1
Egypt/CCHE57357-A-23/2020		20D	Egypt	Egypt	Egypt	EPI_ISL_812799	Human	A2a		Genomics Program, Children Cancer Hospital	B.1.1.1	One month ago	Africa	Africa		20D	Genomics Program, Children Cancer Hospital		2020-05-21	Hatem et al	MW467434.1
Denmark/DCGC-11357/2020		20D	Denmark	Midtjylland	Midtjylland	EPI_ISL_670863	Human	A2a		Department of Virus and Microbiological Special Diagnostics, Statens Serum Institut, Copenhagen, Denmark	B.1.1.1	Older	Europe	Europe		20D	Albertsen Lab, Department of Chemistry and Bioscience, Aalborg University, Denmark		2020-11-02	Danish Covid-19 Genome Consortium et al
England/ALDP-E884D9/2021		20D	United Kingdom	England	England	EPI_ISL_835513	Human	A2a		Lighthouse Lab in Alderley Park	B.1.1.1	One month ago	Europe	Europe		20D	Wellcome Sanger Institute for the COVID-19 Genomics UK (COG-UK) Consortium		2021-01-02	Jacquelyn Wynn et al
Egypt/CUNCI-HGC11I010/2021		20D	Egypt	Egypt	Egypt	EPI_ISL_862791	Human	A2a		Cancer Biology Department, National Cancer Institute	B.1.1.1	One week ago	Africa	Africa		20D	Cancer Biology Department, National Cancer Institute		2021-01-03	Zekri et al	MW509797.1
Egypt/CCHE57357-A-63/2020		20D	Egypt	Egypt	Egypt	EPI_ISL_812835	Human	A2a		Genomics Program, Children Cancer Hospital	B.1.1.1	One month ago	Africa	Africa		20D	Genomics Program, Children Cancer Hospital		2020-07-25	Hatem et al	MW467470.1
Egypt/CCHE57357-A-62/2020		20D	Egypt	Egypt	Egypt	EPI_ISL_812834	Human	A2a		Genomics Program, Children Cancer Hospital	B.1.1.1	One month ago	Africa	Africa		20D	Genomics Program, Children Cancer Hospital		2020-08-03	Hatem et al	MW467469.1
Egypt/CCHE57357-P-33/2020		20D	Egypt	Egypt	Egypt	EPI_ISL_812864	Human	A2a		Genomics Program, Children Cancer Hospital	B.1.1.1	One month ago	Africa	Africa		20D	Genomics Program, Children Cancer Hospital		2020-07-12	Hatem et al	MW467499.1
Malaysia/IMR_WC90685/2020	20	20D	Malaysia	Malaysia	Malaysia	EPI_ISL_490101	Human	A2a		Institute for Medical Research, Infectious Disease Research Centre, National Institutes of Health, Ministry of Health Malaysia	B.1.1.1	Older	Asia	Asia	Male	20D	Institute for Medical Research, Infectious Disease Research Centre, National Institutes of Health, Ministry of Health Malaysia		2020-05-29	Suppiah J et al
Egypt/CUNCI-HGC8I037/2020		20D	Egypt	Egypt	Egypt	EPI_ISL_857321	Human	A2a		Cancer Biology Department, National Cancer Institute	B.1.1.1	One week ago	Africa	Africa		20D	Cancer Biology Department, National Cancer Institute		2020-12-25	Zekri et al	MW495265.1
Egypt/CUNCI-HGC8I033/2020		20D	Egypt	Egypt	Egypt	EPI_ISL_907086	Human	A2a		Cancer Biology Department, National Cancer Institute	B.1.1.1	3-7 days ago	Africa	Africa		20D	Cancer Biology Department, National Cancer Institute		2020-12-25	Zekri et al
UnitedArabEmirates/skmc-203119900/2020	27	20D	United Arab Emirates	United Arab Emirates	United Arab Emirates	EPI_ISL_582646	Human	A2a		Sheikh Khalifa Medical City	B.1.1.1	Older	Asia	Asia	Male	20D	Molecular/Surveillance lab Sheikh Khalifa Medical City		2020-08-28	Amirtharaj Francis et al
UnitedArabEmirates/3211/2020	36	20D	United Arab Emirates	Abu Dhabi	Abu Dhabi	EPI_ISL_859695	Human	A2a		BTC, Khalifa University	B.1.1.1	One week ago	Asia	Asia	Female	20D	BTC, Khalifa University		2020-09-15	Al Safar et al et al
Egypt/CCHE57357-A-31/2020		20D	Egypt	Egypt	Egypt	EPI_ISL_812807	Human	A2a		Genomics Program, Children Cancer Hospital	B.1.1.1	One month ago	Africa	Africa		20D	Genomics Program, Children Cancer Hospital		2020-07-28	Hatem et al	MW467442.1
Egypt/CUNCI-HGC12I008/2021		20D	Egypt	Egypt	Egypt	EPI_ISL_890200	Human	A2a		Cancer Biology Department, National Cancer Institute	B.1.1.1	One week ago	Africa	Africa		20D	Cancer Biology Department, National Cancer Institute		2021-01-09	Zekri et al	MW533284.1
Egypt/CUNCI-HGC12I007/2021		20D	Egypt	Egypt	Egypt	EPI_ISL_890199	Human	A2a		Cancer Biology Department, National Cancer Institute	B.1.1.1	One week ago	Africa	Africa		20D	Cancer Biology Department, National Cancer Institute		2021-01-09	Zekri et al	MW533283.1
Egypt/CUNCI-HGC7I023/2020		20D	Egypt	Egypt	Egypt	EPI_ISL_576372	Human	A2a		Cancer Biology Department, National Cancer Institute	B.1.1.1	Older	Africa	Africa		20D	Cancer Biology Department, National Cancer Institute		2020-07-19	Zekri et al	MW079826.1
Egypt/CCHE57357-A-01/2020		20D	Egypt	Egypt	Egypt	EPI_ISL_812783	Human	A2a		Genomics Program, Children Cancer Hospital	B.1.1.1	One month ago	Africa	Africa		20D	Genomics Program, Children Cancer Hospital		2020-05-24	Hatem et al	MW467418.1
Egypt/CUNCI-HGC10I015/2020		20D	Egypt	Egypt	Egypt	EPI_ISL_907091	Human	A2a		Cancer Biology Department, National Cancer Institute	B.1.1.1	3-7 days ago	Africa	Africa		20D	Cancer Biology Department, National Cancer Institute		2020-12-25	Zekri et al
Egypt/CUNCI-HGC11I015/2021		20D	Egypt	Egypt	Egypt	EPI_ISL_907103	Human	A2a		Cancer Biology Department, National Cancer Institute	B.1	3-7 days ago	Africa	Africa		20D	Cancer Biology Department, National Cancer Institute		2021-01-03	Zekri et al
Egypt/CUNCI-HGC11I028/2021		20D	Egypt	Egypt	Egypt	EPI_ISL_862798	Human	A2a		Cancer Biology Department, National Cancer Institute	B.1.1.1	One week ago	Africa	Africa		20D	Cancer Biology Department, National Cancer Institute		2021-01-03	Zekri et al	MW509804.1
Egypt/CUNCI-HGC9I025/2020		20D	Egypt	Egypt	Egypt	EPI_ISL_862784	Human	A2a		Cancer Biology Department, National Cancer Institute	B.1.1.1	One week ago	Africa	Africa		20D	Cancer Biology Department, National Cancer Institute		2020-12-25	Zekri et al	MW505484.1
Egypt/CUNCI-HGC09I025/2020		20D	Egypt	Egypt	Egypt	EPI_ISL_907094	Human	A2a		Cancer Biology Department, National Cancer Institute	B.1.1.1	3-7 days ago	Africa	Africa		20D	Cancer Biology Department, National Cancer Institute		2020-12-25	Zekri et al
Egypt/CUNCI-HGC9I030/2020		20D	Egypt	Egypt	Egypt	EPI_ISL_862783	Human	A2a		Cancer Biology Department, National Cancer Institute	B.1.1.1	One week ago	Africa	Africa		20D	Cancer Biology Department, National Cancer Institute		2020-12-25	Zekri et al	MW505483.1
Egypt/CUNCI-HGC09I030/2020		20D	Egypt	Egypt	Egypt	EPI_ISL_907095	Human	A2a		Cancer Biology Department, National Cancer Institute	B.1.1.1	3-7 days ago	Africa	Africa		20D	Cancer Biology Department, National Cancer Institute		2020-12-25	Zekri et al
Egypt/CUNCI-HGC10I024/2020		20D	Egypt	Egypt	Egypt	EPI_ISL_862785	Human	A2a		Cancer Biology Department, National Cancer Institute	B.1.1.1	One week ago	Africa	Africa		20D	Cancer Biology Department, National Cancer Institute		2020-12-25	Zekri et al	MW505553.1
Egypt/CUNCI-HGC12I040/2021		20D	Egypt	Egypt	Egypt	EPI_ISL_907117	Human	A2a		Cancer Biology Department, National Cancer Institute	B.1.1.1	3-7 days ago	Africa	Africa		20D	Cancer Biology Department, National Cancer Institute		2021-01-03	Zekri et al
England/QEUH-96F22E/2020		20D	United Kingdom	England	England	EPI_ISL_530548	Human	A2a		Lighthouse Lab in Glasgow	B.1.1.1	Older	Europe	Europe		20D	Wellcome Sanger Institute for the COVID-19 Genomics UK (COG-UK) consortium		2020-08-17	Harper VanSteenhouse et al
England/QEUH-96F2C4/2020		20D	United Kingdom	England	England	EPI_ISL_530530	Human	A2a		Lighthouse Lab in Glasgow	B.1.1.1	Older	Europe	Europe		20D	Wellcome Sanger Institute for the COVID-19 Genomics UK (COG-UK) consortium		2020-08-17	Harper VanSteenhouse et al
England/MILK-9714BA/2020		20D	United Kingdom	England	England	EPI_ISL_553021	Human	A2a		Lighthouse Lab in Milton Keynes	B.1.1.1	Older	Europe	Europe		20D	Wellcome Sanger Institute for the COVID-19 Genomics UK (COG-UK) consortium		2020-08-18	The Lighthouse Lab in Milton Keynes et al
England/MILK-974D34/2020		20D	United Kingdom	England	England	EPI_ISL_552471	Human	A2a		Lighthouse Lab in Milton Keynes	B.1.1.1	Older	Europe	Europe		20D	Wellcome Sanger Institute for the COVID-19 Genomics UK (COG-UK) consortium		2020-08-21	The Lighthouse Lab in Milton Keynes et al
England/NORW-EEB43/2020		20D	United Kingdom	England	England	EPI_ISL_493545	Human	A2a		Quadram Institute Bioscience	B.1.1.1	Older	Europe	Europe		20D	COVID-19 Genomics UK (COG-UK) Consortium		2020-07-04	Dave J. Baker et al
England/NORW-EEBDA/2020		20D	United Kingdom	England	England	EPI_ISL_493546	Human	A2a		Quadram Institute Bioscience	B.1.1.1	Older	Europe	Europe		20D	COVID-19 Genomics UK (COG-UK) Consortium		2020-07-04	Dave J. Baker et al
Egypt/C-CU002b-S3/2020	40	20D	Egypt	Cairo	Cairo	EPI_ISL_529032	Human	A2a		Central Molecular Microbiology Laboratory and Next Generation Sequencing Reference Laboratory, Clinical and Chemical Pathology Department, Faculty of Medicine, CAIRO UNIVERSITY	B.1.1.1	Older	Africa	Africa	Female	20D	Next Generation Sequencing Reference Laboratory, Faculty of Medicine, CAIRO UNIVERSITY and The Center for Genome and Microbiome Research, Faculty of Pharmacy, CAIRO UNIVERSITY		2020-06-19	May Sherif Soliman et al	MT990450.1
England/NOTT-122178/2021		20D	United Kingdom	England	England	EPI_ISL_820578	Human	A2a		Queens Medical Centre, Clinical Microbiology Department / DeepSeq Nottingham	B.1.1.1	One month ago	Europe	Europe		20D	COVID-19 Genomics UK (COG-UK) Consortium		2021-01-02	Gemma Clark et al
England/NOTT-122268/2021		20D	United Kingdom	England	England	EPI_ISL_820607	Human	A2a		Queens Medical Centre, Clinical Microbiology Department / DeepSeq Nottingham	B.1.1.1	One month ago	Europe	Europe		20D	COVID-19 Genomics UK (COG-UK) Consortium		2021-01-05	Gemma Clark et al
England/NOTT-122179/2021		20D	United Kingdom	England	England	EPI_ISL_820573	Human	A2a		Queens Medical Centre, Clinical Microbiology Department / DeepSeq Nottingham	B.1.1.1	One month ago	Europe	Europe		20D	COVID-19 Genomics UK (COG-UK) Consortium		2021-01-02	Gemma Clark et al
England/MILK-1050332/2021		20D	United Kingdom	England	England	EPI_ISL_878751	Human	A2a		Lighthouse Lab in Milton Keynes	B.1.1.1	One week ago	Europe	Europe		20D	Wellcome Sanger Institute for the COVID-19 Genomics UK (COG-UK) Consortium		2021-01-13	The Lighthouse Lab in Milton Keynes et al
Egypt/CUNCI-HGC8I034/2020		20D	Egypt	Egypt	Egypt	EPI_ISL_857319	Human	A2a		Cancer Biology Department, National Cancer Institute	B.1.1.1	One week ago	Africa	Africa		20D	Cancer Biology Department, National Cancer Institute		2020-12-25	Zekri et al	MW495065.1
Egypt/CUNCI-HGC8I040/2020		20D	Egypt	Egypt	Egypt	EPI_ISL_857322	Human	A2a		Cancer Biology Department, National Cancer Institute	B.1.1.1	One week ago	Africa	Africa		20D	Cancer Biology Department, National Cancer Institute		2020-12-25	Zekri et al	MW495820.1
Egypt/CUNCI-HGC8I032/2020		20D	Egypt	Egypt	Egypt	EPI_ISL_857317	Human	A2a		Cancer Biology Department, National Cancer Institute	B.1.1.1	One week ago	Africa	Africa		20D	Cancer Biology Department, National Cancer Institute		2020-12-25	Zekri et al	MW495057.1
Egypt/CUNCI-HGC8I036/2020		20D	Egypt	Egypt	Egypt	EPI_ISL_857320	Human	A2a		Cancer Biology Department, National Cancer Institute	B.1.1.1	One week ago	Africa	Africa		20D	Cancer Biology Department, National Cancer Institute		2020-12-25	Zekri et al	MW495249.1
Egypt/CUNCI-HGC8I035/2020		20D	Egypt	Egypt	Egypt	EPI_ISL_857318	Human	A2a		Cancer Biology Department, National Cancer Institute	B.1.1.1	One week ago	Africa	Africa		20D	Cancer Biology Department, National Cancer Institute		2020-12-25	Zekri et al	MW495064.1
Italy/ABR-IZSGC-TE94745/2020	44	20D	Italy	Abruzzo	Abruzzo	EPI_ISL_529013	Human	A2a		Presidio Ospedaliero "S.Filippo e Nicola"-Avezzano	B.1.1.1	Older	Europe	Europe	Male	20D	Istitituto Zooprofilattico Sperimentale dell'Abruzzo e Molise "G.Caporale"		2020-07-10	Lorusso A et al
Egypt/CCHE57357-A-19/2020		20D	Egypt	Egypt	Egypt	EPI_ISL_812797	Human	A2a		Genomics Program, Children Cancer Hospital	B.1.1.1	One month ago	Africa	Africa		20D	Genomics Program, Children Cancer Hospital		2020-07-04	Hatem et al	MW467432.1
England/MILK-A7A1AA/2020		20D	United Kingdom	England	England	EPI_ISL_606702	Human	A2a		Lighthouse Lab in Milton Keynes	B.1.1.1	Older	Europe	Europe		20D	Wellcome Sanger Institute for the COVID-19 Genomics UK (COG-UK) consortium		2020-10-15	The Lighthouse Lab in Milton Keynes et al
Egypt/CUNCI-HGC9I035/2020		20D	Egypt	Egypt	Egypt	EPI_ISL_857331	Human	A2a		Cancer Biology Department, National Cancer Institute	B.1.1.1	One week ago	Africa	Africa		20D	Cancer Biology Department, National Cancer Institute		2020-12-25	Zekri et al	MW504604.1
Netherlands/ZH-EMC-893/2020		20D	Netherlands	South Holland	South Holland	EPI_ISL_632354	Human	A2a		Dutch COVID-19 response team	B.1.1.1	Older	Europe	Europe		20D	Erasmus Medical Center		2020-10-29	Bas Oude Munnink et al
Egypt/CUNCI-HGC12I022/2021		20D	Egypt	Egypt	Egypt	EPI_ISL_890209	Human	A2a		Cancer Biology Department, National Cancer Institute	B.1.1.1	One week ago	Africa	Africa		20D	Cancer Biology Department, National Cancer Institute		2021-01-09	Zekri et al	MW533293.1
Egypt/CUNCI-HGC9I028/2020		20D	Egypt	Egypt	Egypt	EPI_ISL_857334	Human	A2a		Cancer Biology Department, National Cancer Institute	B.1.1.1	One week ago	Africa	Africa		20D	Cancer Biology Department, National Cancer Institute		2020-12-25	Zekri et al	MW504607.1
Egypt/CUNCI-HGC12I045/2021		20D	Egypt	Egypt	Egypt	EPI_ISL_890226	Human	A2a		Cancer Biology Department, National Cancer Institute	B.1.1.130	One week ago	Africa	Africa		20D	Cancer Biology Department, National Cancer Institute		2021-01-09	Zekri et al	MW533310.1
Egypt/CUNCI-HGC11I031/2021		20D	Egypt	Egypt	Egypt	EPI_ISL_862800	Human	A2a		Cancer Biology Department, National Cancer Institute	B.1.1.1	One week ago	Africa	Africa		20D	Cancer Biology Department, National Cancer Institute		2021-01-03	Zekri et al	MW509806.1
Egypt/CUNCI-HGC9I029/2020		20D	Egypt	Egypt	Egypt	EPI_ISL_857333	Human	A2a		Cancer Biology Department, National Cancer Institute	B.1.1.1	One week ago	Africa	Africa		20D	Cancer Biology Department, National Cancer Institute		2020-12-25	Zekri et al	MW504606.1
Egypt/CUNCI-HGC11I053/2021		20D	Egypt	Egypt	Egypt	EPI_ISL_862813	Human	A2a		Cancer Biology Department, National Cancer Institute	B.1.1.1	One week ago	Africa	Africa		20D	Cancer Biology Department, National Cancer Institute		2021-01-03	Zekri et al	MW509819.1
Egypt/CUNCI-HGC11I050/2021		20D	Egypt	Egypt	Egypt	EPI_ISL_907112	Human	A2a		Cancer Biology Department, National Cancer Institute	B.1.1.1	3-7 days ago	Africa	Africa		20D	Cancer Biology Department, National Cancer Institute		2021-01-03	Zekri et al
Egypt/CCHE57357-A-43/2020		20D	Egypt	Egypt	Egypt	EPI_ISL_812816	Human	A2a		Genomics Program, Children Cancer Hospital	B.1.1.1	One month ago	Africa	Africa		20D	Genomics Program, Children Cancer Hospital		2020-07-12	Hatem et al	MW467451.1
Egypt/CUNCI-HGC12I025/2021		20D	Egypt	Egypt	Egypt	EPI_ISL_907116	Human	A2a		Cancer Biology Department, National Cancer Institute	B.1.1.1	3-7 days ago	Africa	Africa		20D	Cancer Biology Department, National Cancer Institute		2021-01-03	Zekri et al
UnitedArabEmirates/skmc-3125307/2020	13	20D	United Arab Emirates	United Arab Emirates	United Arab Emirates	EPI_ISL_582648	Human	A2a		Sheikh Khalifa Medical City	B.1.1.1	Older	Asia	Asia	Male	20D	Molecular/Surveillance lab Sheikh Khalifa Medical City		2020-08-29	Amirtharaj Francis et al
UnitedArabEmirates/2612/2020		20D	United Arab Emirates	Abu Dhabi	Abu Dhabi	EPI_ISL_859668	Human	A2a		BTC, Khalifa University	B.1.1.1	One week ago	Asia	Asia		20D	BTC, Khalifa University		2020-08-26	Al Safar et al et al
Egypt/CCHE57357-A-51/2020		20D	Egypt	Egypt	Egypt	EPI_ISL_812824	Human	A2a		Genomics Program, Children Cancer Hospital	B.1.1.1	One month ago	Africa	Africa		20D	Genomics Program, Children Cancer Hospital		2020-07-11	Hatem et al	MW467459.1
Egypt/CUNCI-HGC6I031/2020		20D	Egypt	Egypt	Egypt	EPI_ISL_475724	Human	A2a		Egyptian National Cancer Institute (ENCI)	B.1.1.1	Older	Africa	Africa		20D	Egyptian National Cancer Institute (ENCI)		2020-06-02	Zekri et al	MT658509.1
Egypt/CUNCI-HGC11I033/2021		20D	Egypt	Egypt	Egypt	EPI_ISL_862802	Human	A2a		Cancer Biology Department, National Cancer Institute	B.1.1.1	One week ago	Africa	Africa		20D	Cancer Biology Department, National Cancer Institute		2021-01-03	Zekri et al	MW509808.1
Egypt/CCHE57357-A-91/2020		20D	Egypt	Egypt	Egypt	EPI_ISL_812848	Human	A2a		Genomics Program, Children Cancer Hospital	B.1	One month ago	Africa	Africa		20D	Genomics Program, Children Cancer Hospital		2020-06-30	Hatem et al	MW467483.1
Germany/HE-Cento-39973673/2020	28	20D	Germany	Hesse	Hesse	EPI_ISL_815368	Human	A2a	Offenbach Am Main	Centogene	B.1.1.1	One month ago	Europe	Europe	Male	20D	Centogene		2020-09-26	Peter Bauer et al
Egypt/CUNCI-HGC11I022/2021		20D	Egypt	Egypt	Egypt	EPI_ISL_862795	Human	A2a		Cancer Biology Department, National Cancer Institute	B.1.1.1	One week ago	Africa	Africa		20D	Cancer Biology Department, National Cancer Institute		2021-01-03	Zekri et al	MW509801.1
Egypt/CUNCI-HGC12I023/2021		20D	Egypt	Egypt	Egypt	EPI_ISL_890210	Human	A2a		Cancer Biology Department, National Cancer Institute	B.1.1.1	One week ago	Africa	Africa		20D	Cancer Biology Department, National Cancer Institute		2021-01-09	Zekri et al	MW533294.1
Switzerland/BE-SNRCI-6109/2020	80	20D	Switzerland	Bern	Bern	EPI_ISL_860745	Human	A2a		Swiss National Reference Centre for Influenza	B.1.1.1	One week ago	Europe	Europe		20D	Swiss National Reference Centre for Influenza		2020-09-28	Ana Rita Gonçalves Cabecinhas et al
USA/NY-NYCPHL-001470/2020	28	20D	USA	New York	New York	EPI_ISL_683829	Human	A2a	New York City	DOHMH Central Harlem	B.1.1.1	Older	North America	North America	Male	20D	New York City Public Health Laboratory		2020-11-27	Jade Wang et al
USA/NY-NYCPHL-001592/2020	58	20D	USA	New York	New York	EPI_ISL_823949	Human	A2a	New York City	DOHMH Jamaica	B.1.1.1	One month ago	North America	North America	Female	20D	New York City Public Health Laboratory		2020-12-03	Jade Wang et al
USA/NY-NYCPHL-001522/2020	28	20D	USA	New York	New York	EPI_ISL_745438	Human	A2a	New York City	DOHMH PHL	B.1.1.1	Older	North America	North America	Female	20D	New York City Public Health Laboratory		2020-11-30	Jade Wang et al
Egypt/CCHE57357-A-18/2020		20D	Egypt	Egypt	Egypt	EPI_ISL_812796	Human	A2a		Genomics Program, Children Cancer Hospital	B.1.1.1	One month ago	Africa	Africa		20D	Genomics Program, Children Cancer Hospital		2020-07-03	Hatem et al	MW467431.1
Egypt/CUNCI-HGC11I011/2021		20D	Egypt	Egypt	Egypt	EPI_ISL_907102	Human	A2a		Cancer Biology Department, National Cancer Institute	B.1.1.1	3-7 days ago	Africa	Africa		20D	Cancer Biology Department, National Cancer Institute		2021-01-03	Zekri et al
SouthKorea/KDCA0270/2020	30	20D	South Korea	South Korea	South Korea	EPI_ISL_760064	Human	A2a		Division of Emerging Infectious Diseases, Bureau of Infectious Diseases Diagnosis Control, Korea Disease Control and Prevention Agency	B.1.1.1	Older	Asia	Asia	Male	20D	Division of Emerging Infectious Diseases, Bureau of Infectious Diseases Diagnosis Control, Korea Disease Control and Prevention Agency		2020-10-15	Ae Kyung Park et al
Egypt/CUNCI-HGC9I034/2020		20D	Egypt	Egypt	Egypt	EPI_ISL_857343	Human	A2a		Cancer Biology Department, National Cancer Institute	B.1.1.1	One week ago	Africa	Africa		20D	Cancer Biology Department, National Cancer Institute		2020-12-25	Zekri et al	MW504616.1
Germany/NW-HHU-349/2020		20D	Germany	North Rhine Westphalia	North Rhine Westphalia	EPI_ISL_666636	Human	A2a	Duesseldorf	ZOTZ KLIMAS MVZ Düsseldorf-Centrum GbR ÜBAG für Labormedizin, Genetik, Zytologie, Pathologie	B.1.1.1	Older	Europe	Europe		20D	Center of Medical Microbiology, Virology, and Hospital Hygiene, University of Duesseldorf		2020-09-09	Maximilian Damagnez et al
Spain/MD-IBV-99012423/2020	33	20D	Spain	Madrid	Madrid	EPI_ISL_780044	Human	A2a	Madrid	Hospital General Universitario Gregorio Marañón	B.1.1.1	One month ago	Europe	Europe	Male	20D	SeqCOVID-SPAIN consortium/IBV(CSIC)		2020-11-24	Darío García de Viedma et al
Spain/MD-IBV-99012414/2020	33	20D	Spain	Madrid	Madrid	EPI_ISL_780047	Human	A2a	Madrid	Hospital General Universitario Gregorio Marañón	B.1.1.1	One month ago	Europe	Europe	Male	20D	SeqCOVID-SPAIN consortium/IBV(CSIC)		2020-11-14	Darío García de Viedma et al
Canada/ON-S2037/2020		20D	Canada	Ontario	Ontario	EPI_ISL_792087	Human	A2a	Toronto	Toronto Invasive Bacterial Diseases Network	B.1.1.1	One month ago	North America	North America		20D	McMaster University		2020-12-25	Allison McGeer et al
Canada/ON-PPS-00220/2020		20D	Canada	Ontario	Ontario	EPI_ISL_853223	Human	A2a		Toronto Invasive Bacterial Diseases Network	B.1.1.1	One month ago	North America	North America		20D	Ontario Institute for Cancer Research		2020-11-24	Allison McGeer et al
Canada/ON-PPS-00216/2020		20D	Canada	Ontario	Ontario	EPI_ISL_853236	Human	A2a		Toronto Invasive Bacterial Diseases Network	B.1.1.1	One month ago	North America	North America		20D	Ontario Institute for Cancer Research		2020-11-24	Allison McGeer et al
Canada/ON-S1982/2020		20D	Canada	Ontario	Ontario	EPI_ISL_755695	Human	A2a	Toronto	Toronto Invasive Bacterial Diseases Network	B.1.1.1	Older	North America	North America		20D	McMaster University		2020-11-24	Allison McGeer et al
Canada/ON-PPS-00237/2020		20D	Canada	Ontario	Ontario	EPI_ISL_853247	Human	A2a		Toronto Invasive Bacterial Diseases Network	B.1.1.1	One month ago	North America	North America		20D	Ontario Institute for Cancer Research		2020-11-24	Allison McGeer et al
Canada/ON-PPS-00393/2020		20D	Canada	Ontario	Ontario	EPI_ISL_853586	Human	A2a		Toronto Invasive Bacterial Diseases Network	B.1.1.1	One month ago	North America	North America		20D	Ontario Institute for Cancer Research		2020-11-24	Allison McGeer et al
Canada/ON-PPS-00338/2020		20D	Canada	Ontario	Ontario	EPI_ISL_853567	Human	A2a		Toronto Invasive Bacterial Diseases Network	B.1.1.1	One month ago	North America	North America		20D	Ontario Institute for Cancer Research		2020-11-24	Allison McGeer et al
Canada/ON-S1802/2020		20D	Canada	Ontario	Ontario	EPI_ISL_729274	Human	A2a	Toronto	Toronto Invasive Bacterial Diseases Network	B.1.1.1	Older	North America	North America		20D	McMaster University		2020-11-24	Allison McGeer et al
Canada/ON-S1803/2020		20D	Canada	Ontario	Ontario	EPI_ISL_729275	Human	A2a	Toronto	Toronto Invasive Bacterial Diseases Network	B.1.1.1	Older	North America	North America		20D	McMaster University		2020-11-24	Allison McGeer et al
Denmark/DCGC-7022/2020		20D	Denmark	Hovedstaden	Hovedstaden	EPI_ISL_619869	Human	A2a		Department of Virus and Microbiological Special Diagnostics, Statens Serum Institut, Denmark	B.1.1.1	Older	Europe	Europe		20D	Albertsen lab, Department of Chemistry and Bioscience, Aalborg University, Denmark		2020-10-12	Danish Covid-19 Genome Consortia et al
Singapore/1120/2020	36	20D	Singapore	Singapore	Singapore	EPI_ISL_626631	Human	A2a		National Public Health Laboratory, National Centre for Infectious Diseases	B.1.1.1	Older	Asia	Asia	Male	20D	National Public Health Laboratory, National Centre for Infectious Diseases		2020-10-19	Tze Minn Mak et al
England/QEUH-77D429/2020		20D	United Kingdom	England	England	EPI_ISL_533069	Human	A2a		Lighthouse Lab in Glasgow	B.1.1.1	Older	Europe	Europe		20D	Wellcome Sanger Institute for the COVID-19 Genomics UK (COG-UK) consortium		2020-07-16	Harper VanSteenhouse et al
England/QEUH-7AF673/2020		20D	United Kingdom	England	England	EPI_ISL_532883	Human	A2a		Lighthouse Lab in Glasgow	B.1.1.1	Older	Europe	Europe		20D	Wellcome Sanger Institute for the COVID-19 Genomics UK (COG-UK) consortium		2020-07-19	Harper VanSteenhouse et al
NorthernIreland/QEUH-7A4C03/2020		20D	United Kingdom	Northern Ireland	Northern Ireland	EPI_ISL_533038	Human	A2a		Lighthouse Lab in Glasgow	B.1.1.1	Older	Europe	Europe		20D	Wellcome Sanger Institute for the COVID-19 Genomics UK (COG-UK) consortium		2020-07-14	Harper VanSteenhouse et al
England/MILK-80A675/2020		20D	United Kingdom	England	England	EPI_ISL_557188	Human	A2a		Lighthouse Lab in Milton Keynes	B.1.1.1	Older	Europe	Europe		20D	Wellcome Sanger Institute for the COVID-19 Genomics UK (COG-UK) consortium		2020-07-15	The Lighthouse Lab in Milton Keynes et al
England/QEUH-9411CB/2020		20D	United Kingdom	England	England	EPI_ISL_532638	Human	A2a		Lighthouse Lab in Glasgow	B.1.1.1	Older	Europe	Europe		20D	Wellcome Sanger Institute for the COVID-19 Genomics UK (COG-UK) consortium		2020-07-29	Harper VanSteenhouse et al
NorthernIreland/QEUH-7663F9/2020		20D	United Kingdom	Northern Ireland	Northern Ireland	EPI_ISL_533001	Human	A2a		Lighthouse Lab in Glasgow	B.1.1.1	Older	Europe	Europe		20D	Wellcome Sanger Institute for the COVID-19 Genomics UK (COG-UK) consortium		2020-07-17	Harper VanSteenhouse et al
Egypt/CUNCI-HGC11I039/2021		20D	Egypt	Egypt	Egypt	EPI_ISL_907110	Human	A2a		Cancer Biology Department, National Cancer Institute	B.1.1.220	3-7 days ago	Africa	Africa		20D	Cancer Biology Department, National Cancer Institute		2021-01-03	Zekri et al
Belgium/rega-10181090/2020	30	20D	Belgium	Leuven	Leuven	EPI_ISL_735130	Human	A2a	Tervuren	UZ Leuven, National Reference Laboratory for Coronaviruses, Laboratory Medicine, Leuven, Belgium	B.1.1.1	Older	Europe	Europe	Male	20D	KU Leuven, Rega Institute, Clinical and Epidemiological Virology		2020-10-18	Tony Wawina-Bokalanga et al
Egypt/CCHE57357-A-49/2020		20D	Egypt	Egypt	Egypt	EPI_ISL_812822	Human	A2a		Genomics Program, Children Cancer Hospital	B.1.1.1	One month ago	Africa	Africa		20D	Genomics Program, Children Cancer Hospital		2020-07-01	Hatem et al	MW467457.1
Denmark/DCGC-22537/2020		20D	Denmark	Sjaelland	Sjaelland	EPI_ISL_757623	Human	A2a		Department of Virus and Microbiological Special Diagnostics, Statens Serum Institut, Copenhagen, Denmark	B.1.1.1	Older	Europe	Europe		20D	Albertsen Lab, Department of Chemistry and Bioscience, Aalborg University, Denmark		2020-12-14	Danish Covid-19 Genome Consortium et al
Denmark/DCGC-24132/2020		20D	Denmark	Sjaelland	Sjaelland	EPI_ISL_792954	Human	A2a		Department of Virus and Microbiological Special Diagnostics, Statens Serum Institut, Copenhagen, Denmark	B.1.1.1	One month ago	Europe	Europe		20D	Albertsen Lab, Department of Chemistry and Bioscience, Aalborg University, Denmark		2020-12-14	Danish Covid-19 Genome Consortium et al
Germany/NW-HHU-422/2020		20D	Germany	North Rhine Westphalia	North Rhine Westphalia	EPI_ISL_718096	Human	A2a	Duesseldorf	ZOTZ KLIMAS MVZ Düsseldorf-Centrum GbR ÜBAG für Labormedizin, Genetik, Zytologie, Pathologie	B.1.1.1	Older	Europe	Europe		20D	Center of Medical Microbiology, Virology, and Hospital Hygiene, University of Duesseldorf		2020-11-13	Maximilian Damagnez et al
England/ALDP-AA2121/2020		20D	United Kingdom	England	England	EPI_ISL_625220	Human	A2a		Lighthouse Lab in Alderley Park	B.1.1.1	Older	Europe	Europe		20D	Wellcome Sanger Institute for the COVID-19 Genomics UK (COG-UK) consortium		2020-10-22	Jacquelyn Wynn et al
England/CAMC-A64D54/2020		20D	United Kingdom	England	England	EPI_ISL_608558	Human	A2a		Lighthouse Lab in Cambridge	B.1.1.1	Older	Europe	Europe		20D	Wellcome Sanger Institute for the COVID-19 Genomics UK (COG-UK) consortium		2020-10-11	Rob Howes et al
England/ALDP-A929E0/2020		20D	United Kingdom	England	England	EPI_ISL_611066	Human	A2a		Lighthouse Lab in Alderley Park	B.1.1.1	Older	Europe	Europe		20D	Wellcome Sanger Institute for the COVID-19 Genomics UK (COG-UK) consortium		2020-10-19	Jacquelyn Wynn et al
England/ALDP-A50605/2020		20D	United Kingdom	England	England	EPI_ISL_597757	Human	A2a		Lighthouse Lab in Alderley Park	B.1.1.1	Older	Europe	Europe		20D	Wellcome Sanger Institute for the COVID-19 Genomics UK (COG-UK) consortium		2020-10-07	Jacquelyn Wynn et al
England/ALDP-A50BAC/2020		20D	United Kingdom	England	England	EPI_ISL_597618	Human	A2a		Lighthouse Lab in Alderley Park	B.1.1.1	Older	Europe	Europe		20D	Wellcome Sanger Institute for the COVID-19 Genomics UK (COG-UK) consortium		2020-10-07	Jacquelyn Wynn et al
England/ALDP-A863C3/2020		20D	United Kingdom	England	England	EPI_ISL_606128	Human	A2a		Lighthouse Lab in Alderley Park	B.1.1.1	Older	Europe	Europe		20D	Wellcome Sanger Institute for the COVID-19 Genomics UK (COG-UK) consortium		2020-10-17	Jacquelyn Wynn et al
England/ALDP-BBB133/2020		20D	United Kingdom	England	England	EPI_ISL_701777	Human	A2a		Lighthouse Lab in Alderley Park	B.1.1.1	Older	Europe	Europe		20D	Wellcome Sanger Institute for the COVID-19 Genomics UK (COG-UK) Consortium		2020-11-21	Jacquelyn Wynn et al
England/ALDP-CE28C4/2020		20D	United Kingdom	England	England	EPI_ISL_800014	Human	A2a		Lighthouse Lab in Alderley Park	B.1.1.1	One month ago	Europe	Europe		20D	Wellcome Sanger Institute for the COVID-19 Genomics UK (COG-UK) Consortium		2020-12-27	Jacquelyn Wynn et al
Germany/NW-HHU-401/2020		20D	Germany	North Rhine Westphalia	North Rhine Westphalia	EPI_ISL_718079	Human	A2a	Duesseldorf	ZOTZ KLIMAS MVZ Düsseldorf-Centrum GbR ÜBAG für Labormedizin, Genetik, Zytologie, Pathologie	B.1.1.1	Older	Europe	Europe		20D	Center of Medical Microbiology, Virology, and Hospital Hygiene, University of Duesseldorf		2020-11-01	Maximilian Damagnez et al
England/ALDP-BB54B8/2020		20D	United Kingdom	England	England	EPI_ISL_701677	Human	A2a		Lighthouse Lab in Alderley Park	B.1.1.1	Older	Europe	Europe		20D	Wellcome Sanger Institute for the COVID-19 Genomics UK (COG-UK) Consortium		2020-11-21	Jacquelyn Wynn et al
Egypt/CUNCI-HGC11I009/2021		20D	Egypt	Egypt	Egypt	EPI_ISL_862790	Human	A2a		Cancer Biology Department, National Cancer Institute	B.1.1.1	One week ago	Africa	Africa		20D	Cancer Biology Department, National Cancer Institute		2021-01-03	Zekri et al	MW509796.1
Egypt/CUNCI-HGC11I051/2021		20D	Egypt	Egypt	Egypt	EPI_ISL_907113	Human	A2a		Cancer Biology Department, National Cancer Institute	B.1.1.1	3-7 days ago	Africa	Africa		20D	Cancer Biology Department, National Cancer Institute		2021-01-03	Zekri et al
Australia/VIC18010/2020		20D	Australia	Victoria	Victoria	EPI_ISL_779622	Human	A2a		Victorian Infectious Diseases Reference Laboratory (VIDRL)	B.1.1.1	One month ago	Oceania	Oceania	Female	20D	VIDRL and MDU-PHL		2020-12-26	Caly L. et al B
Egypt/CUNCI-HGC10I014/2020		20D	Egypt	Egypt	Egypt	EPI_ISL_907092	Human	A2a		Cancer Biology Department, National Cancer Institute	B.1.1.1	3-7 days ago	Africa	Africa		20D	Cancer Biology Department, National Cancer Institute		2020-12-25	Zekri et al
Egypt/CUNCI-HGC9I013/2020		20D	Egypt	Egypt	Egypt	EPI_ISL_857328	Human	A2a		Cancer Biology Department, National Cancer Institute	B.1.1.1	One week ago	Africa	Africa		20D	Cancer Biology Department, National Cancer Institute		2020-12-25	Zekri et al	MW498392.1
Egypt/CUNCI-HGC11I034/2021		20D	Egypt	Egypt	Egypt	EPI_ISL_862803	Human	A2a		Cancer Biology Department, National Cancer Institute	B.1.1.1	One week ago	Africa	Africa		20D	Cancer Biology Department, National Cancer Institute		2021-01-03	Zekri et al	MW509809.1
Egypt/CUNCI-HGC12I014/2021		20D	Egypt	Egypt	Egypt	EPI_ISL_890206	Human	A2a		Cancer Biology Department, National Cancer Institute	B.1.1.1	One week ago	Africa	Africa		20D	Cancer Biology Department, National Cancer Institute		2021-01-09	Zekri et al	MW533290.1
Egypt/CUNCI-HGC12I016/2021		20D	Egypt	Egypt	Egypt	EPI_ISL_890207	Human	A2a		Cancer Biology Department, National Cancer Institute	B.1.1.1	One week ago	Africa	Africa		20D	Cancer Biology Department, National Cancer Institute		2021-01-09	Zekri et al	MW533291.1
England/ALDP-BCA650/2020		20D	United Kingdom	England	England	EPI_ISL_703603	Human	A2a		Lighthouse Lab in Alderley Park	B.1.1.1	Older	Europe	Europe		20D	Wellcome Sanger Institute for the COVID-19 Genomics UK (COG-UK) Consortium		2020-11-23	Jacquelyn Wynn et al
Egypt/CUNCI-HGC12I024/2021		20D	Egypt	Egypt	Egypt	EPI_ISL_907115	Human	A2a		Cancer Biology Department, National Cancer Institute	B.1.1.1	3-7 days ago	Africa	Africa		20D	Cancer Biology Department, National Cancer Institute		2021-01-03	Zekri et al
Egypt/CUNCI-HGC9I040/2020		20D	Egypt	Egypt	Egypt	EPI_ISL_907089	Human	A2a		Cancer Biology Department, National Cancer Institute	B.1.1.1	3-7 days ago	Africa	Africa		20D	Cancer Biology Department, National Cancer Institute		2020-12-25	Zekri et al
Luxembourg/LNS5448126/2020	33	20D	Luxembourg	Luxembourg	Luxembourg	EPI_ISL_771034	Human	A2a		Laboratoire national de santé, Microbiology, Virology	B.1.1.1	One month ago	Europe	Europe	Female	20D	Laboratoire national de santé, Microbiology, Microbial Genomics Platform		2020-12-02	Anke Wienecke-Baldacchino et al
Luxembourg/LNS9290921/2020	26	20D	Luxembourg	Luxembourg	Luxembourg	EPI_ISL_910845	Human	A2a		Laboratoire national de sante, Microbiology, Virology	B.1.1.1	3-7 days ago	Europe	Europe	Female	20D	Laboratoire national de sante, Microbiology, Microbial Genomics Platform		2020-12-12	Anke Wienecke-Baldacchino et al
Luxembourg/LNS9906923/2020	42	20D	Luxembourg	Luxembourg	Luxembourg	EPI_ISL_910672	Human	A2a		Laboratoire national de sante, Microbiology, Virology	B.1.1.1	3-7 days ago	Europe	Europe	Female	20D	Laboratoire national de sante, Microbiology, Microbial Genomics Platform		2020-12-07	Anke Wienecke-Baldacchino et al
Egypt/CUNCI-HGC11I046/2021		20D	Egypt	Egypt	Egypt	EPI_ISL_907111	Human	A2a		Cancer Biology Department, National Cancer Institute	B.1	3-7 days ago	Africa	Africa		20D	Cancer Biology Department, National Cancer Institute		2021-01-03	Zekri et al
Egypt/CUNCI-HGC12I046/2021		20D	Egypt	Egypt	Egypt	EPI_ISL_907118	Human	A2a		Cancer Biology Department, National Cancer Institute	B.1	3-7 days ago	Africa	Africa		20D	Cancer Biology Department, National Cancer Institute		2021-01-03	Zekri et al
Egypt/ARMY-MCL0018/2020		20D	Egypt	Egypt	Egypt	EPI_ISL_907082	Human	A2a		Biology, MCL	B.1.1.1	3-7 days ago	Africa	Africa		20D	Biology, MCL		2020-11-19	Seadawy et al
Egypt/ARMY-MCL003/2020		20D	Egypt	Egypt	Egypt	EPI_ISL_907079	Human	A2a		Biology, MCL	B.1.1.1	3-7 days ago	Africa	Africa		20D	Biology, MCL		2020-11-19	Seadawy et al
Egypt/ARMY-MCL009/2020		20D	Egypt	Egypt	Egypt	EPI_ISL_907083	Human	A2a		Biology, MCL	B.1.1.1	3-7 days ago	Africa	Africa		20D	Biology, MCL		2020-11-19	Seadawy et al
Egypt/ARMY-MCL008/2020		20D	Egypt	Egypt	Egypt	EPI_ISL_907081	Human	A2a		Biology, MCL	B.1.1.1	3-7 days ago	Africa	Africa		20D	Biology, MCL		2020-11-19	Seadawy et al
Egypt/ARMY-MCL002/2020		20D	Egypt	Egypt	Egypt	EPI_ISL_907078	Human	A2a		Biology, MCL	B.1.1.1	3-7 days ago	Africa	Africa		20D	Biology, MCL		2020-11-19	Seadawy et al
Egypt/ARMY-MCL005/2020		20D	Egypt	Egypt	Egypt	EPI_ISL_907080	Human	A2a		Biology, MCL	B.1.1.1	3-7 days ago	Africa	Africa		20D	Biology, MCL		2020-11-19	Seadawy et al
Australia/QLD1498/2021		20D	Australia	Australia	Australia	EPI_ISL_849754	Human	A2a			B.1.1.1	One month ago	Oceania	Oceania		20D	PHV-FSS		2021-01-06	Son Nguyen et al. et al
Australia/VIC18147/2021	50	20D	Australia	Victoria	Victoria	EPI_ISL_877578	Human	A2a		Victorian Infectious Diseases Reference Laboratory (VIDRL)	B.1.1.1	One week ago	Oceania	Oceania	Female	20D	VIDRL and MDU-PHL		2021-01-18	Caly L. et al B
Egypt/CUNCI-HGC12I011/2021		20D	Egypt	Egypt	Egypt	EPI_ISL_890203	Human	A2a		Cancer Biology Department, National Cancer Institute	B.1.1.1	One week ago	Africa	Africa		20D	Cancer Biology Department, National Cancer Institute		2021-01-09	Zekri et al	MW533287.1
Australia/NSW3629/2020	36	20D	Australia	New South Wales	New South Wales	EPI_ISL_717702	Human	A2a	Sydney	Area of Virology, Serology and Virology Division (SAViD), New South Wales Health Pathology Randwick	B.1.1.1	Older	Oceania	Oceania	Male	20D	Virology Research Laboratory; Area of Virology, Serology and Virology Division (SAViD), New South Wales Health Pathology Randwick		2020-12-14	Foster et al
Australia/NSW1237/2020		20D	Australia	New South Wales	New South Wales	EPI_ISL_740868	Human	A2a	Sydney	South Eastern Area Laboratory Services (SEALS)	B.1.1.1	Older	Oceania	Oceania		20D	NSW Health Pathology - Institute of Clinical Pathology and Medical Research; Westmead Hospital; University of Sydney		2020-12-14	CIDM-PH et al. et al
Egypt/CUNCI-HGC9I032/2020		20D	Egypt	Egypt	Egypt	EPI_ISL_857344	Human	A2a		Cancer Biology Department, National Cancer Institute	B.1.1.1	One week ago	Africa	Africa		20D	Cancer Biology Department, National Cancer Institute		2020-12-25	Zekri et al	MW504617.1
Egypt/CUNCI-HGC10I010/2020		20D	Egypt	Egypt	Egypt	EPI_ISL_907090	Human	A2a		Cancer Biology Department, National Cancer Institute	B.1.1.1	3-7 days ago	Africa	Africa		20D	Cancer Biology Department, National Cancer Institute		2020-12-25	Zekri et al
Egypt/CUNCI-HGC11I047/2021		20D	Egypt	Egypt	Egypt	EPI_ISL_862809	Human	A2a		Cancer Biology Department, National Cancer Institute	B.1.1.1	One week ago	Africa	Africa		20D	Cancer Biology Department, National Cancer Institute		2021-01-03	Zekri et al	MW509815.1
Egypt/CUNCI-HGC9I015/2020		20D	Egypt	Egypt	Egypt	EPI_ISL_907088	Human	A2a		Cancer Biology Department, National Cancer Institute	B.1.1.1	3-7 days ago	Africa	Africa		20D	Cancer Biology Department, National Cancer Institute		2020-12-25	Zekri et al
Switzerland/SH-ETHZ-430985/2020		20D	Switzerland	Schaffhausen	Schaffhausen	EPI_ISL_899109	Human	A2a		Viollier AG	B.1.1.1	3-7 days ago	Europe	Europe		20D	Department of Biosystems Science and Engineering, ETH Zürich		2020-12-28	Christian Beisel et al
Switzerland/AG-ETHZ-380291/2020		20D	Switzerland	Aargau	Aargau	EPI_ISL_721718	Human	A2a		Viollier AG	B.1.1.1	Older	Europe	Europe		20D	Department of Biosystems Science and Engineering, ETH Zürich		2020-11-25	Christian Beisel et al
Switzerland/ZH-ETHZ-410192/2020		20D	Switzerland	Zürich	Zürich	EPI_ISL_737516	Human	A2a		Viollier AG	B.1.1.1	Older	Europe	Europe		20D	Department of Biosystems Science and Engineering, ETH Zürich		2020-12-13	Chaoran Chen et al
Switzerland/BE-ETHZ-420726/2020		20D	Switzerland	Bern	Bern	EPI_ISL_767993	Human	A2a		Viollier AG	B.1.1.1	One month ago	Europe	Europe		20D	Department of Biosystems Science and Engineering, ETH Zürich		2020-12-24	Chaoran Chen et al
Sweden/20-53575/2020	15	20D	Sweden	Halland	Halland	EPI_ISL_766645	Human	A2a		Barnakuten	B.1.1.1	One month ago	Europe	Europe	Male	20D	The Public Health Agency of Sweden		2020-11-27	Department of Microbiology et al
Switzerland/ZH-ETHZ-410896/2020		20D	Switzerland	Zürich	Zürich	EPI_ISL_737925	Human	A2a		Viollier AG	B.1.1.1	Older	Europe	Europe		20D	Department of Biosystems Science and Engineering, ETH Zürich		2020-11-30	Chaoran Chen et al
Switzerland/ZH-ETHZ-410897/2020		20D	Switzerland	Zürich	Zürich	EPI_ISL_737926	Human	A2a		Viollier AG	B.1.1.1	Older	Europe	Europe		20D	Department of Biosystems Science and Engineering, ETH Zürich		2020-11-30	Chaoran Chen et al
Switzerland/BE-ETHZ-360019/2020		20D	Switzerland	Bern	Bern	EPI_ISL_693877	Human	A2a		Viollier AG	B.1.1.1	Older	Europe	Europe		20D	Department of Biosystems Science and Engineering, ETH Zürich		2020-11-10	Christian Beisel et al
Switzerland/AG-ETHZ-380321/2020		20D	Switzerland	Aargau	Aargau	EPI_ISL_721726	Human	A2a		Viollier AG	B.1.1.1	Older	Europe	Europe		20D	Department of Biosystems Science and Engineering, ETH Zürich		2020-11-26	Christian Beisel et al
Switzerland/AG-ETHZ-410264/2020		20D	Switzerland	Aargau	Aargau	EPI_ISL_737507	Human	A2a		Viollier AG	B.1.1.1	Older	Europe	Europe		20D	Department of Biosystems Science and Engineering, ETH Zürich		2020-12-14	Chaoran Chen et al
Switzerland/BL-ETHZ-410265/2020		20D	Switzerland	Basel-Land	Basel-Land	EPI_ISL_737673	Human	A2a		Viollier AG	B.1.1.1	Older	Europe	Europe		20D	Department of Biosystems Science and Engineering, ETH Zürich		2020-12-14	Chaoran Chen et al
Nigeria/FC-CV543/2020	54	20B	Nigeria	Abuja	Abuja	EPI_ISL_872614	Human	A2a		Nigeria Centre for Disease Control (NCDC)	B.1.1.10	One week ago	Africa	Africa	Male	20B	African Centre of Excellence for Genomics of Infectious Diseases (ACEGID), Redeemer's University		2020-12-03	Oluniyi P.E. et al et al
England/ALDP-C8F6B0/2020		20B	United Kingdom	England	England	EPI_ISL_777211	Human	A2a		Lighthouse Lab in Alderley Park	B.1.1.10	One month ago	Europe	Europe		20B	Wellcome Sanger Institute for the COVID-19 Genomics UK (COG-UK) Consortium		2020-12-11	Jacquelyn Wynn et al
England/MILK-974EE6/2020		20B	United Kingdom	England	England	EPI_ISL_552586	Human	A2a		Lighthouse Lab in Milton Keynes	B.1.1.1	Older	Europe	Europe		20B	Wellcome Sanger Institute for the COVID-19 Genomics UK (COG-UK) consortium		2020-08-19	The Lighthouse Lab in Milton Keynes et al
England/MILK-974ED7/2020		20B	United Kingdom	England	England	EPI_ISL_552494	Human	A2a		Lighthouse Lab in Milton Keynes	B.1.1.1	Older	Europe	Europe		20B	Wellcome Sanger Institute for the COVID-19 Genomics UK (COG-UK) consortium		2020-08-19	The Lighthouse Lab in Milton Keynes et al
Wales/PHWC-2B4A9/2020		20B	United Kingdom	Wales	Wales	EPI_ISL_445716	Human	A2a		Wales Specialist Virology Centre	B.1.1.1	Older	Europe	Europe		20B	Public Health Wales Microbiology Cardiff		2020-04-11	Catherine Moore et al A (https://virological.org/t/preliminary-analysis-of-sars-cov-2-importation-establishment-of-uk-transmission-lineages/507)
USA/MD-HP01250/2021	19	20B	USA	Maryland	Maryland	EPI_ISL_861074	Human	A2a		Johns Hopkins Hospital Department of Pathology	B.1.1.119	One week ago	North America	North America	Female	20B	Johns Hopkins Hospital Department of Pathology		2021-01-06	C. Paul Morris et al
Switzerland/GE-32931596/2021		20B	Switzerland	Geneva	Geneva	EPI_ISL_864694	Human	A2a		University Hospitals of Geneva, Laboratory of Virology	B.1.1.119	One week ago	Europe	Europe		20B	HUG, Laboratory of Virology and the Health2030 Genome Center		2021-01-11	Samuel Cordey et al
Brazil/AM-0203/2020	24	20B	Brazil	Amazonas BR	Amazonas BR	EPI_ISL_470570	Human	A2a		Hermes Pardini	B.1.1.33	Older	South America	South America	Male	20B	Bioinformatics Laboratory / LNCC		2020-04-02	Alexandra Gerber et al (https://dx.doi.org/10.1126/science.abd2161)
Brazil/AM-0205/2020	27	20B	Brazil	Amazonas BR	Amazonas BR	EPI_ISL_470572	Human	A2a		Hermes Pardini	B.1.1.33	Older	South America	South America	Female	20B	Bioinformatics Laboratory / LNCC		2020-04-02	Alexandra Gerber et al (https://dx.doi.org/10.1126/science.abd2161)
Brazil/RJ-00518/2020	39	20B	Brazil	Rio de Janeiro	Rio de Janeiro	EPI_ISL_717907	Human	A2a	Tres Rios BR	LACEN RJ - Noel Nutels	B.1.1.33	Older	South America	South America	Female	20B	Bioinformatics Laboratory / LNCC		2020-07-18	Carolina M Voloch et al
Brazil/RJ-00520/2020	75	20B	Brazil	Rio de Janeiro	Rio de Janeiro	EPI_ISL_717908	Human	A2a	Tres Rios BR	LACEN RJ - Noel Nutels	B.1.1.33	Older	South America	South America	Male	20B	Bioinformatics Laboratory / LNCC		2020-08-01	Carolina M Voloch et al
Brazil/SP-HIAE-ID44/2020		20B	Brazil	São Paulo	São Paulo	EPI_ISL_861908	Human	A2a		LATE - Laboratório de Técnicas Especiais - Hospital Israelita Albert Einstein	B.1.1.33	One week ago	South America	South America	Female	20B	LATE - Laboratório de Técnicas Especiais - Hospital Israelita Albert Einstein		2020-11-23	Deyvid Amgarten et al
Chile/RM-158079/2020	40	20B	Chile	Region Metropolitana de Santiago	Region Metropolitana de Santiago	EPI_ISL_746685	Human	A2a	Santiago	Genetica Molecular and Subdepartamento de Virologia ISP Chile	B.1.1.314	Older	South America	South America	Female	20B	Instituto de Salud Publica de Chile		2020-08-21	Javier Tognarelli et al
Chile/RM-191841/2020	24	20B	Chile	Region Metropolitana de Santiago	Region Metropolitana de Santiago	EPI_ISL_746750	Human	A2a	Santiago	Genetica Molecular and Subdepartamento de Virologia ISP Chile	B.1.1.314	Older	South America	South America	Female	20B	Instituto de Salud Publica de Chile		2020-09-26	Javier Tognarelli et al
Chile/RM-193052/2020	84	20B	Chile	Region Metropolitana de Santiago	Region Metropolitana de Santiago	EPI_ISL_746753	Human	A2a	Santiago	Genetica Molecular and Subdepartamento de Virologia ISP Chile	B.1.1.314	Older	South America	South America	Female	20B	Instituto de Salud Publica de Chile		2020-09-28	Javier Tognarelli et al
SouthAfrica/R10307/2020	30	20B	South Africa	Western Cape Province	Western Cape Province	EPI_ISL_490268	Human	A2a		National Institute for Communicable Diseases of the National Health Laboratory Service	B.1.1.75	Older	Africa	Africa	Male	20B	National Institute for Communicable Diseases of the National Health Laboratory Service		2020-05-28	Allam M et al
SouthAfrica/LR00002/2020		20B	South Africa	Gauteng	Gauteng	EPI_ISL_515134	Human	A2a		National Institute for Communicable Diseases of the National Health Laboratory Service	B.1.1.54	Older	Africa	Africa		20B	National Institute for Communicable Diseases of the National Health Laboratory Service		2020-07-03	Allam M et al
SouthAfrica/L00182/2020	64	20B	South Africa	Gauteng	Gauteng	EPI_ISL_622952	Human	A2a		Lancet Laboratories	B.1.1.54	Older	Africa	Africa		20B	National Institute for Communicable Diseases of the National Health Laboratory Service		2020-07-27	Allam M et al
Germany/SH-ChVir8318/2020		20B	Germany	Schleswig-Holstein	Schleswig-Holstein	EPI_ISL_729576	Human	A2a		A. Krumbholz, Labor Dr. Krause und Kollegen MVZ GmbH, Kiel	B.1.1.261	Older	Europe	Europe		20B	Charité Universitätsmedizin Berlin, Institut für Virologie		2020-07-26	Victor M Corman et al A
Germany/SH-ChVir8315/2020		20B	Germany	Schleswig-Holstein	Schleswig-Holstein	EPI_ISL_729574	Human	A2a		A. Krumbholz, Labor Dr. Krause und Kollegen MVZ GmbH, Kiel	B.1.1.261	Older	Europe	Europe		20B	Charité Universitätsmedizin Berlin, Institut für Virologie		2020-07-26	Victor M Corman et al A
Germany/SH-ChVir8319/2020		20B	Germany	Schleswig-Holstein	Schleswig-Holstein	EPI_ISL_729577	Human	A2a		A. Krumbholz, Labor Dr. Krause und Kollegen MVZ GmbH, Kiel	B.1.1.261	Older	Europe	Europe		20B	Charité Universitätsmedizin Berlin, Institut für Virologie		2020-07-26	Victor M Corman et al A
Sweden/20-52588/2020	42	20B	Sweden	Gavleborgs Lan	Gavleborgs Lan	EPI_ISL_534256	Human	A2a		Klinisk mikrobiologi, Laboratoriemedicin Gavleborg	B.1.1.261	Older	Europe	Europe	Male	20B	The Public Health Agency of Sweden		2020-08-13	Anna-Malin Linde et al
Sweden/20-52742/2020	42	20B	Sweden	Vastra Gotaland	Vastra Gotaland	EPI_ISL_648169	Human	A2a		Klinisk mikrobiologi NAL Trollhattan	B.1.1.261	Older	Europe	Europe	Female	20B	The Public Health Agency of Sweden		2020-08-04	Anna-Malin Linde et al
Germany/SH-ChVir8317/2020		20B	Germany	Schleswig-Holstein	Schleswig-Holstein	EPI_ISL_729575	Human	A2a		A. Krumbholz, Labor Dr. Krause und Kollegen MVZ GmbH, Kiel	B.1.1.261	Older	Europe	Europe		20B	Charité Universitätsmedizin Berlin, Institut für Virologie		2020-07-26	Victor M Corman et al A
Germany/SH-ChVir8325/2020		20B	Germany	Schleswig-Holstein	Schleswig-Holstein	EPI_ISL_729580	Human	A2a		A. Krumbholz, Labor Dr. Krause und Kollegen MVZ GmbH, Kiel	B.1.1.261	Older	Europe	Europe		20B	Charité Universitätsmedizin Berlin, Institut für Virologie		2020-07-28	Victor M Corman et al A
Sweden/21-50174/2020	81	20B	Sweden	Vastra Gotaland	Vastra Gotaland	EPI_ISL_913365	Human	A2a		Klinisk mikrobiologi	B.1.1.261	1-2 days ago	Europe	Europe	Female	20B	The Public Health Agency of Sweden		2020-08-16	Anna-Malin Linde et al
USA/NY-MSHSPSP-PV17662/2020	33	20B	USA	New York	New York	EPI_ISL_802212	Human	A2a	Brooklyn	MSHS Clinical Microbiology Laboratories	B.1.1.304	One month ago	North America	North America	Female	20B	MSHS Pathogen Surveillance Program		2020-08-30	Ana S. Gonzalez-Reiche et al
USA/NY-MSHSPSP-PV17658/2020	55	20B	USA	New York	New York	EPI_ISL_802207	Human	A2a	Brooklyn	MSHS Clinical Microbiology Laboratories	B.1.1.304	One month ago	North America	North America	Female	20B	MSHS Pathogen Surveillance Program		2020-08-29	Ana S. Gonzalez-Reiche et al
USA/NY-MSHSPSP-PV17656/2020	18	20B	USA	New York	New York	EPI_ISL_801936	Human	A2a	Brooklyn	MSHS Clinical Microbiology Laboratories	B.1.1.304	One month ago	North America	North America	Female	20B	MSHS Pathogen Surveillance Program		2020-08-30	Ana S. Gonzalez-Reiche et al
USA/NY-MSHSPSP-PV17632/2020	13	20B	USA	New York	New York	EPI_ISL_802209	Human	A2a	Brooklyn	MSHS Clinical Microbiology Laboratories	B.1.1.304	One month ago	North America	North America	Female	20B	MSHS Pathogen Surveillance Program		2020-08-30	Ana S. Gonzalez-Reiche et al
Germany/NW-KRO-050/2020		20B	Germany	North Rhine Westphalia	North Rhine Westphalia	EPI_ISL_860367	Human	A2a	Guetersloh	MVZ Labor Krone GbR	B.1.1.232	One week ago	Europe	Europe		20B	Center of Medical Microbiology, Virology, and Hospital Hygiene, University of Duesseldorf		2020-06-24	Dennis Deschka et al
England/QEUH-9AEDF5/2020		20B	United Kingdom	England	England	EPI_ISL_572770	Human	A2a		University College London, Great Ormond Street Hospital for Children NHS Foundation Trust, Imperial College Healthcare NHS Trust	B.1.1.39	Older	Europe	Europe		20B	COVID-19 Genomics UK (COG-UK) Consortium		2020-09-03	Sergi Castellano et al
Spain/CT-HUVH-80851/2021	12	20B	Spain	Catalunya	Catalunya	EPI_ISL_918281	Human	A2a		Hospital Universitari Vall d'Hebron - Vall d'Hebron Institut de Rercerca	B.1.1.39	1-2 days ago	Europe	Europe	Female	20B	Hospital Universitari Vall d'Hebron		2021-01-08	Cristina Andrés et al
Denmark/DCGC-12370/2020		20B	Denmark	Hovedstaden	Hovedstaden	EPI_ISL_682551	Human	A2a		Department of Virus and Microbiological Special Diagnostics, Statens Serum Institut, Copenhagen, Denmark	B.1.1.298	Older	Europe	Europe		20B	Albertsen Lab, Department of Chemistry and Bioscience, Aalborg University, Denmark		2020-11-16	Danish Covid-19 Genome Consortium et al
Italy/APU-PODV-15726195/2020	32	20B	Italy	Apulia	Apulia	EPI_ISL_788946	Human	A2a	Bari	Ospedale "Di Venere"	B.1.1.269	One month ago	Europe	Europe	Female	20B	Beaconlab (Bioinformatics, Evolution and Comparative Genomics lab), Dept of Biosciences, University on Milan		2020-04-30	Iacobellis M et al
Italy/APU-PODV-15714509/2020	23	20B	Italy	Apulia	Apulia	EPI_ISL_872027	Human	A2a	Bari	Ospedale "Di Venere"	B.1.1.269	One week ago	Europe	Europe	Male	20B	Beaconlab (Bioinformatics, Evolution and Comparative Genomics lab), Dept of Biosciences, University on Milan		2020-04-21	Iacobellis M et al
UnitedArabEmirates/4266/2020	42	20B	United Arab Emirates	Abu Dhabi	Abu Dhabi	EPI_ISL_860036	Human	A2a		BTC, Khalifa University	I.1	One week ago	Asia	Asia	Female	20B	BTC, Khalifa University		2020-12-29	Al Safar et al et al
England/CAMC-CB2BD3/2020		20B	United Kingdom	England	England	EPI_ISL_760858	Human	A2a		Lighthouse Lab in Cambridge	B.1.1.105	Older	Europe	Europe		20B	Wellcome Sanger Institute for the COVID-19 Genomics UK (COG-UK) Consortium		2020-12-01	Rob Howes et al
Singapore/29/2021	48	20B	Singapore	Singapore	Singapore	EPI_ISL_825067	Human	A2a		National Public Health Laboratory, National Centre for Infectious Diseases	B.1.1.119	One month ago	Asia	Asia	Male	20B	National Public Health Laboratory, National Centre for Infectious Diseases		2021-01-09	Tze Minn Mak et al
Singapore/31/2021	43	20B	Singapore	Singapore	Singapore	EPI_ISL_825069	Human	A2a		National Public Health Laboratory, National Centre for Infectious Diseases	B.1.1.119	One month ago	Asia	Asia	Female	20B	National Public Health Laboratory, National Centre for Infectious Diseases		2021-01-07	Tze Minn Mak et al
India/KA-IB8/2020	59	20B	India	Karnataka	Karnataka	EPI_ISL_508336	Human	A2a	Bengaluru Urban	Indian Institute of Science	B.1.1.46	Older	Asia	Asia	Male	20B	National Institute of Biomedical Genomics		2020-06-20	Arindam Maitra et al
HongKong/HKU-200723-062/2020		20B	Hong Kong	Hong Kong	Hong Kong	EPI_ISL_497829	Human	A2a		Department of Microbiology, The University of Hong Kong	B.1.1.63	Older	Asia	Asia		20B	Department of Microbiology, The University of Hong Kong		2020-07-04	Kelvin K.W. To et al
Jordan/AQ-ALSR-5270/2020		20B	Jordan	Aqaba	Aqaba	EPI_ISL_730508	Human	A2a		Biolab Diagnostic Laboratories	B.1.1.312	Older	Asia	Asia		20B	Andersen lab at Scripps Research		2020-10-08	Issa Abu-Dayyeh et al
Brazil/PB-29651/2020		20B	Brazil	Paraiba	Paraiba	EPI_ISL_792638	Human	A2a		LACEN-PB	B.1.1.119	One month ago	South America	South America		20B	Laboratory of Respiratory Viruses and Measles, Oswaldo Cruz Institute, FIOCRUZ		2020-11-11	Paola Resende et al B
USA/TX-HMH-4553/2020		20B	USA	Texas	Texas	EPI_ISL_543713	Human	A2a	Greater Houston Area	Houston Methodist Hospital	B.1.1.177	Older	North America	North America		20B	Houston Methodist Hospital		2020-06-20	S. Wesley Long et al A
Denmark/DCGC-2574/2020		20B	Denmark	Syddanmark	Syddanmark	EPI_ISL_617905	Human	A2a		Department of Virus and Microbiological Special Diagnostics, Statens Serum Institut, Denmark	B.1.1.292	Older	Europe	Europe		20B	Albertsen lab, Department of Chemistry and Bioscience, Aalborg University, Denmark		2020-08-17	Danish Covid-19 Genome Consortia et al
SouthAfrica/KRISP-K004293/2020	35	20B	South Africa	KwaZulu-Natal	KwaZulu-Natal	EPI_ISL_660174	Human	A2a	eThekwini	NHLS-IALCH	H.1	Older	Africa	Africa	Male	20B	KRISP, KZN Research Innovation and Sequencing Platform		2020-07-24	Gazy I et al
SouthAfrica/KRISP-K002754/2020	65	20B	South Africa	KwaZulu-Natal	KwaZulu-Natal	EPI_ISL_529750	Human	A2a	iLembe	NHLS-IALCH	H.1	Older	Africa	Africa	Male	20B	KRISP, KZN Research Innovation and Sequencing Platform		2020-08-16	Giandhari J et al B
USA/TX-DSHS-1205/2020		20B	USA	Texas	Texas	EPI_ISL_631667	Human	A2a	Bexar County	Texas Department of State Health Services	B.1.1.132	Older	North America	North America		20B	Texas Department of State Health Services		2020-03-17	Rashmi Tuladhar et al	MW246021.1
USA/MA-QDX-2927/2021	45	20B	USA	Massachusetts	Massachusetts	EPI_ISL_854883	Human	A2a		Quest Diagnostics	B.1.1.212	One week ago	North America	North America	Female	20B	Quest Diagnostics		2021-01-06	Rosenthal et al	MW495146.1
USA/MA-QDX-3135/2021	67	20B	USA	Massachusetts	Massachusetts	EPI_ISL_855109	Human	A2a		Quest Diagnostics	B.1	One week ago	North America	North America	Female	20B	Quest Diagnostics		2021-01-06	Rosenthal et al	MW505228.1
USA/ME-QDX-3084/2021	29	20B	USA	Maine	Maine	EPI_ISL_855155	Human	A2a		Quest Diagnostics	B.1	One week ago	North America	North America	Female	20B	Quest Diagnostics		2021-01-06	Rosenthal et al	MW505274.1
India/MH-NIV-7830/2020	1	20B	India	Maharashtra	Maharashtra	EPI_ISL_452210	Human	A2a		NIV Influenza	B.1.1.306	Older	Asia	Asia	Male	20B	NIV Influenza		2020-04-06	Potdar V et al
India/MH-NIV-7832/2020	20	20B	India	Maharashtra	Maharashtra	EPI_ISL_454550	Human	A2a		NIV Influenza	B.1.1.306	Older	Asia	Asia	Female	20B	NIV Influenza		2020-04-06	Potdar V et al
India/MH-ACTREC-380/2020	47	20B	India	Maharashtra	Maharashtra	EPI_ISL_700029	Human	A2a	Raigad	Hematopathology Laboratory, ACTREC, TMC	B.1.1.306	Older	Asia	Asia	Male	20B	Hematopathology Laboratory, ACTREC, TMC		2020-07-25	Hematopathology Laboratory et al
India/MH-ACTREC-387/2020	30	20B	India	Maharashtra	Maharashtra	EPI_ISL_700036	Human	A2a	Raigad	Hematopathology Laboratory, ACTREC, TMC	B.1.1.306	Older	Asia	Asia	Male	20B	Hematopathology Laboratory, ACTREC, TMC		2020-07-28	Hematopathology Laboratory et al
India/MH-ACTREC-509/2020	52	20B	India	Maharashtra	Maharashtra	EPI_ISL_700157	Human	A2a	Raigad	Hematopathology Laboratory, ACTREC, TMC	B.1.1.306	Older	Asia	Asia	Female	20B	Hematopathology Laboratory, ACTREC, TMC		2020-08-18	Hematopathology Laboratory et al
USA/FL-QDX-3505/2020	28	20B	USA	Florida	Florida	EPI_ISL_876889	Human	A2a		Quest Diagnostics	B.1.1.282	One week ago	North America	North America	Female	20B	Quest Diagnostics		2020-09-16	Rosenthal et al	MW521695.1
Senegal/64771/2020	43	20B	Senegal	Dakar	Dakar	EPI_ISL_482874	Human	A2a	Mbao	Institut Pasteur Dakar	B.1.1.44	Older	Africa	Africa	Male	20B	Institut Pasteur de Dakar		2020-06-13	Ndongo Dia et al
England/ALDP-953A43/2020		20B	United Kingdom	England	England	EPI_ISL_553749	Human	A2a		Lighthouse Lab in Alderley Park	B.1.1.51	Older	Europe	Europe		20B	Wellcome Sanger Institute for the COVID-19 Genomics UK (COG-UK) consortium		2020-06-08	The Lighthouse Lab in Alderley Park et al
England/ALDP-927CAC/2020		20B	United Kingdom	England	England	EPI_ISL_552838	Human	A2a		Lighthouse Lab in Alderley Park	B.1.1.51	Older	Europe	Europe		20B	Wellcome Sanger Institute for the COVID-19 Genomics UK (COG-UK) consortium		2020-06-22	The Lighthouse Lab in Alderley Park et al
England/ALDP-52A627/2020		20B	United Kingdom	England	England	EPI_ISL_559002	Human	A2a		Lighthouse Lab in Alderley Park	B.1.1.51	Older	Europe	Europe		20B	Wellcome Sanger Institute for the COVID-19 Genomics UK (COG-UK) consortium		2020-06-01	The Lighthouse Lab in Alderley Park et al
India/MH-NIV-176352/2020	22	20B	India	Maharashtra	Maharashtra	EPI_ISL_541717	Human	A2a		National Institute of Virology, NIV Influenza	B.1.1.281	Older	Asia	Asia	Female	20B	National Institute of Virology, NIV Influenza		2020-08-24	Potdar V et al
India/MH-NIV-206956/2020	44	20B	India	Maharashtra	Maharashtra	EPI_ISL_577642	Human	A2a		NIV Influenza	B.1.1.281	Older	Asia	Asia	Male	20B	NIV Influenza		2020-09-11	Potdar V et al
India/MH-ACTREC-684/2020	47	20B	India	Maharashtra	Maharashtra	EPI_ISL_700309	Human	A2a	Raigad	Hematopathology Laboratory, ACTREC, TMC	B.1.1.306	Older	Asia	Asia	Female	20B	Hematopathology Laboratory, ACTREC, TMC		2020-09-22	Hematopathology Laboratory et al
India/MH-ACTREC-538/2020	57	20B	India	Maharashtra	Maharashtra	EPI_ISL_700184	Human	A2a	Raigad	Hematopathology Laboratory, ACTREC, TMC	B.1.1.306	Older	Asia	Asia	Male	20B	Hematopathology Laboratory, ACTREC, TMC		2020-08-25	Hematopathology Laboratory et al
India/MH-ACTREC-576/2020	45	20B	India	Maharashtra	Maharashtra	EPI_ISL_700220	Human	A2a	Mumbai Suburban	Hematopathology Laboratory, ACTREC, TMC	B.1.1.306	Older	Asia	Asia	Female	20B	Hematopathology Laboratory, ACTREC, TMC		2020-09-02	Hematopathology Laboratory et al
India/MH-ACTREC-687/2020	61	20B	India	Maharashtra	Maharashtra	EPI_ISL_700312	Human	A2a	Thane	Hematopathology Laboratory, ACTREC, TMC	B.1.1.306	Older	Asia	Asia	Female	20B	Hematopathology Laboratory, ACTREC, TMC		2020-09-23	Hematopathology Laboratory et al
India/MH-ACTREC-511/2020	39	20B	India	Maharashtra	Maharashtra	EPI_ISL_700159	Human	A2a	Raigad	Hematopathology Laboratory, ACTREC, TMC	B.1.1.306	Older	Asia	Asia	Female	20B	Hematopathology Laboratory, ACTREC, TMC		2020-08-19	Hematopathology Laboratory et al
India/MH-ACTREC-692/2020	28	20B	India	Maharashtra	Maharashtra	EPI_ISL_700317	Human	A2a	Raigad	Hematopathology Laboratory, ACTREC, TMC	B.1.1.306	Older	Asia	Asia	Female	20B	Hematopathology Laboratory, ACTREC, TMC		2020-09-24	Hematopathology Laboratory et al
India/MH-ACTREC-518/2020	55	20B	India	Maharashtra	Maharashtra	EPI_ISL_700164	Human	A2a	Raigad	Hematopathology Laboratory, ACTREC, TMC	B.1.1.306	Older	Asia	Asia	Female	20B	Hematopathology Laboratory, ACTREC, TMC		2020-08-21	Hematopathology Laboratory et al
England/PORT-2D40F4/2020		20B	United Kingdom	England	England	EPI_ISL_529674	Human	A2a		Centre for Enzyme Innovation, University of Portsmouth / Translational Research Laboratory, Portsmouth Hospitals NHS Trust	B.1.1.305	Older	Europe	Europe		20B	COVID-19 Genomics UK (COG-UK) Consortium		2020-08-18	Angela Beckett et al
England/MILK-9757DB/2020		20B	United Kingdom	England	England	EPI_ISL_552698	Human	A2a		Lighthouse Lab in Milton Keynes	B.1.1.305	Older	Europe	Europe		20B	Wellcome Sanger Institute for the COVID-19 Genomics UK (COG-UK) consortium		2020-08-20	The Lighthouse Lab in Milton Keynes et al
India/MH-NIV-QC-1844/2020	12	20B	India	Maharashtra	Maharashtra	EPI_ISL_577730	Human	A2a		NIV Influenza	B.1.1.306	Older	Asia	Asia	Male	20B	NIV Influenza		2020-09-15	Potdar V et al
India/MH-NIV-QC-1848/2020	56	20B	India	Maharashtra	Maharashtra	EPI_ISL_577731	Human	A2a		NIV Influenza	B.1.1.306	Older	Asia	Asia	Female	20B	NIV Influenza		2020-09-13	Potdar V et al
India/MH-ACTREC-297/2020	69	20B	India	Maharashtra	Maharashtra	EPI_ISL_699949	Human	A2a	Raigad	Hematopathology Laboratory, ACTREC, TMC	B.1.1.306	Older	Asia	Asia	Male	20B	Hematopathology Laboratory, ACTREC, TMC		2020-07-14	Hematopathology Laboratory et al
India/MH-ACTREC-677/2020	70	20B	India	Maharashtra	Maharashtra	EPI_ISL_700302	Human	A2a	Raigad	Hematopathology Laboratory, ACTREC, TMC	B.1.1.306	Older	Asia	Asia	Male	20B	Hematopathology Laboratory, ACTREC, TMC		2020-09-18	Hematopathology Laboratory et al
India/MH-ACTREC-679/2020	69	20B	India	Maharashtra	Maharashtra	EPI_ISL_700304	Human	A2a	Raigad	Hematopathology Laboratory, ACTREC, TMC	B.1.1.306	Older	Asia	Asia	Male	20B	Hematopathology Laboratory, ACTREC, TMC		2020-09-19	Hematopathology Laboratory et al
India/MH-ACTREC-608/2020	45	20B	India	Maharashtra	Maharashtra	EPI_ISL_700245	Human	A2a	Raigad	Hematopathology Laboratory, ACTREC, TMC	B.1.1.306	Older	Asia	Asia	Male	20B	Hematopathology Laboratory, ACTREC, TMC		2020-09-09	Hematopathology Laboratory et al
India/MH-ACTREC-374/2020	49	20B	India	Maharashtra	Maharashtra	EPI_ISL_700023	Human	A2a	Raigad	Hematopathology Laboratory, ACTREC, TMC	B.1.1.306	Older	Asia	Asia	Male	20B	Hematopathology Laboratory, ACTREC, TMC		2020-07-24	Hematopathology Laboratory et al
India/MH-GA94/2020	10	20B	India	Maharashtra	Maharashtra	EPI_ISL_511938	Human	A2a	Aurangabad	Government Medical College	B.1.1.306	Older	Asia	Asia	Male	20B	National Institute of Biomedical Genomics - DBT's PAN-INDIA 1000 SARS--CoV-2 RNA Genome Sequencing Consortium		2020-06-18	Arindam Maitra et al
India/MH-GA93/2020	47	20B	India	Maharashtra	Maharashtra	EPI_ISL_508285	Human	A2a	Aurangabad	Government Medical College	B.1.1.306	Older	Asia	Asia	Male	20B	National Institute of Biomedical Genomics		2020-06-17	Arindam Maitra et al
India/MH-GA70/2020	41	20B	India	Maharashtra	Maharashtra	EPI_ISL_508265	Human	A2a	Aurangabad	Government Medical College	B.1.1.306	Older	Asia	Asia	Female	20B	National Institute of Biomedical Genomics		2020-06-18	Arindam Maitra et al
India/MH-GA69/2020	19	20B	India	Maharashtra	Maharashtra	EPI_ISL_508263	Human	A2a	Aurangabad	Government Medical College	B.1.1.306	Older	Asia	Asia	Male	20B	National Institute of Biomedical Genomics		2020-06-18	Arindam Maitra et al
India/MH-NIV-11687/2020	32	20B	India	Maharashtra	Maharashtra	EPI_ISL_452197	Human	A2a		NIV Influenza	B.1.1.212	Older	Asia	Asia	Female	20B	NIV Influenza		2020-04-19	Potdar V et al
Japan/Donner202/2020		20B	Japan	Kanto	Kanto	EPI_ISL_915392	Human	A2a		Keio University School of Medicine	B.1.1.284	1-2 days ago	Asia	Asia		20B	Keio University School of Medicine		2020-08-03	Kenjiro Kosaki et al
USA/WA-S2592/2020		20B	USA	Washington	Washington	EPI_ISL_497224	Human	A2a	Yakima County	Washington State Department of Health	B.1.1.291	Older	North America	North America		20B	Seattle Flu Study		2020-06-18	Deborah A. Nickerson et al	MT831594.1
India/MH-ACTREC-392/2020	1	20B	India	Maharashtra	Maharashtra	EPI_ISL_700041	Human	A2a	Thane	Hematopathology Laboratory, ACTREC, TMC	B.1.1.306	Older	Asia	Asia	Female	20B	Hematopathology Laboratory, ACTREC, TMC		2020-07-29	Hematopathology Laboratory et al
India/MH-ACTREC-391/2020	29	20B	India	Maharashtra	Maharashtra	EPI_ISL_700040	Human	A2a	Thane	Hematopathology Laboratory, ACTREC, TMC	B.1.1.306	Older	Asia	Asia	Female	20B	Hematopathology Laboratory, ACTREC, TMC		2020-07-29	Hematopathology Laboratory et al
India/MH-ACTREC-430/2020	26	20B	India	Maharashtra	Maharashtra	EPI_ISL_700079	Human	A2a	Raigad	Hematopathology Laboratory, ACTREC, TMC	B.1.1.306	Older	Asia	Asia	Male	20B	Hematopathology Laboratory, ACTREC, TMC		2020-08-04	Hematopathology Laboratory et al
India/TG-CCMB-AF794/2020	53	20B	India	Telangana	Telangana	EPI_ISL_910087	Human	A2a		CSIR-Centre for Cellular and Molecular Biology	B.1.1.306	3-7 days ago	Asia	Asia	Male	20B	CSIR-Centre for Cellular and Molecular Biology		2020-08-29	Payel Mukherjee et al B
India/TG-CCMB-AK855/2020	25	20B	India	Telangana	Telangana	EPI_ISL_910203	Human	A2a		CSIR-Centre for Cellular and Molecular Biology	B.1.1.306	3-7 days ago	Asia	Asia	Female	20B	CSIR-Centre for Cellular and Molecular Biology		2020-09-16	Payel Mukherjee et al B
India/TG-CCMB-AF778/2020	32	20B	India	Telangana	Telangana	EPI_ISL_910084	Human	A2a		CSIR-Centre for Cellular and Molecular Biology	B.1.1.306	3-7 days ago	Asia	Asia	Male	20B	CSIR-Centre for Cellular and Molecular Biology		2020-08-29	Payel Mukherjee et al B
India/TG-CCMB-X16/2020	38	20B	India	Telangana	Telangana	EPI_ISL_528853	Human	A2a	Nalgonda	CSIR-Centre for Cellular and Molecular Biology	B.1.1.306	Older	Asia	Asia	Male	20B	CSIR-Centre for Cellular and Molecular Biology		2020-07-14	Tulasi Nagabandi et al
India/TG-CCMB-X14/2020	78	20B	India	Telangana	Telangana	EPI_ISL_528851	Human	A2a	Nalgonda	CSIR-Centre for Cellular and Molecular Biology	B.1.1.306	Older	Asia	Asia	Male	20B	CSIR-Centre for Cellular and Molecular Biology		2020-07-14	Payel Mukherjee et al B
India/TG-CCMB-X67/2020	49	20B	India	Telangana	Telangana	EPI_ISL_528863	Human	A2a	Nalgonda	CSIR-Centre for Cellular and Molecular Biology	B.1.1.306	Older	Asia	Asia	Male	20B	CSIR-Centre for Cellular and Molecular Biology		2020-07-14	Payel Mukherjee et al B
India/TG-CCMB-AH736/2020	70	20B	India	Telangana	Telangana	EPI_ISL_910134	Human	A2a		CSIR-Centre for Cellular and Molecular Biology	B.1.1.306	3-7 days ago	Asia	Asia	Male	20B	CSIR-Centre for Cellular and Molecular Biology		2020-09-08	Payel Mukherjee et al B
India/TG-CCMB-AF651/2020	24	20B	India	Telangana	Telangana	EPI_ISL_910079	Human	A2a		CSIR-Centre for Cellular and Molecular Biology	B.1.1.306	3-7 days ago	Asia	Asia	Male	20B	CSIR-Centre for Cellular and Molecular Biology		2020-08-29	Payel Mukherjee et al B
India/TG-CCMB-AA902/2020	40	20B	India	Telangana	Telangana	EPI_ISL_539731	Human	A2a		CSIR-Centre for Cellular and Molecular Biology	B.1.1.306	Older	Asia	Asia	Female	20B	CSIR-Centre for Cellular and Molecular Biology		2020-08-13	Sofia Banu et al
India/TG-CCMB-AA903/2020	25	20B	India	Telangana	Telangana	EPI_ISL_539732	Human	A2a		CSIR-Centre for Cellular and Molecular Biology	B.1.1.306	Older	Asia	Asia	Male	20B	CSIR-Centre for Cellular and Molecular Biology		2020-08-13	Sofia Banu et al
India/TG-CCMB-AO315/2020	56	20B	India	Telangana	Telangana	EPI_ISL_910274	Human	A2a		CSIR-Centre for Cellular and Molecular Biology	B.1.1.306	3-7 days ago	Asia	Asia	Male	20B	CSIR-Centre for Cellular and Molecular Biology		2020-09-28	Payel Mukherjee et al B
India/TG-CCMB-AI391/2020	23	20B	India	Telangana	Telangana	EPI_ISL_910160	Human	A2a		CSIR-Centre for Cellular and Molecular Biology	B.1.1.306	3-7 days ago	Asia	Asia	Male	20B	CSIR-Centre for Cellular and Molecular Biology		2020-09-09	Payel Mukherjee et al B
India/TG-CCMB-AK081/2020	56	20B	India	Telangana	Telangana	EPI_ISL_910194	Human	A2a		CSIR-Centre for Cellular and Molecular Biology	B.1.1.306	3-7 days ago	Asia	Asia	Male	20B	CSIR-Centre for Cellular and Molecular Biology		2020-09-14	Payel Mukherjee et al B
India/TG-CCMB-AL710/2020	48	20B	India	Telangana	Telangana	EPI_ISL_910218	Human	A2a		CSIR-Centre for Cellular and Molecular Biology	B.1.1.306	3-7 days ago	Asia	Asia	Male	20B	CSIR-Centre for Cellular and Molecular Biology		2020-09-19	Payel Mukherjee et al B
India/TG-CCMB-AO584/2020	15	20B	India	Telangana	Telangana	EPI_ISL_910283	Human	A2a		CSIR-Centre for Cellular and Molecular Biology	B.1.1.306	3-7 days ago	Asia	Asia	Female	20B	CSIR-Centre for Cellular and Molecular Biology		2020-09-29	Payel Mukherjee et al B
India/TG-CCMB-AO671/2020	63	20B	India	Telangana	Telangana	EPI_ISL_910284	Human	A2a		CSIR-Centre for Cellular and Molecular Biology	B.1.1.306	3-7 days ago	Asia	Asia	Female	20B	CSIR-Centre for Cellular and Molecular Biology		2020-09-29	Payel Mukherjee et al B
India/TG-CCMB-AJ100/2020	36	20B	India	Telangana	Telangana	EPI_ISL_910174	Human	A2a		CSIR-Centre for Cellular and Molecular Biology	B.1.1.306	3-7 days ago	Asia	Asia	Female	20B	CSIR-Centre for Cellular and Molecular Biology		2020-09-11	Payel Mukherjee et al B
India/TG-CCMB-AJ101/2020	30	20B	India	Telangana	Telangana	EPI_ISL_910175	Human	A2a		CSIR-Centre for Cellular and Molecular Biology	B.1.1.306	3-7 days ago	Asia	Asia	Female	20B	CSIR-Centre for Cellular and Molecular Biology		2020-09-11	Payel Mukherjee et al B
India/TG-CCMB-W990/2020	30	20B	India	Telangana	Telangana	EPI_ISL_528838	Human	A2a	Nalgonda	CSIR-Centre for Cellular and Molecular Biology	B.1.1.306	Older	Asia	Asia	Male	20B	CSIR-Centre for Cellular and Molecular Biology		2020-07-14	Payel Mukherjee et al B
India/TG-CCMB-Z915/2020	32	20B	India	Telangana	Telangana	EPI_ISL_910322	Human	A2a		CSIR-Centre for Cellular and Molecular Biology	B.1.1.306	3-7 days ago	Asia	Asia	Male	20B	CSIR-Centre for Cellular and Molecular Biology		2020-07-26	Payel Mukherjee et al B
India/TG-CCMB-AL705/2020	67	20B	India	Telangana	Telangana	EPI_ISL_910217	Human	A2a		CSIR-Centre for Cellular and Molecular Biology	B.1.1.306	3-7 days ago	Asia	Asia	Male	20B	CSIR-Centre for Cellular and Molecular Biology		2020-09-19	Payel Mukherjee et al B
India/TG-CCMB-AC528/2020	28	20B	India	Telangana	Telangana	EPI_ISL_539703	Human	A2a		CSIR-Centre for Cellular and Molecular Biology	B.1.1.306	Older	Asia	Asia	Male	20B	CSIR-Centre for Cellular and Molecular Biology		2020-08-19	Tulasi Nagabandi et al
India/TG-CCMB-AC329/2020	42	20B	India	Telangana	Telangana	EPI_ISL_539704	Human	A2a		CSIR-Centre for Cellular and Molecular Biology	B.1.1.306	Older	Asia	Asia	Female	20B	CSIR-Centre for Cellular and Molecular Biology		2020-08-19	Tulasi Nagabandi et al
India/TG-CCMB-AN954/2020	60	20B	India	Telangana	Telangana	EPI_ISL_910262	Human	A2a		CSIR-Centre for Cellular and Molecular Biology	B.1.1.306	3-7 days ago	Asia	Asia	Female	20B	CSIR-Centre for Cellular and Molecular Biology		2020-09-25	Payel Mukherjee et al B
India/TG-CCMB-AA617/2020	50	20B	India	Telangana	Telangana	EPI_ISL_539759	Human	A2a		CSIR-Centre for Cellular and Molecular Biology	B.1.1.306	Older	Asia	Asia	Female	20B	CSIR-Centre for Cellular and Molecular Biology		2020-08-12	Shagufta Khan et al
India/TG-CCMB-AJ493/2020	60	20B	India	Telangana	Telangana	EPI_ISL_910180	Human	A2a		CSIR-Centre for Cellular and Molecular Biology	B.1.1.306	3-7 days ago	Asia	Asia	Male	20B	CSIR-Centre for Cellular and Molecular Biology		2020-09-12	Payel Mukherjee et al B
India/TG-CCMB-AB91/2020	38	20B	India	Telangana	Telangana	EPI_ISL_539701	Human	A2a		CSIR-Centre for Cellular and Molecular Biology	B.1.1.306	Older	Asia	Asia	Male	20B	CSIR-Centre for Cellular and Molecular Biology		2020-08-14	Sofia Banu et al
India/TG-CCMB-AM162/2020	30	20B	India	Telangana	Telangana	EPI_ISL_910223	Human	A2a		CSIR-Centre for Cellular and Molecular Biology	B.1.1.306	3-7 days ago	Asia	Asia	Male	20B	CSIR-Centre for Cellular and Molecular Biology		2020-09-20	Payel Mukherjee et al B
India/TG-CCMB-AK978/2020	32	20B	India	Telangana	Telangana	EPI_ISL_910204	Human	A2a		CSIR-Centre for Cellular and Molecular Biology	B.1.1.306	3-7 days ago	Asia	Asia	Female	20B	CSIR-Centre for Cellular and Molecular Biology		2020-09-16	Payel Mukherjee et al B
India/TG-CCMB-AG584/2020	26	20B	India	Telangana	Telangana	EPI_ISL_910119	Human	A2a		CSIR-Centre for Cellular and Molecular Biology	B.1.1.282	3-7 days ago	Asia	Asia	Male	20B	CSIR-Centre for Cellular and Molecular Biology		2020-08-31	Payel Mukherjee et al B
India/TG-CCMB-AC214/2020	40	20B	India	Telangana	Telangana	EPI_ISL_539702	Human	A2a		CSIR-Centre for Cellular and Molecular Biology	B.1.1.306	Older	Asia	Asia	Female	20B	CSIR-Centre for Cellular and Molecular Biology		2020-08-18	Sofia Banu et al
Russia/MOS-CRIE-13381937/2020	73	20B	Russia	Moscow Oblast	Moscow Oblast	EPI_ISL_732665	Human	A2a		Molecular diagnostic laboratory of Federal Budget Institution of Science "Central Research Institute of Epidemiology" of The Federal Service on Customers' Rights Protection and Human Well-being Surveillance	B.1.1.119	Older	Europe	Europe	Male	20B	Group of Genomics and Postgenomic Technologies of Central Research Institute of Epidemilology		2020-11-06	Samoilov AE et al
Poland/6030601121_diag1_gx1/2020	19	20B	Poland	Opolskie	Opolskie	EPI_ISL_925039	Human	A2a		Laboratory of Molecular Biology, Diagnostyka sp. z o.o.	B.1.1.219	1-2 days ago	Europe	Europe	Male	20B	genXone SA, Research & Development Laboratory		2020-12-22	Maciej Sykulski et al
Austria/CeMM0868/2020	53	20B	Austria	Austria	Austria	EPI_ISL_583733	Human	A2a		Dr. Gernot Walder GmbH	B.1.1.271	Older	Europe	Europe	Male	20B	Bergthaler laboratory, CeMM Research Center for Molecular Medicine of the Austrian Academy of Sciences		2020-04-28	Alexandra Popa et al B
Austria/CeMM0885/2020	14	20B	Austria	Austria	Austria	EPI_ISL_583741	Human	A2a		Dr. Gernot Walder GmbH	B.1.1.271	Older	Europe	Europe	Female	20B	Bergthaler laboratory, CeMM Research Center for Molecular Medicine of the Austrian Academy of Sciences		2020-04-28	Alexandra Popa et al B
Austria/CeMM0886/2020	12	20B	Austria	Austria	Austria	EPI_ISL_583742	Human	A2a		Dr. Gernot Walder GmbH	B.1.1.271	Older	Europe	Europe	Female	20B	Bergthaler laboratory, CeMM Research Center for Molecular Medicine of the Austrian Academy of Sciences		2020-04-28	Alexandra Popa et al B
Austria/CeMM0887/2020	52	20B	Austria	Austria	Austria	EPI_ISL_583743	Human	A2a		Dr. Gernot Walder GmbH	B.1.1.271	Older	Europe	Europe	Female	20B	Bergthaler laboratory, CeMM Research Center for Molecular Medicine of the Austrian Academy of Sciences		2020-04-29	Alexandra Popa et al B
Austria/CeMM0877/2020	28	20B	Austria	Austria	Austria	EPI_ISL_583739	Human	A2a		Dr. Gernot Walder GmbH	B.1.1.271	Older	Europe	Europe	Female	20B	Bergthaler laboratory, CeMM Research Center for Molecular Medicine of the Austrian Academy of Sciences		2020-05-06	Alexandra Popa et al B
Austria/CeMM0867/2020	59	20B	Austria	Austria	Austria	EPI_ISL_583732	Human	A2a		Dr. Gernot Walder GmbH	B.1.1.271	Older	Europe	Europe	Male	20B	Bergthaler laboratory, CeMM Research Center for Molecular Medicine of the Austrian Academy of Sciences		2020-04-26	Alexandra Popa et al B
Austria/CeMM0872/2020	42	20B	Austria	Austria	Austria	EPI_ISL_583736	Human	A2a		Dr. Gernot Walder GmbH	B.1.1.271	Older	Europe	Europe	Female	20B	Bergthaler laboratory, CeMM Research Center for Molecular Medicine of the Austrian Academy of Sciences		2020-04-30	Alexandra Popa et al B
Austria/CeMM0878/2020	59	20B	Austria	Austria	Austria	EPI_ISL_583740	Human	A2a		Dr. Gernot Walder GmbH	B.1.1.271	Older	Europe	Europe	Female	20B	Bergthaler laboratory, CeMM Research Center for Molecular Medicine of the Austrian Academy of Sciences		2020-05-06	Alexandra Popa et al B
Austria/CeMM0874/2020	35	20B	Austria	Austria	Austria	EPI_ISL_583737	Human	A2a		Dr. Gernot Walder GmbH	B.1.1.271	Older	Europe	Europe	Female	20B	Bergthaler laboratory, CeMM Research Center for Molecular Medicine of the Austrian Academy of Sciences		2020-04-30	Alexandra Popa et al B
England/ALDP-BB3A6D/2020		20B	United Kingdom	England	England	EPI_ISL_701839	Human	A2a		Lighthouse Lab in Alderley Park	B.1.1.198	Older	Europe	Europe		20B	Wellcome Sanger Institute for the COVID-19 Genomics UK (COG-UK) Consortium		2020-11-19	Jacquelyn Wynn et al
England/QEUH-9E5080/2020		20B	United Kingdom	England	England	EPI_ISL_579906	Human	A2a		Lighthouse Lab in Glasgow	B.1.1.67	Older	Europe	Europe		20B	Wellcome Sanger Institute for the COVID-19 Genomics UK (COG-UK) consortium		2020-09-23	Harper VanSteenhouse et al
England/QEUH-9F375D/2020		20B	United Kingdom	England	England	EPI_ISL_588621	Human	A2a		Lighthouse Lab in Glasgow	B.1.1.67	Older	Europe	Europe		20B	Wellcome Sanger Institute for the COVID-19 Genomics UK (COG-UK) consortium		2020-09-23	Harper VanSteenhouse et al
England/ALDP-A6C369/2020		20B	United Kingdom	England	England	EPI_ISL_608175	Human	A2a		Lighthouse Lab in Alderley Park	B.1.1.67	Older	Europe	Europe		20B	Wellcome Sanger Institute for the COVID-19 Genomics UK (COG-UK) consortium		2020-10-15	Jacquelyn Wynn et al
England/ALDP-A962D2/2020		20B	United Kingdom	England	England	EPI_ISL_624905	Human	A2a		Lighthouse Lab in Alderley Park	B.1.1.67	Older	Europe	Europe		20B	Wellcome Sanger Institute for the COVID-19 Genomics UK (COG-UK) consortium		2020-10-19	Jacquelyn Wynn et al
England/CAMC-A571B2/2020		20B	United Kingdom	England	England	EPI_ISL_597508	Human	A2a		Lighthouse Lab in Cambridge	B.1.1.67	Older	Europe	Europe		20B	Wellcome Sanger Institute for the COVID-19 Genomics UK (COG-UK) consortium		2020-10-09	Rob Howes et al
England/QEUH-9F37A8/2020		20B	United Kingdom	England	England	EPI_ISL_588479	Human	A2a		Lighthouse Lab in Glasgow	B.1.1.67	Older	Europe	Europe		20B	Wellcome Sanger Institute for the COVID-19 Genomics UK (COG-UK) consortium		2020-09-26	Harper VanSteenhouse et al
England/QEUH-AD287E/2020		20B	United Kingdom	England	England	EPI_ISL_633794	Human	A2a		Lighthouse Lab in Glasgow	B.1.1.67	Older	Europe	Europe		20B	Wellcome Sanger Institute for the COVID-19 Genomics UK (COG-UK) consortium		2020-10-26	Harper VanSteenhouse et al
England/ALDP-AA15CC/2020		20B	United Kingdom	England	England	EPI_ISL_624271	Human	A2a		Lighthouse Lab in Alderley Park	B.1.1.67	Older	Europe	Europe		20B	Wellcome Sanger Institute for the COVID-19 Genomics UK (COG-UK) consortium		2020-10-22	Jacquelyn Wynn et al
England/SHEF-C7DD1/2020		20B	United Kingdom	England	England	EPI_ISL_637273	Human	A2a		Virology Department, Sheffield Teaching Hospitals NHS Foundation Trust/Department of Infection, Immunity and Cardiovascular Disease, The Medical School, University of Sheffield	B.1.1.67	Older	Europe	Europe		20B	COVID-19 Genomics UK (COG-UK) Consortium		2020-10-30	Thushan de Silva et al A
England/SHEF-D04C1/2020		20B	United Kingdom	England	England	EPI_ISL_638891	Human	A2a		Virology Department, Sheffield Teaching Hospitals NHS Foundation Trust/Department of Infection, Immunity and Cardiovascular Disease, The Medical School, University of Sheffield	B.1.1.67	Older	Europe	Europe		20B	COVID-19 Genomics UK (COG-UK) Consortium		2020-10-30	Thushan de Silva et al A
England/SHEF-C7DE0/2020		20B	United Kingdom	England	England	EPI_ISL_650423	Human	A2a		Virology Department, Sheffield Teaching Hospitals NHS Foundation Trust/Department of Infection, Immunity and Cardiovascular Disease, The Medical School, University of Sheffield	B.1.1.67	Older	Europe	Europe		20B	COVID-19 Genomics UK (COG-UK) Consortium		2020-10-26	Thushan de Silva et al A
England/ALDP-BB2AB9/2020		20B	United Kingdom	England	England	EPI_ISL_702770	Human	A2a		Lighthouse Lab in Alderley Park	B.1.1.269	Older	Europe	Europe		20B	Wellcome Sanger Institute for the COVID-19 Genomics UK (COG-UK) Consortium		2020-11-20	Jacquelyn Wynn et al
England/ALDP-9C5068/2020		20B	United Kingdom	England	England	EPI_ISL_567855	Human	A2a		Lighthouse Lab in Alderley Park	B.1.1.253	Older	Europe	Europe		20B	Wellcome Sanger Institute for the COVID-19 Genomics UK (COG-UK) consortium		2020-09-10	Jacquelyn Wynn et al
England/ALDP-9C58E8/2020		20B	United Kingdom	England	England	EPI_ISL_567637	Human	A2a		Lighthouse Lab in Alderley Park	B.1.1.253	Older	Europe	Europe		20B	Wellcome Sanger Institute for the COVID-19 Genomics UK (COG-UK) consortium		2020-09-11	Jacquelyn Wynn et al
England/QEUH-A01B6E/2020		20B	United Kingdom	England	England	EPI_ISL_680009	Human	A2a		Virology Department, Sheffield Teaching Hospitals NHS Foundation Trust/Department of Infection, Immunity and Cardiovascular Disease, The Medical School, University of Sheffield	B.1.1.253	Older	Europe	Europe		20B	COVID-19 Genomics UK (COG-UK) Consortium		2020-10-01	Thushan de Silva et al A
UnitedArabEmirates/0890/2020		20B	United Arab Emirates	Abu Dhabi	Abu Dhabi	EPI_ISL_699028	Human	A2a		Group 42 (G42) Healthcare, Abu Dhabi, United Arab Emirates; Department of Health, The United Arab Emirates	B.1.1.263	Older	Asia	Asia		20B	G42 Healthcare		2020-06-25	Rong Liu et al
CostaRica/INC-0227/2021	31	20B	Costa Rica	Alajuela	Alajuela	EPI_ISL_914833	Human	A2a	Sabanilla	LABORATORIO CLINICO LABIN	B.1.98	1-2 days ago	North America	North America	Male	20B	Inciensa, Instituto Costarricense de Investigación y Enseñanza en Nutrición y Salud		2021-01-10	Francisco Duarte et al
USA/CT-Yale-345/2020		20B	USA	Connecticut	Connecticut	EPI_ISL_527762	Human	A2a		Connecticut State Department of Public Health	B.1.1.220	Older	North America	North America		20B	Grubaugh Lab - Yale School of Public Health		2020-08-17	Joseph Fauver et al
USA/CT-Yale-352/2020		20B	USA	Connecticut	Connecticut	EPI_ISL_527769	Human	A2a		Connecticut State Department of Public Health	B.1.1.220	Older	North America	North America		20B	Grubaugh Lab - Yale School of Public Health		2020-08-17	Joseph Fauver et al
USA/MA-MASPHL-01562/2021		20B	USA	Massachusetts	Massachusetts	EPI_ISL_876234	Human	A2a		Massachusetts State Public Health Laboratory	B.1.1.220	One week ago	North America	North America		20B	Massachusetts State Public Health Laboratory		2021-01-14	Andrew Lang et al
USA/MA-MASPHL-01453/2021		20B	USA	Massachusetts	Massachusetts	EPI_ISL_876245	Human	A2a		Massachusetts State Public Health Laboratory	B.1.1.220	One week ago	North America	North America		20B	Massachusetts State Public Health Laboratory		2021-01-07	Andrew Lang et al
USA/MA-MASPHL-01143/2020		20B	USA	Massachusetts	Massachusetts	EPI_ISL_876112	Human	A2a		Massachusetts State Public Health Laboratory	B.1.1.220	One week ago	North America	North America		20B	Massachusetts State Public Health Laboratory		2020-12-11	Andrew Lang et al
USA/NY-Wadsworth-21001462-01/2021	56	20B	USA	New York	New York	EPI_ISL_794280	Human	A2a	Westchester County	WESTCHESTER MEDICAL CENTER	B.1.1.220	One month ago	North America	North America	Male	20B	Wadsworth Center, New York State Department.of Health		2021-01-03	Kirsten St. George et al
USA/NH-QDX-3832/2021	26	20B	USA	New Hampshire	New Hampshire	EPI_ISL_906449	Human	A2a		Quest Diagnostics	B.1.1.44	3-7 days ago	North America	North America	Female	20B	Quest Diagnostics		2021-01-07	Rosenthal et al
USA/NY-Wadsworth-21006147-01/2021	56	20B	USA	New York	New York	EPI_ISL_861393	Human	A2a	Westchester County	WESTCHESTER MEDICAL CENTER	B.1.1.220	One week ago	North America	North America	Female	20B	Wadsworth Center, New York State Department of Health		2021-01-06	Kirsten St. George et al
USA/NY-Wadsworth-21006743-01/2021	86	20B	USA	New York	New York	EPI_ISL_896423	Human	A2a	New York County	Columbia University Irving Medical Center	B.1.1.220	3-7 days ago	North America	North America	Female	20B	Wadsworth Center, New York State Department of Health		2021-01-03	Kirsten St. George et al
USA/MA-QDX-3172/2021	44	20B	USA	Massachusetts	Massachusetts	EPI_ISL_855124	Human	A2a		Quest Diagnostics	B.1.1.220	One week ago	North America	North America	Female	20B	Quest Diagnostics		2021-01-05	Rosenthal et al	MW505243.1
USA/NY-Wadsworth-21006709-01/2020	41	20B	USA	New York	New York	EPI_ISL_861226	Human	A2a	Westchester County	BIO-REFERENCE LABORATORIES	B.1.1.220	One week ago	North America	North America	Male	20B	Wadsworth Center, New York State Department of Health		2020-12-28	Kirsten St. George et al
USA/CT-Yale-643/2020		20B	USA	Connecticut	Connecticut	EPI_ISL_802503	Human	A2a		Connecticut Department of Health	B.1.1.220	One month ago	North America	North America		20B	Grubaugh Lab - Yale School of Public Health		2020-11-05	Tara Alpert et al
USA/CT-Yale-645/2020		20B	USA	Connecticut	Connecticut	EPI_ISL_802505	Human	A2a		Connecticut Department of Health	B.1.1.220	One month ago	North America	North America		20B	Grubaugh Lab - Yale School of Public Health		2020-11-05	Tara Alpert et al
USA/CT-Yale-571/2020		20B	USA	Connecticut	Connecticut	EPI_ISL_730055	Human	A2a		Connecticut Department of Health	B.1.1.294	Older	North America	North America		20B	Grubaugh Lab - Yale School of Public Health		2020-11-02	Joseph Fauver et al
USA/CT-Yale-570/2020		20B	USA	Connecticut	Connecticut	EPI_ISL_730054	Human	A2a		Connecticut Department of Health	B.1.1.107	Older	North America	North America		20B	Grubaugh Lab - Yale School of Public Health		2020-10-29	Joseph Fauver et al
USA/CT-Yale-644/2020		20B	USA	Connecticut	Connecticut	EPI_ISL_802504	Human	A2a		Connecticut Department of Health	B.1.1.220	One month ago	North America	North America		20B	Grubaugh Lab - Yale School of Public Health		2020-11-03	Tara Alpert et al
USA/CT-Yale-642/2020		20B	USA	Connecticut	Connecticut	EPI_ISL_802502	Human	A2a		Connecticut Department of Health	B.1.1.220	One month ago	North America	North America		20B	Grubaugh Lab - Yale School of Public Health		2020-11-03	Tara Alpert et al
USA/CT-QDX-2971/2021	55	20B	USA	Connecticut	Connecticut	EPI_ISL_854851	Human	A2a		Quest Diagnostics	B.1.1.220	One week ago	North America	North America	Female	20B	Quest Diagnostics		2021-01-05	Rosenthal et al	MW495111.1
USA/CT-QDX-2972/2021	62	20B	USA	Connecticut	Connecticut	EPI_ISL_854852	Human	A2a		Quest Diagnostics	B.1.1.220	One week ago	North America	North America	Female	20B	Quest Diagnostics		2021-01-06	Rosenthal et al	MW495112.1
USA/CT-Yale-526/2020		20B	USA	Connecticut	Connecticut	EPI_ISL_729751	Human	A2a		Yale Pathology Lab	B.1.1.220	Older	North America	North America		20B	Grubaugh Lab - Yale School of Public Health		2020-11-05	Joseph Fauver et al
USA/CT-Yale-509/2020		20B	USA	Connecticut	Connecticut	EPI_ISL_729776	Human	A2a		Grubaugh Lab - Yale School of Public Health	B.1.1.220	Older	North America	North America		20B	Grubaugh Lab - Yale School of Public Health		2020-11-05	Joseph Fauver et al
USA/CT-Yale-514/2020		20B	USA	Connecticut	Connecticut	EPI_ISL_729771	Human	A2a		Grubaugh Lab - Yale School of Public Health	B.1.1.220	Older	North America	North America		20B	Grubaugh Lab - Yale School of Public Health		2020-11-05	Joseph Fauver et al
USA/CT-Yale-525/2020		20B	USA	Connecticut	Connecticut	EPI_ISL_729742	Human	A2a		Yale Pathology Lab	B.1.1.220	Older	North America	North America		20B	Grubaugh Lab - Yale School of Public Health		2020-11-04	Joseph Fauver et al
USA/CT-Yale-523/2020		20B	USA	Connecticut	Connecticut	EPI_ISL_729764	Human	A2a		Yale Pathology Lab	B.1.1.220	Older	North America	North America		20B	Grubaugh Lab - Yale School of Public Health		2020-11-04	Joseph Fauver et al
USA/CT-Yale-522/2020		20B	USA	Connecticut	Connecticut	EPI_ISL_729767	Human	A2a		Yale Pathology Lab	B.1.1.220	Older	North America	North America		20B	Grubaugh Lab - Yale School of Public Health		2020-11-03	Joseph Fauver et al
USA/CT-Yale-528/2020		20B	USA	Connecticut	Connecticut	EPI_ISL_729777	Human	A2a		Yale Pathology Lab	B.1.1.220	Older	North America	North America		20B	Grubaugh Lab - Yale School of Public Health		2020-11-06	Joseph Fauver et al
USA/CT-Yale-505/2020		20B	USA	Connecticut	Connecticut	EPI_ISL_729739	Human	A2a		Grubaugh Lab - Yale School of Public Health	B.1.1.220	Older	North America	North America		20B	Grubaugh Lab - Yale School of Public Health		2020-11-05	Joseph Fauver et al
USA/CT-Yale-510/2020		20B	USA	Connecticut	Connecticut	EPI_ISL_729775	Human	A2a		Grubaugh Lab - Yale School of Public Health	B.1.1.220	Older	North America	North America		20B	Grubaugh Lab - Yale School of Public Health		2020-11-05	Joseph Fauver et al
USA/CT-Yale-518/2020		20B	USA	Connecticut	Connecticut	EPI_ISL_729774	Human	A2a		Grubaugh Lab - Yale School of Public Health	B.1.1.220	Older	North America	North America		20B	Grubaugh Lab - Yale School of Public Health		2020-11-05	Joseph Fauver et al
USA/NY-NYCPHL-001135/2020	41	20B	USA	New York	New York	EPI_ISL_671718	Human	A2a	New York City	DOHMH Corona	B.1.1.220	Older	North America	North America	Female	20B	New York City Public Health Laboratory		2020-10-27	Jade Wang et al
USA/NY-Wadsworth-21000048-01/2020	8	20B	USA	New York	New York	EPI_ISL_794142	Human	A2a	Nassau County	NORTHWELL HEALTH LABORATORIES	B.1.1.220	One month ago	North America	North America	Female	20B	Wadsworth Center, New York State Department.of Health		2020-12-26	Kirsten St. George et al
USA/NY-Wadsworth-292248-01/2020	73	20B	USA	New York	New York	EPI_ISL_767630	Human	A2a	Suffolk County	MEMORIAL SLOAN KETTERING CANCER CENTER	B.1.1.220	One month ago	North America	North America	Male	20B	Wadsworth Center, New York State Department.of Health		2020-12-01	Kirsten St. George et al
USA/NY-Wadsworth-21004838-01/2020	49	20B	USA	New York	New York	EPI_ISL_854357	Human	A2a	Suffolk County	BIO-REFERENCE LABORATORIES	B.1.1.220	One month ago	North America	North America	Female	20B	Wadsworth Center, New York State Department of Health		2020-12-30	Kirsten St. George et al
USA/NY-NYCPHL-002003/2020	19	20B	USA	New York	New York	EPI_ISL_857189	Human	A2a	New York City	DOHMH Corona	B.1.1.220	One week ago	North America	North America	Male	20B	New York City Public Health Laboratory		2020-12-29	Jade Wang et al
Singapore/1510/2020	48	20B	Singapore	Singapore	Singapore	EPI_ISL_768626	Human	A2a		National Public Health Laboratory, National Centre for Infectious Diseases	B.1.1.220	One month ago	Asia	Asia	Male	20B	National Public Health Laboratory, National Centre for Infectious Diseases		2020-12-28	Tze Minn Mak et al
USA/NY-Wadsworth-21000061-01/2020	19	20B	USA	New York	New York	EPI_ISL_794153	Human	A2a	Nassau County	NORTHWELL HEALTH LABORATORIES	B.1.1.220	One month ago	North America	North America	Female	20B	Wadsworth Center, New York State Department.of Health		2020-12-27	Kirsten St. George et al
USA/CT-CDC-2-3714083/2020	68	20B	USA	Connecticut	Connecticut	EPI_ISL_751706	Human	A2a		CT-Dr. Katherine A. Kelley State Public Health Lab	B.1.1.220	Older	North America	North America	Male	20B	Genomics and Discovery, Respiratory Viruses Branch, Division of Viral Diseases, Centers for Disease Control and Prevention		2020-11-15	Krista Queen et al A	MW495883.1
USA/SC-DHEC-0027/2021		20B	USA	South Carolina	South Carolina	EPI_ISL_873190	Human	A2a	Horry County	Microbiology Division, South Carolina Department of Health and Environmental Control (SC DHEC)	B.1.1.220	One week ago	North America	North America	Female	20B	Microbiology Division, South Carolina Department of Health and Environmental Control (SC DHEC)		2021-01-03	Flores et al	MW517356.1
USA/NY-Wadsworth-21006810-01/2021	57	20B	USA	New York	New York	EPI_ISL_896389	Human	A2a	Bronx	Columbia University Irving Medical Center	B.1.1.220	3-7 days ago	North America	North America	Female	20B	Wadsworth Center, New York State Department of Health		2021-01-04	Kirsten St. George et al
USA/CT-QDX-3945/2021	32	20B	USA	Connecticut	Connecticut	EPI_ISL_906426	Human	A2a		Quest Diagnostics	B.1.1.220	3-7 days ago	North America	North America	Female	20B	Quest Diagnostics		2021-01-07	Rosenthal et al
USA/NY-Wadsworth-21001328-01/2020	21	20B	USA	New York	New York	EPI_ISL_794246	Human	A2a	Westchester County	WESTCHESTER MEDICAL CENTER	B.1.1.220	One month ago	North America	North America	Male	20B	Wadsworth Center, New York State Department.of Health		2020-12-31	Kirsten St. George et al
USA/NY-Wadsworth-21001468-01/2020	0	20B	USA	New York	New York	EPI_ISL_794282	Human	A2a	Westchester County	WESTCHESTER MEDICAL CENTER	B.1.1.220	One month ago	North America	North America	Female	20B	Wadsworth Center, New York State Department.of Health		2020-12-31	Kirsten St. George et al
USA/NY-NYCPHL-001478/2020	27	20B	USA	New York	New York	EPI_ISL_683834	Human	A2a	New York City	DOHMH Central Harlem	B.1.1.220	Older	North America	North America	Male	20B	New York City Public Health Laboratory		2020-11-27	Jade Wang et al
USA/NY-Wadsworth-290334-01/2020	35	20B	USA	New York	New York	EPI_ISL_765530	Human	A2a	Bronx	MONTEFIORE MEDICAL CENTER LABORATORIES	B.1.1.220	Older	North America	North America	Female	20B	Wadsworth Center, New York State Department.of Health		2020-12-14	Kirsten St. George et al
USA/NY-Wadsworth-21009992-01/2020	55	20B	USA	New York	New York	EPI_ISL_896331	Human	A2a	Queens	MEMORIAL SLOAN KETTERING CANCER CENTER	B.1.1.220	3-7 days ago	North America	North America	Female	20B	Wadsworth Center, New York State Department of Health		2020-12-16	Kirsten St. George et al
USA/NY-Wadsworth-290361-01/2020	88	20B	USA	New York	New York	EPI_ISL_765544	Human	A2a	Bronx	MONTEFIORE MEDICAL CENTER LABORATORIES	B.1.1.220	Older	North America	North America	Male	20B	Wadsworth Center, New York State Department.of Health		2020-12-16	Kirsten St. George et al
USA/NY-Wadsworth-21010091-01/2021	68	20B	USA	New York	New York	EPI_ISL_896549	Human	A2a	Queens	New York Presbyterian Hospital	B.1.1.220	3-7 days ago	North America	North America	Male	20B	Wadsworth Center, New York State Department of Health		2021-01-05	Kirsten St. George et al
USA/NY-Wadsworth-21010014-01/2021	5	20B	USA	New York	New York	EPI_ISL_896348	Human	A2a	New York County	New York Presbyterian Hospital	B.1.1.220	3-7 days ago	North America	North America	Female	20B	Wadsworth Center, New York State Department of Health		2021-01-04	Kirsten St. George et al
USA/NY-NYCPHL-001873/2020	32	20B	USA	New York	New York	EPI_ISL_832295	Human	A2a	New York City	DOHMH Crown Heights	B.1.1.220	One month ago	North America	North America	Female	20B	New York City Public Health Laboratory		2020-12-18	Jade Wang et al
USA/NY-NYCPHL-001771/2020	33	20B	USA	New York	New York	EPI_ISL_824317	Human	A2a	New York City	DOHMH Central Harlem	B.1.1.220	One month ago	North America	North America	Female	20B	New York City Public Health Laboratory		2020-12-14	Jade Wang et al
USA/NY-NYCPHL-001812/2020	50	20B	USA	New York	New York	EPI_ISL_812739	Human	A2a	New York City	DOHMH Central Harlem	B.1.1.220	One month ago	North America	North America	Male	20B	New York City Public Health Laboratory		2020-12-15	Jade Wang et al
USA/NY-Wadsworth-21009998-01/2020	59	20B	USA	New York	New York	EPI_ISL_896336	Human	A2a	New York County	MEMORIAL SLOAN KETTERING CANCER CENTER	B.1.1.220	3-7 days ago	North America	North America	Female	20B	Wadsworth Center, New York State Department of Health		2020-12-16	Kirsten St. George et al
USA/NY-NYCPHL-001938/2020	30	20B	USA	New York	New York	EPI_ISL_832336	Human	A2a	New York City	DOHMH Central Harlem	B.1.1.220	One month ago	North America	North America		20B	New York City Public Health Laboratory		2020-12-23	Jade Wang et al
USA/NY-Wadsworth-21006113-01/2021	90	20B	USA	New York	New York	EPI_ISL_861368	Human	A2a	Westchester County	WESTCHESTER MEDICAL CENTER	B.1.1.220	One week ago	North America	North America	Female	20B	Wadsworth Center, New York State Department of Health		2021-01-04	Kirsten St. George et al
USA/NY-Wadsworth-21006145-01/2021	8	20B	USA	New York	New York	EPI_ISL_861391	Human	A2a	Westchester County	WESTCHESTER MEDICAL CENTER	B.1.1.220	One week ago	North America	North America	Male	20B	Wadsworth Center, New York State Department of Health		2021-01-04	Kirsten St. George et al
USA/NY-NYCPHL-001695/2020	47	20B	USA	New York	New York	EPI_ISL_823859	Human	A2a	New York City	DOHMH Morrisania	B.1.1.220	One month ago	North America	North America	Male	20B	New York City Public Health Laboratory		2020-12-09	Jade Wang et al
USA/NY-NYCPHL-002252/2021	29	20B	USA	New York	New York	EPI_ISL_857108	Human	A2a	New York City	DOHMH Chelsea	B.1.1.220	One week ago	North America	North America	Female	20B	New York City Public Health Laboratory		2021-01-06	Jade Wang et al
USA/NY-NYCPHL-002414/2021	46	20B	USA	New York	New York	EPI_ISL_883354	Human	A2a	New York City	DOHMH Corona	B.1.1.220	One week ago	North America	North America	Male	20B	New York City Public Health Laboratory		2021-01-13	Jade Wang et al
USA/NY-NYCPHL-001537/2020	4	20B	USA	New York	New York	EPI_ISL_745455	Human	A2a	New York City	DOHMH Corona	B.1.1.220	Older	North America	North America	Male	20B	New York City Public Health Laboratory		2020-12-01	Jade Wang et al
USA/NY-NYCPHL-001583/2020	38	20B	USA	New York	New York	EPI_ISL_823957	Human	A2a	New York City	DOHMH Corona	B.1.1.220	One month ago	North America	North America	Female	20B	New York City Public Health Laboratory		2020-12-03	Jade Wang et al
USA/NY-Wadsworth-21011135-01/2021	83	20B	USA	New York	New York	EPI_ISL_896242	Human	A2a	Bronx	Columbia University Irving Medical Center	B.1.1.220	3-7 days ago	North America	North America	Male	20B	Wadsworth Center, New York State Department of Health		2021-01-18	Kirsten St. George et al
USA/NY-NYCPHL-001336/2020	34	20B	USA	New York	New York	EPI_ISL_683971	Human	A2a	New York City	DOHMH Chelsea	B.1.1.220	Older	North America	North America	Male	20B	New York City Public Health Laboratory		2020-11-13	Jade Wang et al
USA/MA-MGH-03462/2020		20B	USA	Massachusetts	Massachusetts	EPI_ISL_765846	Human	A2a		Massachusetts General Hospital	B.1.1.220	Older	North America	North America		20B	Infectious Disease Program, Broad Institute of Harvard and MIT		2020-11-17	Lemieux et al A	MW454730.1
USA/NY-NYCPHL-001462/2020	39	20B	USA	New York	New York	EPI_ISL_683823	Human	A2a	New York City	DOHMH Morrisania	B.1.1.220	Older	North America	North America	Female	20B	New York City Public Health Laboratory		2020-11-25	Jade Wang et al
USA/NY-Wadsworth-21009983-01/2020	64	20B	USA	New York	New York	EPI_ISL_896328	Human	A2a	New York County	MEMORIAL SLOAN KETTERING CANCER CENTER	B.1.222	3-7 days ago	North America	North America	Female	20B	Wadsworth Center, New York State Department of Health		2020-12-16	Kirsten St. George et al
USA/CT-Yale-S048/2021		20B	USA	Connecticut	Connecticut	EPI_ISL_861734	Human	A2a		Yale Pathology Lab	B.1.1.220	One week ago	North America	North America		20B	Grubaugh Lab - Yale School of Public Health		2021-01-05	Tara Alpert et al
USA/CT-Yale-S126/2021		20B	USA	Connecticut	Connecticut	EPI_ISL_861745	Human	A2a		Yale Pathology Lab	B.1.1.220	One week ago	North America	North America		20B	Grubaugh Lab - Yale School of Public Health		2021-01-12	Tara Alpert et al
USA/NY-Wadsworth-292244-01/2020	26	20B	USA	New York	New York	EPI_ISL_767583	Human	A2a	Kings County NY	MEMORIAL SLOAN KETTERING CANCER CENTER	B.1.222	One month ago	North America	North America	Female	20B	Wadsworth Center, New York State Department.of Health		2020-12-01	Kirsten St. George et al
USA/NY-NYCPHL-001573/2020	31	20B	USA	New York	New York	EPI_ISL_823967	Human	A2a	New York City	DOHMH Corona	B.1.1.220	One month ago	North America	North America	Female	20B	New York City Public Health Laboratory		2020-12-02	Jade Wang et al
USA/NY-Wadsworth-21006058-01/2021	64	20B	USA	New York	New York	EPI_ISL_854388	Human	A2a	Ulster County	WESTCHESTER MEDICAL CENTER	B.1.1.220	One month ago	North America	North America	Male	20B	Wadsworth Center, New York State Department of Health		2021-01-07	Kirsten St. George et al
USA/MA-QDX-3004/2021	24	20B	USA	Massachusetts	Massachusetts	EPI_ISL_854923	Human	A2a		Quest Diagnostics	B.1.1.220	One week ago	North America	North America	Female	20B	Quest Diagnostics		2021-01-06	Rosenthal et al	MW495188.1
USA/NY-NYCPHL-002262/2021	14	20B	USA	New York	New York	EPI_ISL_857121	Human	A2a	New York City	DOHMH PHL	B.1.1.107	One week ago	North America	North America	Male	20B	New York City Public Health Laboratory		2021-01-07	Jade Wang et al
USA/NY-NYCPHL-002117/2020	24	20B	USA	New York	New York	EPI_ISL_857233	Human	A2a	New York City	DOHMH Central Harlem	B.1.1.220	One week ago	North America	North America	Female	20B	New York City Public Health Laboratory		2020-12-31	Jade Wang et al
USA/NY-NYCPHL-001993/2020	82	20B	USA	New York	New York	EPI_ISL_857285	Human	A2a	New York City	DOHMH Central Harlem	B.1.1.220	One week ago	North America	North America	Male	20B	New York City Public Health Laboratory		2020-12-28	Jade Wang et al
USA/ME-HETL-J0705/2021		20B	USA	Maine	Maine	EPI_ISL_832994	Human	A2a		Maine HETL	B.1.1.220	One month ago	North America	North America		20B	Tewhey Lab, The Jackson Laboratory		2021-01-06	Matluk et al
USA/ME-HETL-J0745/2021		20B	USA	Maine	Maine	EPI_ISL_833027	Human	A2a		Maine HETL	B.1.1.220	One month ago	North America	North America		20B	Tewhey Lab, The Jackson Laboratory		2021-01-07	Matluk et al
USA/ME-HETL-J0704/2021		20B	USA	Maine	Maine	EPI_ISL_832993	Human	A2a		Maine HETL	B.1.1.220	One month ago	North America	North America		20B	Tewhey Lab, The Jackson Laboratory		2021-01-06	Matluk et al
USA/NY-Wadsworth-282766-01/2020	50	20B	USA	New York	New York	EPI_ISL_754437	Human	A2a	Fulton County	Wadsworth Center, New York State Department.of Health	B.1.1.220	Older	North America	North America	Female	20B	Wadsworth Center, New York State Department.of Health		2020-12-02	Kirsten St. George et al
USA/NY-Wadsworth-21006611-01/2021	47	20B	USA	New York	New York	EPI_ISL_861206	Human	A2a	Monroe County NY	URMC LABS	B.1.1.220	One week ago	North America	North America	Female	20B	Wadsworth Center, New York State Department of Health		2021-01-11	Kirsten St. George et al
USA/MA-QDX-4046/2021	47	20B	USA	Massachusetts	Massachusetts	EPI_ISL_903535	Human	A2a		Quest Diagnostics	B.1.1.220	3-7 days ago	North America	North America	Female	20B	Quest Diagnostics		2021-01-06	Rosenthal et al
USA/MA-QDX-3012/2021	27	20B	USA	Massachusetts	Massachusetts	EPI_ISL_854929	Human	A2a		Quest Diagnostics	B.1.1.220	One week ago	North America	North America	Female	20B	Quest Diagnostics		2021-01-06	Rosenthal et al	MW495194.1
USA/RI-QDX-3174/2021	49	20B	USA	Rhode Island	Rhode Island	EPI_ISL_855168	Human	A2a		Quest Diagnostics	B.1.1.220	One week ago	North America	North America	Female	20B	Quest Diagnostics		2021-01-07	Rosenthal et al	MW505287.1
USA/NY-Wadsworth-21006691-01/2020	33	20B	USA	New York	New York	EPI_ISL_861185	Human	A2a	Suffolk County	BIO-REFERENCE LABORATORIES	B.1.1.220	One week ago	North America	North America	Female	20B	Wadsworth Center, New York State Department of Health		2020-12-28	Kirsten St. George et al
USA/NY-Wadsworth-21000049-01/2020	54	20B	USA	New York	New York	EPI_ISL_794143	Human	A2a	Queens	NORTHWELL HEALTH LABORATORIES	B.1.1.220	One month ago	North America	North America	Male	20B	Wadsworth Center, New York State Department.of Health		2020-12-27	Kirsten St. George et al
USA/MD-HP12121/2020	49	20B	USA	Maryland	Maryland	EPI_ISL_791344	Human	A2a		Johns Hopkins Hospital Department of Pathology	B.1.1.220	One month ago	North America	North America		20B	Johns Hopkins Hospital Department of Pathology		2020-12-23	C. Paul Morris et al
USA/NY-Wadsworth-21000057-01/2020	8	20B	USA	New York	New York	EPI_ISL_794150	Human	A2a	Suffolk County	NORTHWELL HEALTH LABORATORIES	B.1.1.220	One month ago	North America	North America	Male	20B	Wadsworth Center, New York State Department.of Health		2020-12-27	Kirsten St. George et al
USA/NY-Wadsworth-292443-01/2020	85	20B	USA	New York	New York	EPI_ISL_767682	Human	A2a	Nassau County	MEMORIAL SLOAN KETTERING CANCER CENTER	B.1.1.220	One month ago	North America	North America	Male	20B	Wadsworth Center, New York State Department.of Health		2020-12-04	Kirsten St. George et al
USA/NY-Wadsworth-21002956-01/2021	49	20B	USA	New York	New York	EPI_ISL_861123	Human	A2a	Queens	New York Presbyterian Hospital	B.1.1.220	One week ago	North America	North America	Female	20B	Wadsworth Center, New York State Department of Health		2021-01-02	Kirsten St. George et al
USA/NY-Wadsworth-21005099-01/2020	27	20B	USA	New York	New York	EPI_ISL_854432	Human	A2a	Queens	MONTEFIORE MEDICAL CENTER LABORATORIES	B.1.1.220	One month ago	North America	North America	Male	20B	Wadsworth Center, New York State Department of Health		2020-12-24	Kirsten St. George et al
USA/NY-Wadsworth-290365-01/2020	67	20B	USA	New York	New York	EPI_ISL_765546	Human	A2a	Bronx	MONTEFIORE MEDICAL CENTER LABORATORIES	B.1.1.220	Older	North America	North America	Male	20B	Wadsworth Center, New York State Department.of Health		2020-12-15	Kirsten St. George et al
USA/NY-Wadsworth-21005050-01/2020	67	20B	USA	New York	New York	EPI_ISL_861328	Human	A2a	Bronx	MONTEFIORE MEDICAL CENTER LABORATORIES	B.1.1.220	One week ago	North America	North America	Male	20B	Wadsworth Center, New York State Department of Health		2020-12-24	Kirsten St. George et al
USA/NY-Wadsworth-21001320-01/2020	69	20B	USA	New York	New York	EPI_ISL_802489	Human	A2a	Dutchess County	WESTCHESTER MEDICAL CENTER	B.1.1.220	One month ago	North America	North America	Male	20B	Wadsworth Center, New York State Department.of Health		2020-12-30	Kirsten St. George et al
USA/NY-Wadsworth-21009472-01/2021	55	20B	USA	New York	New York	EPI_ISL_884061	Human	A2a	Saratoga County	ALBANY MEDICAL CENTER HOSPITAL CLINICAL LABORATORIES	B.1.1.220	One week ago	North America	North America	Male	20B	Wadsworth Center, New York State Department of Health		2021-01-11	Kirsten St. George et al
USA/MA-QDX-2948/2021	24	20B	USA	Massachusetts	Massachusetts	EPI_ISL_854894	Human	A2a		Quest Diagnostics	B.1.1.220	One week ago	North America	North America	Female	20B	Quest Diagnostics		2021-01-07	Rosenthal et al	MW495158.1
USA/MA-QDX-3158/2021	2	20B	USA	Massachusetts	Massachusetts	EPI_ISL_855117	Human	A2a		Quest Diagnostics	B.1.1.220	One week ago	North America	North America	Female	20B	Quest Diagnostics		2021-01-06	Rosenthal et al	MW505236.1
USA/NY-NYCPHL-001495/2020	48	20B	USA	New York	New York	EPI_ISL_745401	Human	A2a	New York City	DOHMH Corona	B.1.1.220	Older	North America	North America	Male	20B	New York City Public Health Laboratory		2020-11-30	Jade Wang et al
USA/NY-NYCPHL-001498/2020	36	20B	USA	New York	New York	EPI_ISL_745424	Human	A2a	New York City	DOHMH Corona	B.1.1.220	Older	North America	North America	Female	20B	New York City Public Health Laboratory		2020-11-30	Jade Wang et al
USA/NY-NYCPHL-001477/2020	55	20B	USA	New York	New York	EPI_ISL_683833	Human	A2a	New York City	DOHMH Corona	B.1.1.220	Older	North America	North America	Male	20B	New York City Public Health Laboratory		2020-11-27	Jade Wang et al
USA/NY-NYCPHL-001899/2020	23	20B	USA	New York	New York	EPI_ISL_832309	Human	A2a	New York City	DOHMH Jamaica	B.1.1.220	One month ago	North America	North America	Male	20B	New York City Public Health Laboratory		2020-12-21	Jade Wang et al
USA/NY-Wadsworth-21001183-01/2020	70	20B	USA	New York	New York	EPI_ISL_802430	Human	A2a	Putnam County	BIO-REFERENCE LABORATORIES	B.1.222	One month ago	North America	North America	Male	20B	Wadsworth Center, New York State Department.of Health		2020-12-28	Kirsten St. George et al
USA/NY-NYCPHL-001271/2020	30	20B	USA	New York	New York	EPI_ISL_683870	Human	A2a	New York City	DOHMH Corona	B.1.1.220	Older	North America	North America	Female	20B	New York City Public Health Laboratory		2020-11-09	Jade Wang et al
USA/NY-Wadsworth-292648-01/2020	55	20B	USA	New York	New York	EPI_ISL_767693	Human	A2a	Westchester County	MEMORIAL SLOAN KETTERING CANCER CENTER	B.1.1.220	One month ago	North America	North America	Male	20B	Wadsworth Center, New York State Department.of Health		2020-12-07	Kirsten St. George et al
USA/NY-Wadsworth-292655-01/2020	23	20B	USA	New York	New York	EPI_ISL_767697	Human	A2a	Westchester County	MEMORIAL SLOAN KETTERING CANCER CENTER	B.1.1.220	One month ago	North America	North America	Female	20B	Wadsworth Center, New York State Department.of Health		2020-12-07	Kirsten St. George et al
USA/NY-Wadsworth-21010012-01/2021	36	20B	USA	New York	New York	EPI_ISL_896347	Human	A2a	Queens	New York Presbyterian Hospital	B.1.1.220	3-7 days ago	North America	North America	Female	20B	Wadsworth Center, New York State Department of Health		2021-01-04	Kirsten St. George et al
USA/NY-Wadsworth-21001460-01/2021	46	20B	USA	New York	New York	EPI_ISL_794278	Human	A2a	Putnam County	WESTCHESTER MEDICAL CENTER	B.1.1.220	One month ago	North America	North America	Female	20B	Wadsworth Center, New York State Department.of Health		2021-01-03	Kirsten St. George et al
Singapore/1488/2020	40	20B	Singapore	Singapore	Singapore	EPI_ISL_754077	Human	A2a		National Public Health Laboratory, National Centre for Infectious Diseases	B.1.1.220	Older	Asia	Asia	Male	20B	National Public Health Laboratory, National Centre for Infectious Diseases		2020-12-20	Tze Minn Mak et al
USA/NY-Wadsworth-21000307-01/2020	36	20B	USA	New York	New York	EPI_ISL_794209	Human	A2a	Westchester County	WESTCHESTER MEDICAL CENTER	B.1.1.220	One month ago	North America	North America	Female	20B	Wadsworth Center, New York State Department.of Health		2020-12-25	Kirsten St. George et al
USA/DE-DHSS-FLW00570655/2020		20B	USA	Delaware	Delaware	EPI_ISL_812302	Human	A2a	Kent County	Delaware Public Health Lab	B.1.1.220	One month ago	North America	North America		20B	Delaware Public Health Lab		2020-12-28	Gregory Hovan et al
USA/MD-HP01540/2021	58	20B	USA	Maryland	Maryland	EPI_ISL_911859	Human	A2a		Johns Hopkins Hospital Department of Pathology	B.1.1.220	1-2 days ago	North America	North America	Male	20B	Johns Hopkins Hospital Department of Pathology		2021-01-23	C. Paul Morris et al
USA/NY-Wadsworth-21004935-01/2020	43	20B	USA	New York	New York	EPI_ISL_861249	Human	A2a	Westchester County	MONTEFIORE MEDICAL CENTER LABORATORIES	B.1.1.220	One week ago	North America	North America	Female	20B	Wadsworth Center, New York State Department of Health		2020-12-28	Kirsten St. George et al
USA/NY-Wadsworth-21010008-01/2020	73	20B	USA	New York	New York	EPI_ISL_896343	Human	A2a	Westchester County	MEMORIAL SLOAN KETTERING CANCER CENTER	B.1.1.220	3-7 days ago	North America	North America	Male	20B	Wadsworth Center, New York State Department of Health		2020-12-17	Kirsten St. George et al
USA/NJ-CDC-LC0003432/2021	48	20B	USA	New Jersey	New Jersey	EPI_ISL_886819	Human	A2a		Labcorp	B.1.1.220	3-7 days ago	North America	North America	Male	20B	Genomics and Discovery, Respiratory Viruses Branch, Division of Viral Diseases, Centers for Disease Control and Prevention		2021-01-11	Peter W. Cook et al
USA/CT-CDC-STM-A100453/2021	18	20B	USA	Connecticut	Connecticut	EPI_ISL_850712	Human	A2a		Helix / Illumina	B.1.1.220	One month ago	North America	North America	Female	20B	Genomics and Discovery, Respiratory Viruses Branch, Division of Viral Diseases, Centers for Disease Control and Prevention		2021-01-06	Peter W. Cook et al	MW519641.1
USA/NY-Wadsworth-21006140-01/2021	34	20B	USA	New York	New York	EPI_ISL_861387	Human	A2a	Ulster County	WESTCHESTER MEDICAL CENTER	B.1.1.220	One week ago	North America	North America	Male	20B	Wadsworth Center, New York State Department of Health		2021-01-05	Kirsten St. George et al
USA/NY-Wadsworth-21001453-01/2021	36	20B	USA	New York	New York	EPI_ISL_794271	Human	A2a	Dutchess County	WESTCHESTER MEDICAL CENTER	B.1.1.220	One month ago	North America	North America	Female	20B	Wadsworth Center, New York State Department.of Health		2021-01-02	Kirsten St. George et al
USA/NY-Wadsworth-21001458-01/2021	91	20B	USA	New York	New York	EPI_ISL_794276	Human	A2a	Ulster County	WESTCHESTER MEDICAL CENTER	B.1.1.220	One month ago	North America	North America	Female	20B	Wadsworth Center, New York State Department.of Health		2021-01-03	Kirsten St. George et al
USA/NY-Wadsworth-21006054-01/2021	74	20B	USA	New York	New York	EPI_ISL_854385	Human	A2a	Ulster County	WESTCHESTER MEDICAL CENTER	B.1.1.220	One month ago	North America	North America	Male	20B	Wadsworth Center, New York State Department of Health		2021-01-07	Kirsten St. George et al
USA/NY-Wadsworth-21006118-01/2021	78	20B	USA	New York	New York	EPI_ISL_861372	Human	A2a	Westchester County	WESTCHESTER MEDICAL CENTER	B.1.1.220	One week ago	North America	North America	Male	20B	Wadsworth Center, New York State Department of Health		2021-01-04	Kirsten St. George et al
USA/NY-Wadsworth-21006134-01/2021	48	20B	USA	New York	New York	EPI_ISL_861384	Human	A2a	Ulster County	WESTCHESTER MEDICAL CENTER	B.1.1.220	One week ago	North America	North America	Female	20B	Wadsworth Center, New York State Department of Health		2021-01-05	Kirsten St. George et al
USA/NH-QDX-4146/2021	65	20B	USA	New Hampshire	New Hampshire	EPI_ISL_903551	Human	A2a		Quest Diagnostics	B.1.1.220	3-7 days ago	North America	North America	Female	20B	Quest Diagnostics		2021-01-07	Rosenthal et al
USA/NY-Wadsworth-21001459-01/2021	56	20B	USA	New York	New York	EPI_ISL_794277	Human	A2a	Westchester County	WESTCHESTER MEDICAL CENTER	B.1.1.220	One month ago	North America	North America	Male	20B	Wadsworth Center, New York State Department.of Health		2021-01-03	Kirsten St. George et al
USA/NY-Wadsworth-21000333-01/2020	78	20B	USA	New York	New York	EPI_ISL_794232	Human	A2a	Ulster County	WESTCHESTER MEDICAL CENTER	B.1.1.220	One month ago	North America	North America	Male	20B	Wadsworth Center, New York State Department.of Health		2020-12-28	Kirsten St. George et al
Netherlands/ZH-EMC-1328/2021		20B	Netherlands	South Holland	South Holland	EPI_ISL_904280	Human	A2a		Dutch COVID-19 response team	B.1.1.127	3-7 days ago	Europe	Europe		20B	Erasmus Medical Center		2021-01-01	Bas Oude Munnink et al
England/CAMC-B357C6/2020		20B	United Kingdom	England	England	EPI_ISL_659467	Human	A2a		Lighthouse Lab in Cambridge	B.1.1.153	Older	Europe	Europe		20B	Wellcome Sanger Institute for the COVID-19 Genomics UK (COG-UK) Consortium		2020-11-05	Rob Howes et al
England/ALDP-94DE8C/2020		20B	United Kingdom	England	England	EPI_ISL_555553	Human	A2a		Lighthouse Lab in Alderley Park	B.1.1.119	Older	Europe	Europe		20B	Wellcome Sanger Institute for the COVID-19 Genomics UK (COG-UK) consortium		2020-06-17	The Lighthouse Lab in Alderley Park et al
England/ALDP-94E3AA/2020		20B	United Kingdom	England	England	EPI_ISL_555449	Human	A2a		Lighthouse Lab in Alderley Park	B.1.1.119	Older	Europe	Europe		20B	Wellcome Sanger Institute for the COVID-19 Genomics UK (COG-UK) consortium		2020-06-17	The Lighthouse Lab in Alderley Park et al
England/MILK-CA49DA/2020		20B	United Kingdom	England	England	EPI_ISL_762198	Human	A2a		Lighthouse Lab in Milton Keynes	B.1.1.243	Older	Europe	Europe		20B	Wellcome Sanger Institute for the COVID-19 Genomics UK (COG-UK) Consortium		2020-12-15	The Lighthouse Lab in Milton Keynes et al
England/ALDP-9C4BFF/2020		20B	United Kingdom	England	England	EPI_ISL_567825	Human	A2a		Lighthouse Lab in Alderley Park	B.1.1.255	Older	Europe	Europe		20B	Wellcome Sanger Institute for the COVID-19 Genomics UK (COG-UK) consortium		2020-09-11	Jacquelyn Wynn et al
England/ALDP-9BE4B1/2020		20B	United Kingdom	England	England	EPI_ISL_568081	Human	A2a		Lighthouse Lab in Alderley Park	B.1.1.255	Older	Europe	Europe		20B	Wellcome Sanger Institute for the COVID-19 Genomics UK (COG-UK) consortium		2020-09-09	Jacquelyn Wynn et al
England/ALDP-9BC8B7/2020		20B	United Kingdom	England	England	EPI_ISL_568160	Human	A2a		Lighthouse Lab in Alderley Park	B.1.1.255	Older	Europe	Europe		20B	Wellcome Sanger Institute for the COVID-19 Genomics UK (COG-UK) consortium		2020-09-09	Jacquelyn Wynn et al
England/ALDP-9BC8C6/2020		20B	United Kingdom	England	England	EPI_ISL_567945	Human	A2a		Lighthouse Lab in Alderley Park	B.1.1.255	Older	Europe	Europe		20B	Wellcome Sanger Institute for the COVID-19 Genomics UK (COG-UK) consortium		2020-09-09	Jacquelyn Wynn et al
USA/TX-HMH-MCoV-19206/2020		20B	USA	Texas	Texas	EPI_ISL_783691	Human	A2a	Houston	Houston Methodist Hospital	B.1.1.119	One month ago	North America	North America		20B	Houston Methodist Hospital		2020-11-24	S. Wesley Long et al A
Denmark/DCGC-15891/2020		20B	Denmark	Syddanmark	Syddanmark	EPI_ISL_713429	Human	A2a		Department of Virus and Microbiological Special Diagnostics, Statens Serum Institut, Copenhagen, Denmark	B.1.1.159	Older	Europe	Europe		20B	Albertsen Lab, Department of Chemistry and Bioscience, Aalborg University, Denmark		2020-11-23	Danish Covid-19 Genome Consortium et al
Israel/CVL-164-ngs/2020	63	20B	Israel	Israel	Israel	EPI_ISL_776847	Human	A2a		Israel Central Virology laboratory	B.1.1.50	One month ago	Asia	Asia	Male	20B	Israel Central Virology laboratory		2020-12-27	Neta Zuckerman et al
Israel/CVL-107-ngs/2020	5	20B	Israel	Israel	Israel	EPI_ISL_776813	Human	A2a		Israel Central Virology laboratory	B.1.1.50	One month ago	Asia	Asia	Female	20B	Israel Central Virology laboratory		2020-12-27	Neta Zuckerman et al
Palestine/AAS16/2020		20B	Palestine	West Bank	West Bank	EPI_ISL_710484	Human	A2a	Tulkarem	Department of Medical Laboratory Sciences, Arab American University	B.1	Older	Asia	Asia	Female	20B	Department of Medical Laboratory Sciences, Arab American University		2020-11-29	Al-Jawabreh et al	MW375994.1
Palestine/AAS15/2020		20B	Palestine	West Bank	West Bank	EPI_ISL_710483	Human	A2a	Tulkarem	Department of Medical Laboratory Sciences, Arab American University	B.1.1.59	Older	Asia	Asia	Female	20B	Department of Medical Laboratory Sciences, Arab American University		2020-11-29	Al-Jawabreh et al	MW375993.1
Israel/CVL-973ngs/2020	23	20B	Israel	Central District	Central District	EPI_ISL_889286	Human	A2a	Taibe	Israel Central Virology laboratory	B.1.1.50	3-7 days ago	Asia	Asia	Female	20B	Israel National Consortium for SARS-CoV-2 sequencing		2020-12-31	Neta Zuckerman et al
Israel/CVL-45517/2020	40	20B	Israel	Jerusalem District	Jerusalem District	EPI_ISL_745044	Human	A2a		Israel Central Virology laboratory	B.1.1.50	Older	Asia	Asia	Male	20B	Israel Central Virology laboratory		2020-12-07	Neta Zuckerman et al
Israel/CVL-166-ngs/2020	31	20B	Israel	Israel	Israel	EPI_ISL_776848	Human	A2a		Israel Central Virology laboratory	B.1.1.50	One month ago	Asia	Asia	Male	20B	Israel Central Virology laboratory		2020-12-27	Neta Zuckerman et al
Israel/CVL-897ngs/2020		20B	Israel	South District	South District	EPI_ISL_889214	Human	A2a	Ashkelon	Israel Central Virology laboratory	B.1.1.269	3-7 days ago	Asia	Asia		20B	Israel National Consortium for SARS-CoV-2 sequencing		2020-12-30	Neta Zuckerman et al
Israel/CVL-890ngs/2020		20B	Israel	South District	South District	EPI_ISL_889248	Human	A2a	Ashkelon	Israel Central Virology laboratory	B.1.1.50	3-7 days ago	Asia	Asia		20B	Israel National Consortium for SARS-CoV-2 sequencing		2020-12-30	Neta Zuckerman et al
England/ALDP-9EAB6C/2020		20B	United Kingdom	England	England	EPI_ISL_580046	Human	A2a		Lighthouse Lab in Alderley Park	B.1.1.37	Older	Europe	Europe		20B	Wellcome Sanger Institute for the COVID-19 Genomics UK (COG-UK) consortium		2020-09-24	Jacquelyn Wynn et al
England/ALDP-9EA962/2020		20B	United Kingdom	England	England	EPI_ISL_580265	Human	A2a		Lighthouse Lab in Alderley Park	B.1.1.37	Older	Europe	Europe		20B	Wellcome Sanger Institute for the COVID-19 Genomics UK (COG-UK) consortium		2020-09-24	Jacquelyn Wynn et al
England/NORT-29E15D/2020		20B	United Kingdom	England	England	EPI_ISL_488071	Human	A2a		NU-OMICS DNA Sequencing research facility, Northumbria University	B.1.1.119	Older	Europe	Europe		20B	Wellcome Sanger Institute for the COVID-19 Genomics UK (COG-UK) consortium		2020-05-05	Chris Duncan et al
Denmark/DCGC-6612/2020		20B	Denmark	Midtjylland	Midtjylland	EPI_ISL_619661	Human	A2a		Department of Virus and Microbiological Special Diagnostics, Statens Serum Institut, Denmark	B.1.1.130	Older	Europe	Europe		20B	Albertsen lab, Department of Chemistry and Bioscience, Aalborg University, Denmark		2020-10-12	Danish Covid-19 Genome Consortia et al
Switzerland/BE-ETHZ-450256/2021		20B	Switzerland	Bern	Bern	EPI_ISL_899344	Human	A2a		Viollier AG	B.1.1.130	3-7 days ago	Europe	Europe		20B	Department of Biosystems Science and Engineering, ETH Zürich		2021-01-14	Christian Beisel et al
Brazil/SP-702/2020	47	20B	Brazil	São Paulo	São Paulo	EPI_ISL_693242	Human	A2a	Diadema	Centro de Vigilância a Saude de Diadema	B.1.1.28	Older	South America	South America	Female	20B	Instituto Adolfo Lutz, Interdiciplinary Procedures Center, Strategic Laboratory		2020-06-30	Claudio Tavares Sacchi et al B
Italy/CAM-TIGEM-305/2020	52	20B	Italy	Campania	Campania	EPI_ISL_776968	Human	A2a		Istituto Zooprofilattico Sperimentale del Mezzogiorno	B.1.1.119	One month ago	Europe	Europe	Female	20B	TIGEM		2020-09-01	Patrizia Annunziata et al
England/NORT-28B232/2020		20B	United Kingdom	England	England	EPI_ISL_469311	Human	A2a		NU-OMICS DNA Sequencing research facility, Northumbria University	B.1.1.119	Older	Europe	Europe		20B	Wellcome Sanger Institute for the COVID-19 Genomics UK (COG-UK) consortium		2020-04-18	Chris Duncan et al
England/NORT-298ED4/2020		20B	United Kingdom	England	England	EPI_ISL_493478	Human	A2a		Northumbria University / South Tees Hospitals NHS Foundation Trust / North Cumbria Integrated Care NHS Foundation Trust / North Tees and Hartlepool NHS Foundation Trust / Newcastle Hospitals NHS Foundation Trust	B.1.1.119	Older	Europe	Europe		20B	COVID-19 Genomics UK (COG-UK) Consortium		2020-04-22	Darren L Smith et al
England/NORT-29DC6C/2020		20B	United Kingdom	England	England	EPI_ISL_488074	Human	A2a		NU-OMICS DNA Sequencing research facility, Northumbria University	B.1.1.119	Older	Europe	Europe		20B	Wellcome Sanger Institute for the COVID-19 Genomics UK (COG-UK) consortium		2020-05-05	Chris Duncan et al
England/NORT-29A652/2020		20B	United Kingdom	England	England	EPI_ISL_507115	Human	A2a		Northumbria University / South Tees Hospitals NHS Foundation Trust / North Cumbria Integrated Care NHS Foundation Trust / North Tees and Hartlepool NHS Foundation Trust / Newcastle Hospitals NHS Foundation Trust	B.1.1.119	Older	Europe	Europe		20B	COVID-19 Genomics UK (COG-UK) Consortium		2020-05-02	Darren L Smith et al
England/NORT-28C714/2020		20B	United Kingdom	England	England	EPI_ISL_469315	Human	A2a		NU-OMICS DNA Sequencing research facility, Northumbria University	B.1.1.119	Older	Europe	Europe		20B	Wellcome Sanger Institute for the COVID-19 Genomics UK (COG-UK) consortium		2020-05-15	Chris Duncan et al
England/NORT-28C87B/2020		20B	United Kingdom	England	England	EPI_ISL_469313	Human	A2a		NU-OMICS DNA Sequencing research facility, Northumbria University	B.1.1.119	Older	Europe	Europe		20B	Wellcome Sanger Institute for the COVID-19 Genomics UK (COG-UK) consortium		2020-05-16	Chris Duncan et al
UnitedArabEmirates/3403/2020	19	20B	United Arab Emirates	Abu Dhabi	Abu Dhabi	EPI_ISL_859766	Human	A2a		BTC, Khalifa University	B.1.1.315	One week ago	Asia	Asia	Female	20B	BTC, Khalifa University		2020-09-04	Al Safar et al et al
Russia/KHM-RII-MH2930S/2020	40	20B	Russia	Khanty-Mansi	Khanty-Mansi	EPI_ISL_733075	Human	A2a	Nizhnevartovsk	HELIX LLC	B.1.1.175	Older	Europe	Europe	Female	20B	WHO National Influenza Centre Russian Federation		2020-09-17	Andrey Komissarov et al A
USA/CA-UCLA-238/2020		20B	USA	California	California	EPI_ISL_537544	Human	A2a	Los Angeles County	UCLA Pathology Clinical Microbiology Lab	B.1.1.119	Older	North America	North America		20B	Kruglyak Lab		2020-06-15	Guo et al. et al
USA/TX-HMH-MCoV-19518/2020		20B	USA	Texas	Texas	EPI_ISL_783543	Human	A2a	Houston	Houston Methodist Hospital	B.1.2	One month ago	North America	North America		20B	Houston Methodist Hospital		2020-11-30	S. Wesley Long et al A
Denmark/DCGC-27370/2020		20B	Denmark	Syddanmark	Syddanmark	EPI_ISL_818095	Human	A2a		Department of Virus and Microbiological Special Diagnostics, Statens Serum Institut, Copenhagen, Denmark	B.1.1.119	One month ago	Europe	Europe		20B	Albertsen Lab, Department of Chemistry and Bioscience, Aalborg University, Denmark		2020-12-28	Danish Covid-19 Genome Consortium et al
Denmark/DCGC-25119/2020		20B	Denmark	Midtjylland	Midtjylland	EPI_ISL_795937	Human	A2a		Department of Virus and Microbiological Special Diagnostics, Statens Serum Institut, Copenhagen, Denmark	B.1.1.119	One month ago	Europe	Europe		20B	Albertsen Lab, Department of Chemistry and Bioscience, Aalborg University, Denmark		2020-12-28	Danish Covid-19 Genome Consortium et al
Russia/AST-RII-MH4155S/2020	65	20B	Russia	Astrakhan Region	Astrakhan Region	EPI_ISL_733178	Human	A2a	Astrakhan	Pathogenic Microorganisms Variability Laboratory	B.1.1.15	Older	Europe	Europe	Male	20B	WHO National Influenza Centre Russian Federation		2020-08-18	Andrey Komissarov et al A
USA/TX-HMH-MCoV-14161/2020		20B	USA	Texas	Texas	EPI_ISL_787446	Human	A2a	Houston	Houston Methodist Hospital	B.1.1.165	One month ago	North America	North America		20B	Houston Methodist Hospital		2020-10-04	S. Wesley Long et al A
Mexico/CMX-INER-0119/2020	48	20B	Mexico	Mexico City	Mexico City	EPI_ISL_837716	Human	A2a		Instituto Nacional de Enfermedades Respiratorias (INER)	B.1.1.4	One month ago	North America	North America	Male	20B	Instituto Nacional de Enfermedades Respiratorias (INER)		2020-05-28	Celia Boukadida et al
USA/TX-HMH-MCoV-15077/2020		20B	USA	Texas	Texas	EPI_ISL_786561	Human	A2a	Houston	Houston Methodist Hospital	B.1.1.4	One month ago	North America	North America		20B	Houston Methodist Hospital		2020-10-16	S. Wesley Long et al A
Belgium/rega-2035/2021	43	20B	Belgium	Halle-Vilvoorde	Halle-Vilvoorde	EPI_ISL_913835	Human	A2a	Hoeilaart	KU Leuven, Rega Institute, Clinical and Epidemiological Virology	B.1	1-2 days ago	Europe	Europe	Female	20B	KU Leuven, Rega Institute, Clinical and Epidemiological Virology		2021-01-13	Tony Wawina-Bokalanga et al
USA/CA-ALSR-6185/2021		20B	USA	California	California	EPI_ISL_880233	Human	A2a	San Diego	Scripps Medical Laboratory	B.1.1.222	One week ago	North America	North America		20B	Andersen lab at Scripps Research		2021-01-06	SEARCH Alliance San Diego with Michael Quigley et al
Germany/NW-HHU-385/2020		20B	Germany	North Rhine Westphalia	North Rhine Westphalia	EPI_ISL_718059	Human	A2a	Duesseldorf	ZOTZ KLIMAS MVZ Düsseldorf-Centrum GbR ÜBAG für Labormedizin, Genetik, Zytologie, Pathologie	B.1.1.44	Older	Europe	Europe		20B	Center of Medical Microbiology, Virology, and Hospital Hygiene, University of Duesseldorf		2020-11-20	Maximilian Damagnez et al
England/MILK-AB8683/2020		20B	United Kingdom	England	England	EPI_ISL_623456	Human	A2a		Lighthouse Lab in Milton Keynes	B.1.1.46	Older	Europe	Europe		20B	Wellcome Sanger Institute for the COVID-19 Genomics UK (COG-UK) Consortium		2020-10-21	The Lighthouse Lab in Milton Keynes et al
England/MILK-B94974/2020		20B	United Kingdom	England	England	EPI_ISL_676276	Human	A2a		Lighthouse Lab in Milton Keynes	B.1.1.171	Older	Europe	Europe		20B	Wellcome Sanger Institute for the COVID-19 Genomics UK (COG-UK) Consortium		2020-11-14	The Lighthouse Lab in Milton Keynes et al
England/MILK-B5638F/2020		20B	United Kingdom	England	England	EPI_ISL_657567	Human	A2a		Lighthouse Lab in Milton Keynes	B.1.1.171	Older	Europe	Europe		20B	Wellcome Sanger Institute for the COVID-19 Genomics UK (COG-UK) Consortium		2020-11-06	The Lighthouse Lab in Milton Keynes et al
England/MILK-BB1856/2020		20B	United Kingdom	England	England	EPI_ISL_720154	Human	A2a		Lighthouse Lab in Milton Keynes	B.1.1.171	Older	Europe	Europe		20B	Wellcome Sanger Institute for the COVID-19 Genomics UK (COG-UK) Consortium		2020-11-18	The Lighthouse Lab in Milton Keynes et al
England/MILK-BB1865/2020		20B	United Kingdom	England	England	EPI_ISL_720216	Human	A2a		Lighthouse Lab in Milton Keynes	B.1.1.171	Older	Europe	Europe		20B	Wellcome Sanger Institute for the COVID-19 Genomics UK (COG-UK) Consortium		2020-11-18	The Lighthouse Lab in Milton Keynes et al
Bangladesh/BCSIR-NILMRC-358/2020	50	20B	Bangladesh	Chattogram	Chattogram	EPI_ISL_514130	Human	A2a	Brahmanbaria	National Institute of Laboratory Medicine and Referral Center	B.1.1.25	Older	Asia	Asia	Male	20B	Genomic Research Lab, BCSIR		2020-07-24	Md. Murshed Hasan Sarkar et al
Bangladesh/GRMDRC-7/2020	35	20B	Bangladesh	Dhaka	Dhaka	EPI_ISL_775216	Human	A2a	Faridpur	Gonoshasthya-RNA Molecular Research Center	B.1.1.25	One month ago	Asia	Asia	Female	20B	Gonoshasthya-RNA Molecular Research Center		2020-10-17	Mohd. Raeed Jamiruddin et al
Bangladesh/GRBL_S10/2020		20B	Bangladesh	Dhaka	Dhaka	EPI_ISL_890192	Human	A2a		Gonoshasthaya-RNA Research Center, Gonoshasthaya-RNA Molecular Diagnostics and Research Center	B.1.1.25	One week ago	Asia	Asia		20B	Gonoshasthaya-RNA Research Center, Gonoshasthaya-RNA Molecular Diagnostics and Research Center		2020-10-17	Jamiruddin et al	MW532099.1
Bangladesh/CU-CTG-76/2020	40	20B	Bangladesh	Chattogram	Chattogram	EPI_ISL_735502	Human	A2a	Noakhali	Abdul Malek Ukil Medical College, Noakhali	B.1.1.25	Older	Asia	Asia	Female	20B	Central Biological Research Laboratory and Department of Biochemistry and Molecular Biology		2020-08-26	H. M. Abdullah Al Masud et al
Bangladesh/GRMDRC-8/2020	45	20B	Bangladesh	Dhaka	Dhaka	EPI_ISL_775217	Human	A2a		Gonoshasthya-RNA Molecular Research Center	B.1.1.25	One month ago	Asia	Asia	Male	20B	Gonoshasthya-RNA Molecular Research Center		2020-09-05	Nihad Adnan et al
Bangladesh/GRBL_S11/2020		20B	Bangladesh	Dhaka	Dhaka	EPI_ISL_890193	Human	A2a		Gonoshasthaya-RNA Research Center, Gonoshasthaya-RNA Molecular Diagnostics and Research Center	B.1.1.25	One week ago	Asia	Asia		20B	Gonoshasthaya-RNA Research Center, Gonoshasthaya-RNA Molecular Diagnostics and Research Center		2020-09-05	Jamiruddin et al	MW532100.1
Bangladesh/DNAS_DRCIM_isl_UMCH-1/2020	9	20B	Bangladesh	Dhaka	Dhaka	EPI_ISL_774965	Human	A2a		Designated Reference Institute for Chemical Measurements (DRICM)	B.1.1.25	One month ago	Asia	Asia	Male	20B	DNA SOLUTION LTD.		2020-06-28	Md. Imran Khan et al
Bangladesh/DNAS_isl_UMCH-1/2020		20B	Bangladesh	Bangladesh	Bangladesh	EPI_ISL_855012	Human	A2a		NGS Lab, DNA SOLUTION LTD.	B.1.1.25	Older	Asia	Asia		20B	NGS Lab, DNA SOLUTION LTD.		2020-06-30	Khan et al	MT800893.1
Bangladesh/CHRF-0077/2020		20B	Bangladesh	Dhaka	Dhaka	EPI_ISL_768742	Human	A2a		Child Health Research Foundation	B.1.1.25	One month ago	Asia	Asia	Male	20B	Child Health Research Foundation		2020-08-29	Senjuti Saha et al
Australia/VIC2124/2020	32	20B	Australia	Victoria	Victoria	EPI_ISL_480727	Human	A2a		Victorian Infectious Diseases Reference Laboratory (VIDRL)	B.1.1.25	Older	Oceania	Oceania	Male	20B	VIDRL and MDU-PHL		2020-06-18	Caly L. et al B
Bangladesh/G-134/2020		20B	Bangladesh	Dhaka	Dhaka	EPI_ISL_600480	Human	A2a		Institute of Epidemiology Disease Control And Research	B.1.1.25	Older	Asia	Asia		20B	Institute for Developing Science and Health Initiatives		2020-06-19	Lauren Cowley et al
UnitedArabEmirates/3399/2020	50	20B	United Arab Emirates	Abu Dhabi	Abu Dhabi	EPI_ISL_859764	Human	A2a		BTC, Khalifa University	B.1.1.315	One week ago	Asia	Asia	Female	20B	BTC, Khalifa University		2020-09-04	Al Safar et al et al
England/MILK-B8CA7C/2020		20B	United Kingdom	England	England	EPI_ISL_675886	Human	A2a		Lighthouse Lab in Milton Keynes	B.1.1.315	Older	Europe	Europe		20B	Wellcome Sanger Institute for the COVID-19 Genomics UK (COG-UK) Consortium		2020-11-13	The Lighthouse Lab in Milton Keynes et al
England/ALDP-BBB221/2020		20B	United Kingdom	England	England	EPI_ISL_701812	Human	A2a		Lighthouse Lab in Alderley Park	B.1.1.315	Older	Europe	Europe		20B	Wellcome Sanger Institute for the COVID-19 Genomics UK (COG-UK) Consortium		2020-11-20	Jacquelyn Wynn et al
England/CAMC-BC0292/2020		20B	United Kingdom	England	England	EPI_ISL_704951	Human	A2a		Lighthouse Lab in Cambridge	B.1.1.315	Older	Europe	Europe		20B	Wellcome Sanger Institute for the COVID-19 Genomics UK (COG-UK) Consortium		2020-11-20	Rob Howes et al
England/CAMC-B083E6/2020		20B	United Kingdom	England	England	EPI_ISL_643638	Human	A2a		Lighthouse Lab in Cambridge	B.1.1.315	Older	Europe	Europe		20B	Wellcome Sanger Institute for the COVID-19 Genomics UK (COG-UK) Consortium		2020-10-29	Rob Howes et al
England/MILK-B05255/2020		20B	United Kingdom	England	England	EPI_ISL_637361	Human	A2a		Virology Department, Sheffield Teaching Hospitals NHS Foundation Trust/Department of Infection, Immunity and Cardiovascular Disease, The Medical School, University of Sheffield	B.1.1.315	Older	Europe	Europe		20B	COVID-19 Genomics UK (COG-UK) Consortium		2020-10-24	Thushan de Silva et al A
Australia/VIC2640/2020		20F	Australia	Victoria	Victoria	EPI_ISL_521486	Human	A2a		Victorian Infectious Diseases Reference Laboratory (VIDRL)	D.2	Older	Oceania	Oceania		20B/22992A	VIDRL and MDU-PHL		2020-06-28	Caly L. et al B	MT972341.1
Australia/VIC10646/2020	95	20F	Australia	Victoria	Victoria	EPI_ISL_562712	Human	A2a		Microbiological Diagnostic Unit - Public Health Laboratory (MDU-PHL)	D.2	Older	Oceania	Oceania	Female	20B/22992A	MDU-PHL		2020-09-05	Seemann et al
Switzerland/BL-ETHZ-420702/2020		20B	Switzerland	Basel-Land	Basel-Land	EPI_ISL_768074	Human	A2a		Viollier AG	B.1.1.300	One month ago	Europe	Europe		20B	Department of Biosystems Science and Engineering, ETH Zürich		2020-12-24	Chaoran Chen et al
Mexico/AGS-InDRE_151/2020	20	20B	Mexico	Aguascalientes	Aguascalientes	EPI_ISL_913954	Human	A2a		Instituto de Diagnostico y Referencia Epidemiologicos INDRE_RNLSP	B.1.1.220	1-2 days ago	North America	North America	Male	20B	Instituto de Diagnostico y Referencia Epidemiologicos (INDRE)		2020-12-16	Claudia Wong-Arambula et al
USA/CA-SEARCH-5389/2020		20B	USA	California	California	EPI_ISL_755200	Human	A2a	San Diego	UCSD EXCITE lab	B.1.1.300	Older	North America	North America		20B	Andersen lab at Scripps Research		2020-12-01	SEARCH Alliance San Diego et al
USA/TX-HMH-MCoV-14061/2020		20B	USA	Texas	Texas	EPI_ISL_787348	Human	A2a	Houston	Houston Methodist Hospital	B.1.1.300	One month ago	North America	North America		20B	Houston Methodist Hospital		2020-08-14	S. Wesley Long et al A
Peru/LIM-UPCH-0123/2020	61	20B	Peru	Lima	Lima	EPI_ISL_568519	Human	A2a		Laboratorio de Referencia Nacional de Virus Respiratorios, Instituto Nacional de Salud Peru	B.1.1.300	Older	South America	South America	Female	20B	Laboratorio de Genómica Microbiana, Universidad Peruana Cayetano Heredia		2020-08-27	Pablo Tsukayama et al
NorthMacedonia/4637/2020	41	20B	North Macedonia	Southwestern Region	Southwestern Region	EPI_ISL_677709	Human	A2a	Ohrid	General Hospital - Ohrid	B.1.1.70	Older	Europe	Europe	Male	20B	Research Center for Genetic Engineering and Biotechnology "Georgi D. Efremov” , Macedonian Academy of Sciences and Arts		2020-06-22	RCGEB - MASA et al
NorthMacedonia/6752/2020	38	20B	North Macedonia	Pelagonia	Pelagonia	EPI_ISL_677715	Human	A2a	Bitola	Clinical Hospital - Bitola	B.1.1.70	Older	Europe	Europe	Female	20B	Research Center for Genetic Engineering and Biotechnology "Georgi D. Efremov” , Macedonian Academy of Sciences and Arts		2020-07-10	RCGEB - MASA et al
Switzerland/ZH-ETHZ-400336/2020		20B	Switzerland	Zürich	Zürich	EPI_ISL_729169	Human	A2a		Viollier AG	B.1.1.70	Older	Europe	Europe		20B	Department of Biosystems Science and Engineering, ETH Zürich		2020-12-08	Christian Beisel et al
Switzerland/ZH-ETHZ-430886/2020		20B	Switzerland	Zürich	Zürich	EPI_ISL_899933	Human	A2a		Viollier AG	B.1.1.70	3-7 days ago	Europe	Europe		20B	Department of Biosystems Science and Engineering, ETH Zürich		2020-12-28	Christian Beisel et al
Switzerland/ZH-ETHZ-440293/2021		20B	Switzerland	Zürich	Zürich	EPI_ISL_899996	Human	A2a		Viollier AG	B.1.1.70	3-7 days ago	Europe	Europe		20B	Department of Biosystems Science and Engineering, ETH Zürich		2021-01-05	Christian Beisel et al
Switzerland/SH-ETHZ-410915/2020		20B	Switzerland	Schaffhausen	Schaffhausen	EPI_ISL_737637	Human	A2a		Viollier AG	B.1.1.70	Older	Europe	Europe		20B	Department of Biosystems Science and Engineering, ETH Zürich		2020-11-30	Chaoran Chen et al
Switzerland/SH-ETHZ-410916/2020		20B	Switzerland	Schaffhausen	Schaffhausen	EPI_ISL_737638	Human	A2a		Viollier AG	B.1.1.70	Older	Europe	Europe		20B	Department of Biosystems Science and Engineering, ETH Zürich		2020-11-30	Chaoran Chen et al
Switzerland/SH-ETHZ-430506/2020		20B	Switzerland	Schaffhausen	Schaffhausen	EPI_ISL_796322	Human	A2a		Viollier AG	B.1.1.70	One month ago	Europe	Europe		20B	Department of Biosystems Science and Engineering, ETH Zürich		2020-12-29	Chaoran Chen et al
Switzerland/SH-ETHZ-431077/2020		20B	Switzerland	Schaffhausen	Schaffhausen	EPI_ISL_899170	Human	A2a		Viollier AG	B.1.1.70	3-7 days ago	Europe	Europe		20B	Department of Biosystems Science and Engineering, ETH Zürich		2020-12-29	Christian Beisel et al
Denmark/DCGC-26454/2021		20B	Denmark	Sjaelland	Sjaelland	EPI_ISL_817278	Human	A2a		Department of Virus and Microbiological Special Diagnostics, Statens Serum Institut, Copenhagen, Denmark	B.1.1.70	One month ago	Europe	Europe		20B	Albertsen Lab, Department of Chemistry and Bioscience, Aalborg University, Denmark		2021-01-04	Danish Covid-19 Genome Consortium et al
Denmark/DCGC-27932/2020		20B	Denmark	Hovedstaden	Hovedstaden	EPI_ISL_815468	Human	A2a		Department of Virus and Microbiological Special Diagnostics, Statens Serum Institut, Copenhagen, Denmark	B.1.1.70	One month ago	Europe	Europe		20B	Albertsen Lab, Department of Chemistry and Bioscience, Aalborg University, Denmark		2020-12-14	Danish Covid-19 Genome Consortium et al
Denmark/DCGC-18546/2020		20B	Denmark	Hovedstaden	Hovedstaden	EPI_ISL_749273	Human	A2a		Department of Virus and Microbiological Special Diagnostics, Statens Serum Institut, Copenhagen, Denmark	B.1.1.70	Older	Europe	Europe		20B	Albertsen Lab, Department of Chemistry and Bioscience, Aalborg University, Denmark		2020-12-07	Danish Covid-19 Genome Consortium et al
Denmark/DCGC-25476/2021		20B	Denmark	Sjaelland	Sjaelland	EPI_ISL_818251	Human	A2a		Department of Virus and Microbiological Special Diagnostics, Statens Serum Institut, Copenhagen, Denmark	B.1.1.70	One month ago	Europe	Europe		20B	Albertsen Lab, Department of Chemistry and Bioscience, Aalborg University, Denmark		2021-01-04	Danish Covid-19 Genome Consortium et al
Denmark/DCGC-22414/2020		20B	Denmark	Hovedstaden	Hovedstaden	EPI_ISL_757494	Human	A2a		Department of Virus and Microbiological Special Diagnostics, Statens Serum Institut, Copenhagen, Denmark	B.1.1.70	Older	Europe	Europe		20B	Albertsen Lab, Department of Chemistry and Bioscience, Aalborg University, Denmark		2020-12-14	Danish Covid-19 Genome Consortium et al
Denmark/DCGC-27259/2020		20B	Denmark	Hovedstaden	Hovedstaden	EPI_ISL_817280	Human	A2a		Department of Virus and Microbiological Special Diagnostics, Statens Serum Institut, Copenhagen, Denmark	B.1.1.70	One month ago	Europe	Europe		20B	Albertsen Lab, Department of Chemistry and Bioscience, Aalborg University, Denmark		2020-12-28	Danish Covid-19 Genome Consortium et al
Denmark/DCGC-24731/2020		20B	Denmark	Hovedstaden	Hovedstaden	EPI_ISL_795171	Human	A2a		Department of Virus and Microbiological Special Diagnostics, Statens Serum Institut, Copenhagen, Denmark	B.1.1.70	One month ago	Europe	Europe		20B	Albertsen Lab, Department of Chemistry and Bioscience, Aalborg University, Denmark		2020-12-28	Danish Covid-19 Genome Consortium et al
Denmark/DCGC-23721/2020		20B	Denmark	Hovedstaden	Hovedstaden	EPI_ISL_793140	Human	A2a		Department of Virus and Microbiological Special Diagnostics, Statens Serum Institut, Copenhagen, Denmark	B.1	One month ago	Europe	Europe		20B	Albertsen Lab, Department of Chemistry and Bioscience, Aalborg University, Denmark		2020-12-21	Danish Covid-19 Genome Consortium et al
Denmark/DCGC-21000/2020		20B	Denmark	Syddanmark	Syddanmark	EPI_ISL_758856	Human	A2a		Department of Virus and Microbiological Special Diagnostics, Statens Serum Institut, Copenhagen, Denmark	B.1.1.70	Older	Europe	Europe		20B	Albertsen Lab, Department of Chemistry and Bioscience, Aalborg University, Denmark		2020-12-21	Danish Covid-19 Genome Consortium et al
Switzerland/BE-ETHZ-380357/2020		20B	Switzerland	Bern	Bern	EPI_ISL_721769	Human	A2a		Viollier AG	B.1.1.70	Older	Europe	Europe		20B	Department of Biosystems Science and Engineering, ETH Zürich		2020-11-21	Christian Beisel et al
Switzerland/BE-ETHZ-451417/2021		20B	Switzerland	Bern	Bern	EPI_ISL_899369	Human	A2a		Viollier AG	B.1.1.70	3-7 days ago	Europe	Europe		20B	Department of Biosystems Science and Engineering, ETH Zürich		2021-01-09	Chaoran Chen et al
Switzerland/GE-32817432/2020		20B	Switzerland	Geneva	Geneva	EPI_ISL_847899	Human	A2a		University Hospitals of Geneva, Laboratory of Virology	B.1	One month ago	Europe	Europe		20B	HUG, Laboratory of Virology and the Health2030 Genome Center		2020-12-28	Samuel Cordey et al
Switzerland/SG-ETHZ-430956/2020		20B	Switzerland	Sankt Gallen	Sankt Gallen	EPI_ISL_899597	Human	A2a		Viollier AG	B.1.1.70	3-7 days ago	Europe	Europe		20B	Department of Biosystems Science and Engineering, ETH Zürich		2020-12-27	Christian Beisel et al
Switzerland/SO-ETHZ-390340/2020		20B	Switzerland	Solothurn	Solothurn	EPI_ISL_721894	Human	A2a		Viollier AG	B.1.1.70	Older	Europe	Europe		20B	Department of Biosystems Science and Engineering, ETH Zürich		2020-11-30	Christian Beisel et al
Switzerland/ZH-ETHZ-420575/2020		20B	Switzerland	Zürich	Zürich	EPI_ISL_768314	Human	A2a		Viollier AG	B.1.1.70	One month ago	Europe	Europe		20B	Department of Biosystems Science and Engineering, ETH Zürich		2020-12-22	Chaoran Chen et al
Switzerland/ZH-ETHZ-430751/2020		20B	Switzerland	Zürich	Zürich	EPI_ISL_796237	Human	A2a		Viollier AG	B.1.1.70	One month ago	Europe	Europe		20B	Department of Biosystems Science and Engineering, ETH Zürich		2020-12-31	Chaoran Chen et al
Switzerland/BL-ETHZ-430922/2020		20B	Switzerland	Basel-Land	Basel-Land	EPI_ISL_899403	Human	A2a		Viollier AG	B.1.1.70	3-7 days ago	Europe	Europe		20B	Department of Biosystems Science and Engineering, ETH Zürich		2020-12-26	Christian Beisel et al
Switzerland/BL-ETHZ-440195/2021		20B	Switzerland	Basel-Land	Basel-Land	EPI_ISL_899048	Human	A2a		Viollier AG	B.1.1.70	3-7 days ago	Europe	Europe		20B	Department of Biosystems Science and Engineering, ETH Zürich		2021-01-04	Christian Beisel et al
Switzerland/BL-ETHZ-451325/2021		20B	Switzerland	Basel-Land	Basel-Land	EPI_ISL_899485	Human	A2a		Viollier AG	B.1.1.70	3-7 days ago	Europe	Europe		20B	Department of Biosystems Science and Engineering, ETH Zürich		2021-01-08	Chaoran Chen et al
Switzerland/BL-ETHZ-451329/2021		20B	Switzerland	Basel-Land	Basel-Land	EPI_ISL_899486	Human	A2a		Viollier AG	B.1.1.70	3-7 days ago	Europe	Europe		20B	Department of Biosystems Science and Engineering, ETH Zürich		2021-01-08	Chaoran Chen et al
Switzerland/AG-ETHZ-451307/2021		20B	Switzerland	Aargau	Aargau	EPI_ISL_899250	Human	A2a		Viollier AG	B.1.1.70	3-7 days ago	Europe	Europe		20B	Department of Biosystems Science and Engineering, ETH Zürich		2021-01-08	Chaoran Chen et al
Switzerland/AG-ETHZ-451379/2021		20B	Switzerland	Aargau	Aargau	EPI_ISL_899260	Human	A2a		Viollier AG	B.1.1.70	3-7 days ago	Europe	Europe		20B	Department of Biosystems Science and Engineering, ETH Zürich		2021-01-09	Chaoran Chen et al
Switzerland/BL-ETHZ-420082/2020		20B	Switzerland	Basel-Land	Basel-Land	EPI_ISL_768050	Human	A2a		Viollier AG	B.1.1.70	One month ago	Europe	Europe		20B	Department of Biosystems Science and Engineering, ETH Zürich		2020-12-18	Chaoran Chen et al
Switzerland/BL-ETHZ-430923/2020		20B	Switzerland	Basel-Land	Basel-Land	EPI_ISL_899404	Human	A2a		Viollier AG	B.1.1.70	3-7 days ago	Europe	Europe		20B	Department of Biosystems Science and Engineering, ETH Zürich		2020-12-26	Christian Beisel et al
Switzerland/BL-ETHZ-420182/2020		20B	Switzerland	Basel-Land	Basel-Land	EPI_ISL_768058	Human	A2a		Viollier AG	B.1.1.70	One month ago	Europe	Europe		20B	Department of Biosystems Science and Engineering, ETH Zürich		2020-12-19	Chaoran Chen et al
NorthMacedonia/3032/2020	35	20B	North Macedonia	Southwestern Region	Southwestern Region	EPI_ISL_677704	Human	A2a	Ohrid	General Hospital - Ohrid	B.1.1.70	Older	Europe	Europe	Male	20B	Research Center for Genetic Engineering and Biotechnology "Georgi D. Efremov” , Macedonian Academy of Sciences and Arts		2020-06-11	RCGEB - MASA et al
NorthMacedonia/8817/2020	78	20B	North Macedonia	Southwestern Region	Southwestern Region	EPI_ISL_677719	Human	A2a	Struga	General Hospital - Struga	B.1.1.70	Older	Europe	Europe	Female	20B	Research Center for Genetic Engineering and Biotechnology "Georgi D. Efremov” , Macedonian Academy of Sciences and Arts		2020-07-29	RCGEB - MASA et al
Denmark/DCGC-27794/2020		20B	Denmark	Hovedstaden	Hovedstaden	EPI_ISL_815901	Human	A2a		Department of Virus and Microbiological Special Diagnostics, Statens Serum Institut, Copenhagen, Denmark	B.1.1.70	One month ago	Europe	Europe		20B	Albertsen Lab, Department of Chemistry and Bioscience, Aalborg University, Denmark		2020-12-21	Danish Covid-19 Genome Consortium et al
Switzerland/ZH-ETHZ-431087/2020		20B	Switzerland	Zürich	Zürich	EPI_ISL_899959	Human	A2a		Viollier AG	B.1.1.70	3-7 days ago	Europe	Europe		20B	Department of Biosystems Science and Engineering, ETH Zürich		2020-12-29	Christian Beisel et al
Switzerland/ZH-ETHZ-420091/2020		20B	Switzerland	Zürich	Zürich	EPI_ISL_768276	Human	A2a		Viollier AG	B.1.1.70	One month ago	Europe	Europe		20B	Department of Biosystems Science and Engineering, ETH Zürich		2020-12-18	Chaoran Chen et al
Switzerland/NE-ETHZ-450341/2021		20B	Switzerland	Neuchâtel	Neuchâtel	EPI_ISL_899589	Human	A2a		Viollier AG	B.1.1.70	3-7 days ago	Europe	Europe		20B	Department of Biosystems Science and Engineering, ETH Zürich		2021-01-11	Christian Beisel et al
Switzerland/ZH-ETHZ-430075/2020		20B	Switzerland	Zürich	Zürich	EPI_ISL_796594	Human	A2a		Viollier AG	B.1.1.70	One month ago	Europe	Europe		20B	Department of Biosystems Science and Engineering, ETH Zürich		2020-12-25	Chaoran Chen et al
Switzerland/ZH-ETHZ-270190/2020		20B	Switzerland	Zürich	Zürich	EPI_ISL_541534	Human	A2a		Viollier AG	B.1.1.70	Older	Europe	Europe		20B	Department of Biosystems Science and Engineering, ETH Zürich		2020-08-29	Christian Beisel et al	LR882139.1
Switzerland/TG-ETHZ-390404/2020		20B	Switzerland	Thurgau	Thurgau	EPI_ISL_721909	Human	A2a		Viollier AG	B.1.1.70	Older	Europe	Europe		20B	Department of Biosystems Science and Engineering, ETH Zürich		2020-12-03	Christian Beisel et al
Switzerland/ZH-ETHZ-400377/2020		20B	Switzerland	Zürich	Zürich	EPI_ISL_729185	Human	A2a		Viollier AG	B.1.1.70	Older	Europe	Europe		20B	Department of Biosystems Science and Engineering, ETH Zürich		2020-12-09	Christian Beisel et al
Switzerland/ZH-ETHZ-260089/2020		20B	Switzerland	Zürich	Zürich	EPI_ISL_539410	Human	A2a		Viollier AG	B.1.1.70	Older	Europe	Europe		20B	Department of Biosystems Science and Engineering, ETH Zürich		2020-08-25	Christian Beisel et al	LR882447.1
Switzerland/ZH-ETHZ-260186/2020		20B	Switzerland	Zürich	Zürich	EPI_ISL_539475	Human	A2a		Viollier AG	B.1.1.70	Older	Europe	Europe		20B	Department of Biosystems Science and Engineering, ETH Zürich		2020-08-27	Christian Beisel et al
Switzerland/ZH-ETHZ-260185/2020		20B	Switzerland	Zürich	Zürich	EPI_ISL_539474	Human	A2a		Viollier AG	B.1.1.70	Older	Europe	Europe		20B	Department of Biosystems Science and Engineering, ETH Zürich		2020-08-27	Christian Beisel et al
Switzerland/ZH-ETHZ-260184/2020		20B	Switzerland	Zürich	Zürich	EPI_ISL_539473	Human	A2a		Viollier AG	B.1.1.70	Older	Europe	Europe		20B	Department of Biosystems Science and Engineering, ETH Zürich		2020-08-27	Christian Beisel et al
Switzerland/ZH-ETHZ-270207/2020		20B	Switzerland	Zürich	Zürich	EPI_ISL_541539	Human	A2a		Viollier AG	B.1.1.70	Older	Europe	Europe		20B	Department of Biosystems Science and Engineering, ETH Zürich		2020-08-30	Christian Beisel et al	LR882144.1
Switzerland/ZH-ETHZ-270144/2020		20B	Switzerland	Zürich	Zürich	EPI_ISL_541526	Human	A2a		Viollier AG	B.1.1.70	Older	Europe	Europe		20B	Department of Biosystems Science and Engineering, ETH Zürich		2020-08-28	Christian Beisel et al
Switzerland/BE-ETHZ-270209/2020		20B	Switzerland	Bern	Bern	EPI_ISL_541445	Human	A2a		Viollier AG	B.1.1.70	Older	Europe	Europe		20B	Department of Biosystems Science and Engineering, ETH Zürich		2020-08-31	Christian Beisel et al
Switzerland/ZH-ETHZ-270051/2020		20B	Switzerland	Zürich	Zürich	EPI_ISL_541514	Human	A2a		Viollier AG	B.1.1.70	Older	Europe	Europe		20B	Department of Biosystems Science and Engineering, ETH Zürich		2020-09-01	Christian Beisel et al
Switzerland/ZH-ETHZ-300240/2020		20B	Switzerland	Zürich	Zürich	EPI_ISL_603273	Human	A2a		Viollier AG	B.1.1.70	Older	Europe	Europe		20B	Department of Biosystems Science and Engineering, ETH Zürich		2020-10-01	Christian Beisel et al
Switzerland/BL-ETHZ-360003/2020		20B	Switzerland	Basel-Land	Basel-Land	EPI_ISL_693863	Human	A2a		Viollier AG	B.1.1.70	Older	Europe	Europe		20B	Department of Biosystems Science and Engineering, ETH Zürich		2020-11-12	Christian Beisel et al
Switzerland/BL-ETHZ-380273/2020		20B	Switzerland	Basel-Land	Basel-Land	EPI_ISL_721782	Human	A2a		Viollier AG	B.1.1.70	Older	Europe	Europe		20B	Department of Biosystems Science and Engineering, ETH Zürich		2020-11-22	Christian Beisel et al
Switzerland/BS-ETHZ-380347/2020		20B	Switzerland	Basel-Stadt	Basel-Stadt	EPI_ISL_721803	Human	A2a		Viollier AG	B.1.1.70	Older	Europe	Europe		20B	Department of Biosystems Science and Engineering, ETH Zürich		2020-11-21	Christian Beisel et al
Switzerland/BL-ETHZ-350293/2020		20B	Switzerland	Basel-Land	Basel-Land	EPI_ISL_729190	Human	A2a		Viollier AG	B.1.1.70	Older	Europe	Europe		20B	Department of Biosystems Science and Engineering, ETH Zürich		2020-10-30	Chaoran Chen et al
Switzerland/SO-ETHZ-430372/2020		20B	Switzerland	Solothurn	Solothurn	EPI_ISL_796488	Human	A2a		Viollier AG	B.1.1.70	One month ago	Europe	Europe		20B	Department of Biosystems Science and Engineering, ETH Zürich		2020-12-27	Chaoran Chen et al
Switzerland/BL-ETHZ-400036/2020		20B	Switzerland	Basel-Land	Basel-Land	EPI_ISL_729099	Human	A2a		Viollier AG	B.1.1.70	Older	Europe	Europe		20B	Department of Biosystems Science and Engineering, ETH Zürich		2020-12-04	Chaoran Chen et al
Switzerland/SH-ETHZ-410532/2020		20B	Switzerland	Schaffhausen	Schaffhausen	EPI_ISL_737774	Human	A2a		Viollier AG	B.1.1.70	Older	Europe	Europe		20B	Department of Biosystems Science and Engineering, ETH Zürich		2020-11-26	Chaoran Chen et al
Switzerland/BE-ETHZ-430934/2020		20B	Switzerland	Bern	Bern	EPI_ISL_899286	Human	A2a		Viollier AG	B.1.1.70	3-7 days ago	Europe	Europe		20B	Department of Biosystems Science and Engineering, ETH Zürich		2020-12-27	Christian Beisel et al
Denmark/DCGC-21694/2020		20B	Denmark	Hovedstaden	Hovedstaden	EPI_ISL_758313	Human	A2a		Department of Virus and Microbiological Special Diagnostics, Statens Serum Institut, Copenhagen, Denmark	B.1.1.70	Older	Europe	Europe		20B	Albertsen Lab, Department of Chemistry and Bioscience, Aalborg University, Denmark		2020-12-21	Danish Covid-19 Genome Consortium et al
Israel/CVL-851ngs/2020		20B	Israel	Israel	Israel	EPI_ISL_889201	Human	A2a		Israel Central Virology laboratory	B.1.1.70	3-7 days ago	Asia	Asia		20B	Israel National Consortium for SARS-CoV-2 sequencing		2020-12-29	Neta Zuckerman et al
Switzerland/ZH-ETHZ-400346/2020		20B	Switzerland	Zürich	Zürich	EPI_ISL_729176	Human	A2a		Viollier AG	B.1.1.70	Older	Europe	Europe		20B	Department of Biosystems Science and Engineering, ETH Zürich		2020-12-08	Christian Beisel et al
Switzerland/ZH-ETHZ-410315/2020		20B	Switzerland	Zürich	Zürich	EPI_ISL_737568	Human	A2a		Viollier AG	B.1.1.70	Older	Europe	Europe		20B	Department of Biosystems Science and Engineering, ETH Zürich		2020-12-16	Chaoran Chen et al
Switzerland/ZH-ETHZ-420740/2020		20B	Switzerland	Zürich	Zürich	EPI_ISL_768300	Human	A2a		Viollier AG	B.1.1.70	One month ago	Europe	Europe		20B	Department of Biosystems Science and Engineering, ETH Zürich		2020-12-24	Chaoran Chen et al
Switzerland/SO-ETHZ-430471/2020		20B	Switzerland	Solothurn	Solothurn	EPI_ISL_796484	Human	A2a		Viollier AG	B.1.1.70	One month ago	Europe	Europe		20B	Department of Biosystems Science and Engineering, ETH Zürich		2020-12-28	Chaoran Chen et al
Switzerland/BL-ETHZ-430999/2020		20B	Switzerland	Basel-Land	Basel-Land	EPI_ISL_899408	Human	A2a		Viollier AG	B.1.1.70	3-7 days ago	Europe	Europe		20B	Department of Biosystems Science and Engineering, ETH Zürich		2020-12-28	Christian Beisel et al
Switzerland/SO-ETHZ-431131/2020		20B	Switzerland	Solothurn	Solothurn	EPI_ISL_899666	Human	A2a		Viollier AG	B.1.1.70	3-7 days ago	Europe	Europe		20B	Department of Biosystems Science and Engineering, ETH Zürich		2020-12-29	Christian Beisel et al
Switzerland/BL-ETHZ-431132/2020		20B	Switzerland	Basel-Land	Basel-Land	EPI_ISL_899422	Human	A2a		Viollier AG	B.1.1.70	3-7 days ago	Europe	Europe		20B	Department of Biosystems Science and Engineering, ETH Zürich		2020-12-30	Christian Beisel et al
Luxembourg/LNS6188449/2020	46	20B	Luxembourg	Luxembourg	Luxembourg	EPI_ISL_771146	Human	A2a		Laboratoire national de santé, Microbiology, Virology	B.1.1.70	One month ago	Europe	Europe	Male	20B	Laboratoire national de santé, Microbiology, Microbial Genomics Platform		2020-12-28	Anke Wienecke-Baldacchino et al
Switzerland/BE-ETHZ-380280/2020		20B	Switzerland	Bern	Bern	EPI_ISL_721761	Human	A2a		Viollier AG	B.1.1.70	Older	Europe	Europe		20B	Department of Biosystems Science and Engineering, ETH Zürich		2020-11-25	Christian Beisel et al
Denmark/DCGC-33766/2021		20B	Denmark	Hovedstaden	Hovedstaden	EPI_ISL_870776	Human	A2a		Department of Virus and Microbiological Special Diagnostics, Statens Serum Institut, Copenhagen, Denmark	B.1.1.70	One week ago	Europe	Europe		20B	Aalborg University		2021-01-11	Danish Covid-19 Genome Consortium et al
Switzerland/SO-ETHZ-390342/2020		20B	Switzerland	Solothurn	Solothurn	EPI_ISL_721896	Human	A2a		Viollier AG	B.1.1.70	Older	Europe	Europe		20B	Department of Biosystems Science and Engineering, ETH Zürich		2020-11-30	Christian Beisel et al
Denmark/DCGC-23781/2020		20B	Denmark	Hovedstaden	Hovedstaden	EPI_ISL_793927	Human	A2a		Department of Virus and Microbiological Special Diagnostics, Statens Serum Institut, Copenhagen, Denmark	B.1.1.70	One month ago	Europe	Europe		20B	Albertsen Lab, Department of Chemistry and Bioscience, Aalborg University, Denmark		2020-12-21	Danish Covid-19 Genome Consortium et al
Denmark/DCGC-33589/2021		20B	Denmark	Hovedstaden	Hovedstaden	EPI_ISL_870599	Human	A2a		Department of Virus and Microbiological Special Diagnostics, Statens Serum Institut, Copenhagen, Denmark	B.1.1.70	One week ago	Europe	Europe		20B	Aalborg University		2021-01-11	Danish Covid-19 Genome Consortium et al
Denmark/DCGC-28729/2021		20B	Denmark	Hovedstaden	Hovedstaden	EPI_ISL_845183	Human	A2a		Department of Virus and Microbiological Special Diagnostics, Statens Serum Institut, Copenhagen, Denmark	B.1.1.70	One month ago	Europe	Europe		20B	Albertsen Lab, Department of Chemistry and Bioscience, Aalborg University, Denmark		2021-01-04	Danish Covid-19 Genome Consortium et al
Denmark/DCGC-25533/2021		20B	Denmark	Sjaelland	Sjaelland	EPI_ISL_818943	Human	A2a		Department of Virus and Microbiological Special Diagnostics, Statens Serum Institut, Copenhagen, Denmark	B.1.1.70	One month ago	Europe	Europe		20B	Albertsen Lab, Department of Chemistry and Bioscience, Aalborg University, Denmark		2021-01-04	Danish Covid-19 Genome Consortium et al
Denmark/DCGC-32934/2021		20B	Denmark	Hovedstaden	Hovedstaden	EPI_ISL_869938	Human	A2a		Department of Virus and Microbiological Special Diagnostics, Statens Serum Institut, Copenhagen, Denmark	B.1.1.70	One week ago	Europe	Europe		20B	Aalborg University		2021-01-11	Danish Covid-19 Genome Consortium et al
Denmark/DCGC-31600/2021		20B	Denmark	Hovedstaden	Hovedstaden	EPI_ISL_856016	Human	A2a		Department of Virus and Microbiological Special Diagnostics, Statens Serum Institut, Copenhagen, Denmark	B.1.1.70	One week ago	Europe	Europe		20B	Aalborg University		2021-01-11	Danish Covid-19 Genome Consortium et al
USA/NY-NYCPHL-001338/2020	30	20B	USA	New York	New York	EPI_ISL_683973	Human	A2a	New York City	DOHMH Fort Greene	B.1.1.70	Older	North America	North America	Male	20B	New York City Public Health Laboratory		2020-11-13	Jade Wang et al
Switzerland/VS-ETHZ-410494/2020		20B	Switzerland	Valais	Valais	EPI_ISL_737854	Human	A2a		Viollier AG	B.1.1.70	Older	Europe	Europe		20B	Department of Biosystems Science and Engineering, ETH Zürich		2020-11-25	Chaoran Chen et al
NorthMacedonia/14343/2020	41	20B	North Macedonia	Eastern Region	Eastern Region	EPI_ISL_909742	Human	A2a	Shtip	General Hospital - Shtip	B.1.1.70	3-7 days ago	Europe	Europe	Male	20B	Research Center for Genetic Engineering and Biotechnology "Georgi D. Efremov” , Macedonian Academy of Sciences and Arts		2020-10-06	RCGEB - MASA et al
Switzerland/AG-ETHZ-390232/2020		20B	Switzerland	Aargau	Aargau	EPI_ISL_721736	Human	A2a		Viollier AG	B.1.1.70	Older	Europe	Europe		20B	Department of Biosystems Science and Engineering, ETH Zürich		2020-11-27	Christian Beisel et al
Switzerland/ZH-SNRCI-1153/2020	60	20B	Switzerland	Zürich	Zürich	EPI_ISL_857527	Human	A2a		Swiss National Reference Centre for Influenza	B.1.1.70	One week ago	Europe	Europe		20B	Swiss National Reference Centre for Influenza		2020-11-30	Tim Roloff et al
Denmark/DCGC-10978/2020		20B	Denmark	Hovedstaden	Hovedstaden	EPI_ISL_669499	Human	A2a		Department of Virus and Microbiological Special Diagnostics, Statens Serum Institut, Copenhagen, Denmark	B.1.1.70	Older	Europe	Europe		20B	Albertsen Lab, Department of Chemistry and Bioscience, Aalborg University, Denmark		2020-11-02	Danish Covid-19 Genome Consortium et al
Denmark/DCGC-11314/2020		20B	Denmark	Hovedstaden	Hovedstaden	EPI_ISL_670832	Human	A2a		Department of Virus and Microbiological Special Diagnostics, Statens Serum Institut, Copenhagen, Denmark	B.1.1.70	Older	Europe	Europe		20B	Albertsen Lab, Department of Chemistry and Bioscience, Aalborg University, Denmark		2020-11-02	Danish Covid-19 Genome Consortium et al
Denmark/DCGC-10930/2020		20B	Denmark	Hovedstaden	Hovedstaden	EPI_ISL_670290	Human	A2a		Department of Virus and Microbiological Special Diagnostics, Statens Serum Institut, Copenhagen, Denmark	B.1.1.70	Older	Europe	Europe		20B	Albertsen Lab, Department of Chemistry and Bioscience, Aalborg University, Denmark		2020-11-02	Danish Covid-19 Genome Consortium et al
Switzerland/SO-ETHZ-450288/2021		20B	Switzerland	Solothurn	Solothurn	EPI_ISL_899734	Human	A2a		Viollier AG	B.1.1.70	3-7 days ago	Europe	Europe		20B	Department of Biosystems Science and Engineering, ETH Zürich		2021-01-14	Christian Beisel et al
Denmark/DCGC-33042/2021		20B	Denmark	Hovedstaden	Hovedstaden	EPI_ISL_870046	Human	A2a		Department of Virus and Microbiological Special Diagnostics, Statens Serum Institut, Copenhagen, Denmark	B.1.1.70	One week ago	Europe	Europe		20B	Aalborg University		2021-01-11	Danish Covid-19 Genome Consortium et al
Denmark/DCGC-32887/2021		20B	Denmark	Hovedstaden	Hovedstaden	EPI_ISL_869891	Human	A2a		Department of Virus and Microbiological Special Diagnostics, Statens Serum Institut, Copenhagen, Denmark	B.1.1.70	One week ago	Europe	Europe		20B	Aalborg University		2021-01-11	Danish Covid-19 Genome Consortium et al
Denmark/DCGC-33041/2021		20B	Denmark	Hovedstaden	Hovedstaden	EPI_ISL_870045	Human	A2a		Department of Virus and Microbiological Special Diagnostics, Statens Serum Institut, Copenhagen, Denmark	B.1.1.70	One week ago	Europe	Europe		20B	Aalborg University		2021-01-11	Danish Covid-19 Genome Consortium et al
Denmark/DCGC-33375/2021		20B	Denmark	Hovedstaden	Hovedstaden	EPI_ISL_870385	Human	A2a		Department of Virus and Microbiological Special Diagnostics, Statens Serum Institut, Copenhagen, Denmark	B.1.1.70	One week ago	Europe	Europe		20B	Aalborg University		2021-01-11	Danish Covid-19 Genome Consortium et al
Denmark/DCGC-33125/2021		20B	Denmark	Hovedstaden	Hovedstaden	EPI_ISL_870130	Human	A2a		Department of Virus and Microbiological Special Diagnostics, Statens Serum Institut, Copenhagen, Denmark	B.1.1.70	One week ago	Europe	Europe		20B	Aalborg University		2021-01-11	Danish Covid-19 Genome Consortium et al
Denmark/DCGC-12480/2020		20B	Denmark	Syddanmark	Syddanmark	EPI_ISL_682661	Human	A2a		Department of Virus and Microbiological Special Diagnostics, Statens Serum Institut, Copenhagen, Denmark	B.1.1.70	Older	Europe	Europe		20B	Albertsen Lab, Department of Chemistry and Bioscience, Aalborg University, Denmark		2020-11-16	Danish Covid-19 Genome Consortium et al
Denmark/DCGC-15386/2020		20B	Denmark	Syddanmark	Syddanmark	EPI_ISL_713796	Human	A2a		Department of Virus and Microbiological Special Diagnostics, Statens Serum Institut, Copenhagen, Denmark	B.1.1.70	Older	Europe	Europe		20B	Albertsen Lab, Department of Chemistry and Bioscience, Aalborg University, Denmark		2020-11-23	Danish Covid-19 Genome Consortium et al
Denmark/DCGC-20040/2020		20B	Denmark	Syddanmark	Syddanmark	EPI_ISL_747946	Human	A2a		Department of Virus and Microbiological Special Diagnostics, Statens Serum Institut, Copenhagen, Denmark	B.1.404	Older	Europe	Europe		20B	Albertsen Lab, Department of Chemistry and Bioscience, Aalborg University, Denmark		2020-12-07	Danish Covid-19 Genome Consortium et al
Denmark/DCGC-20186/2020		20B	Denmark	Syddanmark	Syddanmark	EPI_ISL_748037	Human	A2a		Department of Virus and Microbiological Special Diagnostics, Statens Serum Institut, Copenhagen, Denmark	B.1.1.70	Older	Europe	Europe		20B	Albertsen Lab, Department of Chemistry and Bioscience, Aalborg University, Denmark		2020-11-30	Danish Covid-19 Genome Consortium et al
Denmark/DCGC-13076/2020		20B	Denmark	Syddanmark	Syddanmark	EPI_ISL_712569	Human	A2a		Department of Virus and Microbiological Special Diagnostics, Statens Serum Institut, Copenhagen, Denmark	B.1.1.70	Older	Europe	Europe		20B	Albertsen Lab, Department of Chemistry and Bioscience, Aalborg University, Denmark		2020-11-30	Danish Covid-19 Genome Consortium et al
Denmark/DCGC-13173/2020		20B	Denmark	Syddanmark	Syddanmark	EPI_ISL_712633	Human	A2a		Department of Virus and Microbiological Special Diagnostics, Statens Serum Institut, Copenhagen, Denmark	B.1.1.70	Older	Europe	Europe		20B	Albertsen Lab, Department of Chemistry and Bioscience, Aalborg University, Denmark		2020-11-30	Danish Covid-19 Genome Consortium et al
Denmark/DCGC-14595/2020		20B	Denmark	Syddanmark	Syddanmark	EPI_ISL_711864	Human	A2a		Department of Virus and Microbiological Special Diagnostics, Statens Serum Institut, Copenhagen, Denmark	B.1.1.70	Older	Europe	Europe		20B	Albertsen Lab, Department of Chemistry and Bioscience, Aalborg University, Denmark		2020-11-23	Danish Covid-19 Genome Consortium et al
Denmark/DCGC-13705/2020		20B	Denmark	Syddanmark	Syddanmark	EPI_ISL_712970	Human	A2a		Department of Virus and Microbiological Special Diagnostics, Statens Serum Institut, Copenhagen, Denmark	B.1.1.70	Older	Europe	Europe		20B	Albertsen Lab, Department of Chemistry and Bioscience, Aalborg University, Denmark		2020-11-30	Danish Covid-19 Genome Consortium et al
Denmark/DCGC-14182/2020		20B	Denmark	Syddanmark	Syddanmark	EPI_ISL_711611	Human	A2a		Department of Virus and Microbiological Special Diagnostics, Statens Serum Institut, Copenhagen, Denmark	B.1.1.70	Older	Europe	Europe		20B	Albertsen Lab, Department of Chemistry and Bioscience, Aalborg University, Denmark		2020-11-30	Danish Covid-19 Genome Consortium et al
Denmark/DCGC-19491/2020		20B	Denmark	Syddanmark	Syddanmark	EPI_ISL_748337	Human	A2a		Department of Virus and Microbiological Special Diagnostics, Statens Serum Institut, Copenhagen, Denmark	B.1.1.70	Older	Europe	Europe		20B	Albertsen Lab, Department of Chemistry and Bioscience, Aalborg University, Denmark		2020-12-07	Danish Covid-19 Genome Consortium et al
Denmark/DCGC-13933/2020		20B	Denmark	Syddanmark	Syddanmark	EPI_ISL_711463	Human	A2a		Department of Virus and Microbiological Special Diagnostics, Statens Serum Institut, Copenhagen, Denmark	B.1.1.70	Older	Europe	Europe		20B	Albertsen Lab, Department of Chemistry and Bioscience, Aalborg University, Denmark		2020-11-30	Danish Covid-19 Genome Consortium et al
Denmark/DCGC-14512/2020		20B	Denmark	Syddanmark	Syddanmark	EPI_ISL_711809	Human	A2a		Department of Virus and Microbiological Special Diagnostics, Statens Serum Institut, Copenhagen, Denmark	B.1.1.70	Older	Europe	Europe		20B	Albertsen Lab, Department of Chemistry and Bioscience, Aalborg University, Denmark		2020-11-30	Danish Covid-19 Genome Consortium et al
Denmark/DCGC-12621/2020		20B	Denmark	Syddanmark	Syddanmark	EPI_ISL_682802	Human	A2a		Department of Virus and Microbiological Special Diagnostics, Statens Serum Institut, Copenhagen, Denmark	B.1.1.70	Older	Europe	Europe		20B	Albertsen Lab, Department of Chemistry and Bioscience, Aalborg University, Denmark		2020-11-16	Danish Covid-19 Genome Consortium et al
Denmark/DCGC-17777/2020		20B	Denmark	Syddanmark	Syddanmark	EPI_ISL_749562	Human	A2a		Department of Virus and Microbiological Special Diagnostics, Statens Serum Institut, Copenhagen, Denmark	B.1.1.70	Older	Europe	Europe		20B	Albertsen Lab, Department of Chemistry and Bioscience, Aalborg University, Denmark		2020-12-14	Danish Covid-19 Genome Consortium et al
Denmark/DCGC-18615/2020		20B	Denmark	Syddanmark	Syddanmark	EPI_ISL_750081	Human	A2a		Department of Virus and Microbiological Special Diagnostics, Statens Serum Institut, Copenhagen, Denmark	B.1.1.70	Older	Europe	Europe		20B	Albertsen Lab, Department of Chemistry and Bioscience, Aalborg University, Denmark		2020-12-07	Danish Covid-19 Genome Consortium et al
Denmark/DCGC-20069/2020		20B	Denmark	Syddanmark	Syddanmark	EPI_ISL_747964	Human	A2a		Department of Virus and Microbiological Special Diagnostics, Statens Serum Institut, Copenhagen, Denmark	B.1.1.70	Older	Europe	Europe		20B	Albertsen Lab, Department of Chemistry and Bioscience, Aalborg University, Denmark		2020-12-07	Danish Covid-19 Genome Consortium et al
Denmark/DCGC-20155/2020		20B	Denmark	Syddanmark	Syddanmark	EPI_ISL_748018	Human	A2a		Department of Virus and Microbiological Special Diagnostics, Statens Serum Institut, Copenhagen, Denmark	B.1.1.70	Older	Europe	Europe		20B	Albertsen Lab, Department of Chemistry and Bioscience, Aalborg University, Denmark		2020-12-07	Danish Covid-19 Genome Consortium et al
Denmark/DCGC-15418/2020		20B	Denmark	Syddanmark	Syddanmark	EPI_ISL_713816	Human	A2a		Department of Virus and Microbiological Special Diagnostics, Statens Serum Institut, Copenhagen, Denmark	B.1.1.70	Older	Europe	Europe		20B	Albertsen Lab, Department of Chemistry and Bioscience, Aalborg University, Denmark		2020-11-23	Danish Covid-19 Genome Consortium et al
Denmark/DCGC-14762/2020		20B	Denmark	Syddanmark	Syddanmark	EPI_ISL_711961	Human	A2a		Department of Virus and Microbiological Special Diagnostics, Statens Serum Institut, Copenhagen, Denmark	B.1.1.70	Older	Europe	Europe		20B	Albertsen Lab, Department of Chemistry and Bioscience, Aalborg University, Denmark		2020-11-23	Danish Covid-19 Genome Consortium et al
Denmark/DCGC-25220/2020		20B	Denmark	Syddanmark	Syddanmark	EPI_ISL_795997	Human	A2a		Department of Virus and Microbiological Special Diagnostics, Statens Serum Institut, Copenhagen, Denmark	B.1.1.70	One month ago	Europe	Europe		20B	Albertsen Lab, Department of Chemistry and Bioscience, Aalborg University, Denmark		2020-12-21	Danish Covid-19 Genome Consortium et al
Denmark/DCGC-19325/2020		20B	Denmark	Syddanmark	Syddanmark	EPI_ISL_748882	Human	A2a		Department of Virus and Microbiological Special Diagnostics, Statens Serum Institut, Copenhagen, Denmark	B.1.1.70	Older	Europe	Europe		20B	Albertsen Lab, Department of Chemistry and Bioscience, Aalborg University, Denmark		2020-12-07	Danish Covid-19 Genome Consortium et al
Denmark/DCGC-19970/2020		20B	Denmark	Syddanmark	Syddanmark	EPI_ISL_747899	Human	A2a		Department of Virus and Microbiological Special Diagnostics, Statens Serum Institut, Copenhagen, Denmark	B.1.1.70	Older	Europe	Europe		20B	Albertsen Lab, Department of Chemistry and Bioscience, Aalborg University, Denmark		2020-12-07	Danish Covid-19 Genome Consortium et al
Denmark/DCGC-19076/2020		20B	Denmark	Syddanmark	Syddanmark	EPI_ISL_748740	Human	A2a		Department of Virus and Microbiological Special Diagnostics, Statens Serum Institut, Copenhagen, Denmark	B.1.1.70	Older	Europe	Europe		20B	Albertsen Lab, Department of Chemistry and Bioscience, Aalborg University, Denmark		2020-12-07	Danish Covid-19 Genome Consortium et al
Denmark/DCGC-17697/2020		20B	Denmark	Syddanmark	Syddanmark	EPI_ISL_751153	Human	A2a		Department of Virus and Microbiological Special Diagnostics, Statens Serum Institut, Copenhagen, Denmark	B.1.1.70	Older	Europe	Europe		20B	Albertsen Lab, Department of Chemistry and Bioscience, Aalborg University, Denmark		2020-12-14	Danish Covid-19 Genome Consortium et al
Denmark/DCGC-20278/2020		20B	Denmark	Syddanmark	Syddanmark	EPI_ISL_748089	Human	A2a		Department of Virus and Microbiological Special Diagnostics, Statens Serum Institut, Copenhagen, Denmark	B.1.1.70	Older	Europe	Europe		20B	Albertsen Lab, Department of Chemistry and Bioscience, Aalborg University, Denmark		2020-11-30	Danish Covid-19 Genome Consortium et al
Denmark/DCGC-18855/2020		20B	Denmark	Syddanmark	Syddanmark	EPI_ISL_748599	Human	A2a		Department of Virus and Microbiological Special Diagnostics, Statens Serum Institut, Copenhagen, Denmark	B.1.1.70	Older	Europe	Europe		20B	Albertsen Lab, Department of Chemistry and Bioscience, Aalborg University, Denmark		2020-12-07	Danish Covid-19 Genome Consortium et al
Denmark/DCGC-20146/2020		20B	Denmark	Syddanmark	Syddanmark	EPI_ISL_748012	Human	A2a		Department of Virus and Microbiological Special Diagnostics, Statens Serum Institut, Copenhagen, Denmark	B.1.1.70	Older	Europe	Europe		20B	Albertsen Lab, Department of Chemistry and Bioscience, Aalborg University, Denmark		2020-12-07	Danish Covid-19 Genome Consortium et al
Denmark/DCGC-19649/2020		20B	Denmark	Syddanmark	Syddanmark	EPI_ISL_749083	Human	A2a		Department of Virus and Microbiological Special Diagnostics, Statens Serum Institut, Copenhagen, Denmark	B.1.1.70	Older	Europe	Europe		20B	Albertsen Lab, Department of Chemistry and Bioscience, Aalborg University, Denmark		2020-12-07	Danish Covid-19 Genome Consortium et al
Denmark/DCGC-22860/2020		20B	Denmark	Syddanmark	Syddanmark	EPI_ISL_794377	Human	A2a		Department of Virus and Microbiological Special Diagnostics, Statens Serum Institut, Copenhagen, Denmark	B.1.1.70	One month ago	Europe	Europe		20B	Albertsen Lab, Department of Chemistry and Bioscience, Aalborg University, Denmark		2020-12-07	Danish Covid-19 Genome Consortium et al
Denmark/DCGC-15654/2020		20B	Denmark	Syddanmark	Syddanmark	EPI_ISL_713942	Human	A2a		Department of Virus and Microbiological Special Diagnostics, Statens Serum Institut, Copenhagen, Denmark	B.1.1.70	Older	Europe	Europe		20B	Albertsen Lab, Department of Chemistry and Bioscience, Aalborg University, Denmark		2020-11-23	Danish Covid-19 Genome Consortium et al
Denmark/DCGC-14180/2020		20B	Denmark	Hovedstaden	Hovedstaden	EPI_ISL_711609	Human	A2a		Department of Virus and Microbiological Special Diagnostics, Statens Serum Institut, Copenhagen, Denmark	B.1.1.70	Older	Europe	Europe		20B	Albertsen Lab, Department of Chemistry and Bioscience, Aalborg University, Denmark		2020-11-30	Danish Covid-19 Genome Consortium et al
Denmark/DCGC-12426/2020		20B	Denmark	Syddanmark	Syddanmark	EPI_ISL_682607	Human	A2a		Department of Virus and Microbiological Special Diagnostics, Statens Serum Institut, Copenhagen, Denmark	B.1.1.70	Older	Europe	Europe		20B	Albertsen Lab, Department of Chemistry and Bioscience, Aalborg University, Denmark		2020-11-16	Danish Covid-19 Genome Consortium et al
Denmark/DCGC-12699/2020		20B	Denmark	Syddanmark	Syddanmark	EPI_ISL_682880	Human	A2a		Department of Virus and Microbiological Special Diagnostics, Statens Serum Institut, Copenhagen, Denmark	B.1.1.70	Older	Europe	Europe		20B	Albertsen Lab, Department of Chemistry and Bioscience, Aalborg University, Denmark		2020-11-16	Danish Covid-19 Genome Consortium et al
Denmark/DCGC-20332/2020		20B	Denmark	Syddanmark	Syddanmark	EPI_ISL_748117	Human	A2a		Department of Virus and Microbiological Special Diagnostics, Statens Serum Institut, Copenhagen, Denmark	B.1.1.70	Older	Europe	Europe		20B	Albertsen Lab, Department of Chemistry and Bioscience, Aalborg University, Denmark		2020-11-16	Danish Covid-19 Genome Consortium et al
Denmark/DCGC-12629/2020		20B	Denmark	Syddanmark	Syddanmark	EPI_ISL_682810	Human	A2a		Department of Virus and Microbiological Special Diagnostics, Statens Serum Institut, Copenhagen, Denmark	B.1.1.70	Older	Europe	Europe		20B	Albertsen Lab, Department of Chemistry and Bioscience, Aalborg University, Denmark		2020-11-16	Danish Covid-19 Genome Consortium et al
Denmark/DCGC-12338/2020		20B	Denmark	Syddanmark	Syddanmark	EPI_ISL_682519	Human	A2a		Department of Virus and Microbiological Special Diagnostics, Statens Serum Institut, Copenhagen, Denmark	B.1.1.70	Older	Europe	Europe		20B	Albertsen Lab, Department of Chemistry and Bioscience, Aalborg University, Denmark		2020-11-16	Danish Covid-19 Genome Consortium et al
Denmark/DCGC-12570/2020		20B	Denmark	Syddanmark	Syddanmark	EPI_ISL_682751	Human	A2a		Department of Virus and Microbiological Special Diagnostics, Statens Serum Institut, Copenhagen, Denmark	B.1.1.70	Older	Europe	Europe		20B	Albertsen Lab, Department of Chemistry and Bioscience, Aalborg University, Denmark		2020-11-16	Danish Covid-19 Genome Consortium et al
Denmark/DCGC-12689/2020		20B	Denmark	Syddanmark	Syddanmark	EPI_ISL_682870	Human	A2a		Department of Virus and Microbiological Special Diagnostics, Statens Serum Institut, Copenhagen, Denmark	B.1.1.70	Older	Europe	Europe		20B	Albertsen Lab, Department of Chemistry and Bioscience, Aalborg University, Denmark		2020-11-16	Danish Covid-19 Genome Consortium et al
Denmark/DCGC-12344/2020		20B	Denmark	Syddanmark	Syddanmark	EPI_ISL_682525	Human	A2a		Department of Virus and Microbiological Special Diagnostics, Statens Serum Institut, Copenhagen, Denmark	B.1.1.70	Older	Europe	Europe		20B	Albertsen Lab, Department of Chemistry and Bioscience, Aalborg University, Denmark		2020-11-16	Danish Covid-19 Genome Consortium et al
Denmark/DCGC-21774/2020		20B	Denmark	Syddanmark	Syddanmark	EPI_ISL_758354	Human	A2a		Department of Virus and Microbiological Special Diagnostics, Statens Serum Institut, Copenhagen, Denmark	B.1.1.70	Older	Europe	Europe		20B	Albertsen Lab, Department of Chemistry and Bioscience, Aalborg University, Denmark		2020-12-21	Danish Covid-19 Genome Consortium et al
Denmark/DCGC-20128/2020		20B	Denmark	Syddanmark	Syddanmark	EPI_ISL_748000	Human	A2a		Department of Virus and Microbiological Special Diagnostics, Statens Serum Institut, Copenhagen, Denmark	B.1.1.70	Older	Europe	Europe		20B	Albertsen Lab, Department of Chemistry and Bioscience, Aalborg University, Denmark		2020-12-07	Danish Covid-19 Genome Consortium et al
Denmark/DCGC-20136/2020		20B	Denmark	Syddanmark	Syddanmark	EPI_ISL_748006	Human	A2a		Department of Virus and Microbiological Special Diagnostics, Statens Serum Institut, Copenhagen, Denmark	B.1.1.70	Older	Europe	Europe		20B	Albertsen Lab, Department of Chemistry and Bioscience, Aalborg University, Denmark		2020-12-07	Danish Covid-19 Genome Consortium et al
Denmark/DCGC-22863/2020		20B	Denmark	Syddanmark	Syddanmark	EPI_ISL_794549	Human	A2a		Department of Virus and Microbiological Special Diagnostics, Statens Serum Institut, Copenhagen, Denmark	B.1.1.70	One month ago	Europe	Europe		20B	Albertsen Lab, Department of Chemistry and Bioscience, Aalborg University, Denmark		2020-12-07	Danish Covid-19 Genome Consortium et al
Denmark/DCGC-20132/2020		20B	Denmark	Syddanmark	Syddanmark	EPI_ISL_748003	Human	A2a		Department of Virus and Microbiological Special Diagnostics, Statens Serum Institut, Copenhagen, Denmark	B.1.1.70	Older	Europe	Europe		20B	Albertsen Lab, Department of Chemistry and Bioscience, Aalborg University, Denmark		2020-12-07	Danish Covid-19 Genome Consortium et al
Denmark/DCGC-20152/2020		20B	Denmark	Syddanmark	Syddanmark	EPI_ISL_748017	Human	A2a		Department of Virus and Microbiological Special Diagnostics, Statens Serum Institut, Copenhagen, Denmark	B.1.1.70	Older	Europe	Europe		20B	Albertsen Lab, Department of Chemistry and Bioscience, Aalborg University, Denmark		2020-12-07	Danish Covid-19 Genome Consortium et al
Denmark/DCGC-15017/2020		20B	Denmark	Syddanmark	Syddanmark	EPI_ISL_713580	Human	A2a		Department of Virus and Microbiological Special Diagnostics, Statens Serum Institut, Copenhagen, Denmark	B.1.1.70	Older	Europe	Europe		20B	Albertsen Lab, Department of Chemistry and Bioscience, Aalborg University, Denmark		2020-11-23	Danish Covid-19 Genome Consortium et al
Denmark/DCGC-15700/2020		20B	Denmark	Syddanmark	Syddanmark	EPI_ISL_713970	Human	A2a		Department of Virus and Microbiological Special Diagnostics, Statens Serum Institut, Copenhagen, Denmark	B.1.1.70	Older	Europe	Europe		20B	Albertsen Lab, Department of Chemistry and Bioscience, Aalborg University, Denmark		2020-11-23	Danish Covid-19 Genome Consortium et al
Denmark/DCGC-20296/2020		20B	Denmark	Syddanmark	Syddanmark	EPI_ISL_748099	Human	A2a		Department of Virus and Microbiological Special Diagnostics, Statens Serum Institut, Copenhagen, Denmark	B.1.1.70	Older	Europe	Europe		20B	Albertsen Lab, Department of Chemistry and Bioscience, Aalborg University, Denmark		2020-11-23	Danish Covid-19 Genome Consortium et al
Denmark/DCGC-20297/2020		20B	Denmark	Syddanmark	Syddanmark	EPI_ISL_748100	Human	A2a		Department of Virus and Microbiological Special Diagnostics, Statens Serum Institut, Copenhagen, Denmark	B.1.1.70	Older	Europe	Europe		20B	Albertsen Lab, Department of Chemistry and Bioscience, Aalborg University, Denmark		2020-11-23	Danish Covid-19 Genome Consortium et al
Denmark/DCGC-15591/2020		20B	Denmark	Syddanmark	Syddanmark	EPI_ISL_713912	Human	A2a		Department of Virus and Microbiological Special Diagnostics, Statens Serum Institut, Copenhagen, Denmark	B.1.1.70	Older	Europe	Europe		20B	Albertsen Lab, Department of Chemistry and Bioscience, Aalborg University, Denmark		2020-11-23	Danish Covid-19 Genome Consortium et al
Denmark/DCGC-15884/2020		20B	Denmark	Syddanmark	Syddanmark	EPI_ISL_714082	Human	A2a		Department of Virus and Microbiological Special Diagnostics, Statens Serum Institut, Copenhagen, Denmark	B.1.1.70	Older	Europe	Europe		20B	Albertsen Lab, Department of Chemistry and Bioscience, Aalborg University, Denmark		2020-11-23	Danish Covid-19 Genome Consortium et al
Denmark/DCGC-13898/2020		20B	Denmark	Syddanmark	Syddanmark	EPI_ISL_713090	Human	A2a		Department of Virus and Microbiological Special Diagnostics, Statens Serum Institut, Copenhagen, Denmark	B.1.1.70	Older	Europe	Europe		20B	Albertsen Lab, Department of Chemistry and Bioscience, Aalborg University, Denmark		2020-11-30	Danish Covid-19 Genome Consortium et al
Denmark/DCGC-14471/2020		20B	Denmark	Midtjylland	Midtjylland	EPI_ISL_711786	Human	A2a		Department of Virus and Microbiological Special Diagnostics, Statens Serum Institut, Copenhagen, Denmark	B.1.1.70	Older	Europe	Europe		20B	Albertsen Lab, Department of Chemistry and Bioscience, Aalborg University, Denmark		2020-11-30	Danish Covid-19 Genome Consortium et al
Denmark/DCGC-20290/2020		20B	Denmark	Syddanmark	Syddanmark	EPI_ISL_748095	Human	A2a		Department of Virus and Microbiological Special Diagnostics, Statens Serum Institut, Copenhagen, Denmark	B.1.1.70	Older	Europe	Europe		20B	Albertsen Lab, Department of Chemistry and Bioscience, Aalborg University, Denmark		2020-11-30	Danish Covid-19 Genome Consortium et al
Denmark/DCGC-20289/2020		20B	Denmark	Syddanmark	Syddanmark	EPI_ISL_748094	Human	A2a		Department of Virus and Microbiological Special Diagnostics, Statens Serum Institut, Copenhagen, Denmark	B.1.1.70	Older	Europe	Europe		20B	Albertsen Lab, Department of Chemistry and Bioscience, Aalborg University, Denmark		2020-11-30	Danish Covid-19 Genome Consortium et al
Denmark/DCGC-14154/2020		20B	Denmark	Sjaelland	Sjaelland	EPI_ISL_711595	Human	A2a		Department of Virus and Microbiological Special Diagnostics, Statens Serum Institut, Copenhagen, Denmark	B.1.1.70	Older	Europe	Europe		20B	Albertsen Lab, Department of Chemistry and Bioscience, Aalborg University, Denmark		2020-11-30	Danish Covid-19 Genome Consortium et al
Denmark/DCGC-14306/2020		20B	Denmark	Syddanmark	Syddanmark	EPI_ISL_711683	Human	A2a		Department of Virus and Microbiological Special Diagnostics, Statens Serum Institut, Copenhagen, Denmark	B.1.1.70	Older	Europe	Europe		20B	Albertsen Lab, Department of Chemistry and Bioscience, Aalborg University, Denmark		2020-11-30	Danish Covid-19 Genome Consortium et al
Denmark/DCGC-14456/2020		20B	Denmark	Syddanmark	Syddanmark	EPI_ISL_711777	Human	A2a		Department of Virus and Microbiological Special Diagnostics, Statens Serum Institut, Copenhagen, Denmark	B.1.1.70	Older	Europe	Europe		20B	Albertsen Lab, Department of Chemistry and Bioscience, Aalborg University, Denmark		2020-11-30	Danish Covid-19 Genome Consortium et al
Denmark/DCGC-14156/2020		20B	Denmark	Midtjylland	Midtjylland	EPI_ISL_711596	Human	A2a		Department of Virus and Microbiological Special Diagnostics, Statens Serum Institut, Copenhagen, Denmark	B.1.1.70	Older	Europe	Europe		20B	Albertsen Lab, Department of Chemistry and Bioscience, Aalborg University, Denmark		2020-11-30	Danish Covid-19 Genome Consortium et al
Denmark/DCGC-14279/2020		20B	Denmark	Syddanmark	Syddanmark	EPI_ISL_711669	Human	A2a		Department of Virus and Microbiological Special Diagnostics, Statens Serum Institut, Copenhagen, Denmark	B.1.1.70	Older	Europe	Europe		20B	Albertsen Lab, Department of Chemistry and Bioscience, Aalborg University, Denmark		2020-11-30	Danish Covid-19 Genome Consortium et al
Denmark/DCGC-13412/2020		20B	Denmark	Syddanmark	Syddanmark	EPI_ISL_712782	Human	A2a		Department of Virus and Microbiological Special Diagnostics, Statens Serum Institut, Copenhagen, Denmark	B.1.1.70	Older	Europe	Europe		20B	Albertsen Lab, Department of Chemistry and Bioscience, Aalborg University, Denmark		2020-11-30	Danish Covid-19 Genome Consortium et al
Denmark/DCGC-24963/2020		20B	Denmark	Syddanmark	Syddanmark	EPI_ISL_795837	Human	A2a		Department of Virus and Microbiological Special Diagnostics, Statens Serum Institut, Copenhagen, Denmark	B.1.1.70	One month ago	Europe	Europe		20B	Albertsen Lab, Department of Chemistry and Bioscience, Aalborg University, Denmark		2020-12-28	Danish Covid-19 Genome Consortium et al
Denmark/DCGC-24532/2020		20B	Denmark	Syddanmark	Syddanmark	EPI_ISL_795599	Human	A2a		Department of Virus and Microbiological Special Diagnostics, Statens Serum Institut, Copenhagen, Denmark	B.1.1.70	One month ago	Europe	Europe		20B	Albertsen Lab, Department of Chemistry and Bioscience, Aalborg University, Denmark		2020-12-28	Danish Covid-19 Genome Consortium et al
Denmark/DCGC-33774/2021		20B	Denmark	Syddanmark	Syddanmark	EPI_ISL_870784	Human	A2a		Department of Virus and Microbiological Special Diagnostics, Statens Serum Institut, Copenhagen, Denmark	B.1.1.70	One week ago	Europe	Europe		20B	Aalborg University		2021-01-11	Danish Covid-19 Genome Consortium et al
Denmark/DCGC-26600/2020		20B	Denmark	Hovedstaden	Hovedstaden	EPI_ISL_817653	Human	A2a		Department of Virus and Microbiological Special Diagnostics, Statens Serum Institut, Copenhagen, Denmark	B.1.1.70	One month ago	Europe	Europe		20B	Albertsen Lab, Department of Chemistry and Bioscience, Aalborg University, Denmark		2020-12-28	Danish Covid-19 Genome Consortium et al
Denmark/DCGC-28234/2021		20B	Denmark	Syddanmark	Syddanmark	EPI_ISL_845498	Human	A2a		Department of Virus and Microbiological Special Diagnostics, Statens Serum Institut, Copenhagen, Denmark	B.1.1.70	One month ago	Europe	Europe		20B	Albertsen Lab, Department of Chemistry and Bioscience, Aalborg University, Denmark		2021-01-11	Danish Covid-19 Genome Consortium et al
Denmark/DCGC-33399/2021		20B	Denmark	Syddanmark	Syddanmark	EPI_ISL_870409	Human	A2a		Department of Virus and Microbiological Special Diagnostics, Statens Serum Institut, Copenhagen, Denmark	B.1.1.70	One week ago	Europe	Europe		20B	Aalborg University		2021-01-11	Danish Covid-19 Genome Consortium et al
Denmark/DCGC-31314/2021		20B	Denmark	Syddanmark	Syddanmark	EPI_ISL_855694	Human	A2a		Department of Virus and Microbiological Special Diagnostics, Statens Serum Institut, Copenhagen, Denmark	B.1.1.70	One week ago	Europe	Europe		20B	Aalborg University		2021-01-11	Danish Covid-19 Genome Consortium et al
Denmark/DCGC-29338/2021		20B	Denmark	Syddanmark	Syddanmark	EPI_ISL_843385	Human	A2a		Department of Virus and Microbiological Special Diagnostics, Statens Serum Institut, Copenhagen, Denmark	B.1.1.70	One month ago	Europe	Europe		20B	Albertsen Lab, Department of Chemistry and Bioscience, Aalborg University, Denmark		2021-01-04	Danish Covid-19 Genome Consortium et al
Denmark/DCGC-25949/2021		20B	Denmark	Syddanmark	Syddanmark	EPI_ISL_819080	Human	A2a		Department of Virus and Microbiological Special Diagnostics, Statens Serum Institut, Copenhagen, Denmark	B.1.1.70	One month ago	Europe	Europe		20B	Albertsen Lab, Department of Chemistry and Bioscience, Aalborg University, Denmark		2021-01-04	Danish Covid-19 Genome Consortium et al
Denmark/DCGC-19757/2020		20B	Denmark	Syddanmark	Syddanmark	EPI_ISL_747763	Human	A2a		Department of Virus and Microbiological Special Diagnostics, Statens Serum Institut, Copenhagen, Denmark	B.1.1.70	Older	Europe	Europe		20B	Albertsen Lab, Department of Chemistry and Bioscience, Aalborg University, Denmark		2020-12-07	Danish Covid-19 Genome Consortium et al
Denmark/DCGC-12910/2020		20B	Denmark	Syddanmark	Syddanmark	EPI_ISL_712456	Human	A2a		Department of Virus and Microbiological Special Diagnostics, Statens Serum Institut, Copenhagen, Denmark	B.1.1.70	Older	Europe	Europe		20B	Albertsen Lab, Department of Chemistry and Bioscience, Aalborg University, Denmark		2020-12-07	Danish Covid-19 Genome Consortium et al
Denmark/DCGC-22854/2020		20B	Denmark	Syddanmark	Syddanmark	EPI_ISL_794545	Human	A2a		Department of Virus and Microbiological Special Diagnostics, Statens Serum Institut, Copenhagen, Denmark	B.1.1.70	One month ago	Europe	Europe		20B	Albertsen Lab, Department of Chemistry and Bioscience, Aalborg University, Denmark		2020-12-07	Danish Covid-19 Genome Consortium et al
Denmark/DCGC-20078/2020		20B	Denmark	Syddanmark	Syddanmark	EPI_ISL_747968	Human	A2a		Department of Virus and Microbiological Special Diagnostics, Statens Serum Institut, Copenhagen, Denmark	B.1.1.70	Older	Europe	Europe		20B	Albertsen Lab, Department of Chemistry and Bioscience, Aalborg University, Denmark		2020-12-07	Danish Covid-19 Genome Consortium et al
Denmark/DCGC-22770/2020		20B	Denmark	Syddanmark	Syddanmark	EPI_ISL_794501	Human	A2a		Department of Virus and Microbiological Special Diagnostics, Statens Serum Institut, Copenhagen, Denmark	B.1.1.70	One month ago	Europe	Europe		20B	Albertsen Lab, Department of Chemistry and Bioscience, Aalborg University, Denmark		2020-12-07	Danish Covid-19 Genome Consortium et al
Denmark/DCGC-19025/2020		20B	Denmark	Syddanmark	Syddanmark	EPI_ISL_748706	Human	A2a		Department of Virus and Microbiological Special Diagnostics, Statens Serum Institut, Copenhagen, Denmark	B.1.1.70	Older	Europe	Europe		20B	Albertsen Lab, Department of Chemistry and Bioscience, Aalborg University, Denmark		2020-12-07	Danish Covid-19 Genome Consortium et al
Denmark/DCGC-19576/2020		20B	Denmark	Midtjylland	Midtjylland	EPI_ISL_748487	Human	A2a		Department of Virus and Microbiological Special Diagnostics, Statens Serum Institut, Copenhagen, Denmark	B.1.1.70	Older	Europe	Europe		20B	Albertsen Lab, Department of Chemistry and Bioscience, Aalborg University, Denmark		2020-12-07	Danish Covid-19 Genome Consortium et al
Denmark/DCGC-24171/2020		20B	Denmark	Syddanmark	Syddanmark	EPI_ISL_792976	Human	A2a		Department of Virus and Microbiological Special Diagnostics, Statens Serum Institut, Copenhagen, Denmark	B.1.1.70	One month ago	Europe	Europe		20B	Albertsen Lab, Department of Chemistry and Bioscience, Aalborg University, Denmark		2020-12-14	Danish Covid-19 Genome Consortium et al
Denmark/DCGC-26343/2021		20B	Denmark	Midtjylland	Midtjylland	EPI_ISL_818857	Human	A2a		Department of Virus and Microbiological Special Diagnostics, Statens Serum Institut, Copenhagen, Denmark	B.1.1.70	One month ago	Europe	Europe		20B	Albertsen Lab, Department of Chemistry and Bioscience, Aalborg University, Denmark		2021-01-04	Danish Covid-19 Genome Consortium et al
Denmark/DCGC-31170/2021		20B	Denmark	Syddanmark	Syddanmark	EPI_ISL_847504	Human	A2a		Department of Virus and Microbiological Special Diagnostics, Statens Serum Institut, Copenhagen, Denmark	B.1.1.70	One month ago	Europe	Europe		20B	Albertsen Lab, Department of Chemistry and Bioscience, Aalborg University, Denmark		2021-01-04	Danish Covid-19 Genome Consortium et al
Denmark/DCGC-29547/2021		20B	Denmark	Syddanmark	Syddanmark	EPI_ISL_843594	Human	A2a		Department of Virus and Microbiological Special Diagnostics, Statens Serum Institut, Copenhagen, Denmark	B.1.1.70	One month ago	Europe	Europe		20B	Albertsen Lab, Department of Chemistry and Bioscience, Aalborg University, Denmark		2021-01-04	Danish Covid-19 Genome Consortium et al
Denmark/DCGC-25532/2021		20B	Denmark	Syddanmark	Syddanmark	EPI_ISL_819043	Human	A2a		Department of Virus and Microbiological Special Diagnostics, Statens Serum Institut, Copenhagen, Denmark	B.1.1.70	One month ago	Europe	Europe		20B	Albertsen Lab, Department of Chemistry and Bioscience, Aalborg University, Denmark		2021-01-04	Danish Covid-19 Genome Consortium et al
Denmark/DCGC-26348/2021		20B	Denmark	Syddanmark	Syddanmark	EPI_ISL_819119	Human	A2a		Department of Virus and Microbiological Special Diagnostics, Statens Serum Institut, Copenhagen, Denmark	B.1.1.70	One month ago	Europe	Europe		20B	Albertsen Lab, Department of Chemistry and Bioscience, Aalborg University, Denmark		2021-01-04	Danish Covid-19 Genome Consortium et al
Denmark/DCGC-26764/2020		20B	Denmark	Syddanmark	Syddanmark	EPI_ISL_817745	Human	A2a		Department of Virus and Microbiological Special Diagnostics, Statens Serum Institut, Copenhagen, Denmark	B.1.1.70	One month ago	Europe	Europe		20B	Albertsen Lab, Department of Chemistry and Bioscience, Aalborg University, Denmark		2020-12-28	Danish Covid-19 Genome Consortium et al
Denmark/DCGC-29833/2020		20B	Denmark	Syddanmark	Syddanmark	EPI_ISL_843880	Human	A2a		Department of Virus and Microbiological Special Diagnostics, Statens Serum Institut, Copenhagen, Denmark	B.1.1.70	One month ago	Europe	Europe		20B	Albertsen Lab, Department of Chemistry and Bioscience, Aalborg University, Denmark		2020-12-28	Danish Covid-19 Genome Consortium et al
Denmark/DCGC-24994/2020		20B	Denmark	Syddanmark	Syddanmark	EPI_ISL_795859	Human	A2a		Department of Virus and Microbiological Special Diagnostics, Statens Serum Institut, Copenhagen, Denmark	B.1.1.70	One month ago	Europe	Europe		20B	Albertsen Lab, Department of Chemistry and Bioscience, Aalborg University, Denmark		2020-12-28	Danish Covid-19 Genome Consortium et al
Denmark/DCGC-29779/2020		20B	Denmark	Syddanmark	Syddanmark	EPI_ISL_843826	Human	A2a		Department of Virus and Microbiological Special Diagnostics, Statens Serum Institut, Copenhagen, Denmark	B.1.1.70	One month ago	Europe	Europe		20B	Albertsen Lab, Department of Chemistry and Bioscience, Aalborg University, Denmark		2020-12-28	Danish Covid-19 Genome Consortium et al
Denmark/DCGC-24922/2020		20B	Denmark	Syddanmark	Syddanmark	EPI_ISL_795814	Human	A2a		Department of Virus and Microbiological Special Diagnostics, Statens Serum Institut, Copenhagen, Denmark	B.1.1.70	One month ago	Europe	Europe		20B	Albertsen Lab, Department of Chemistry and Bioscience, Aalborg University, Denmark		2020-12-28	Danish Covid-19 Genome Consortium et al
Denmark/DCGC-24746/2020		20B	Denmark	Syddanmark	Syddanmark	EPI_ISL_795710	Human	A2a		Department of Virus and Microbiological Special Diagnostics, Statens Serum Institut, Copenhagen, Denmark	B.1.1.70	One month ago	Europe	Europe		20B	Albertsen Lab, Department of Chemistry and Bioscience, Aalborg University, Denmark		2020-12-28	Danish Covid-19 Genome Consortium et al
Denmark/DCGC-25006/2020		20B	Denmark	Syddanmark	Syddanmark	EPI_ISL_795866	Human	A2a		Department of Virus and Microbiological Special Diagnostics, Statens Serum Institut, Copenhagen, Denmark	B.1.1.70	One month ago	Europe	Europe		20B	Albertsen Lab, Department of Chemistry and Bioscience, Aalborg University, Denmark		2020-12-28	Danish Covid-19 Genome Consortium et al
Denmark/DCGC-26987/2020		20B	Denmark	Syddanmark	Syddanmark	EPI_ISL_817888	Human	A2a		Department of Virus and Microbiological Special Diagnostics, Statens Serum Institut, Copenhagen, Denmark	B.1.1.70	One month ago	Europe	Europe		20B	Albertsen Lab, Department of Chemistry and Bioscience, Aalborg University, Denmark		2020-12-28	Danish Covid-19 Genome Consortium et al
England/CAMC-BBD15F/2020		20B	United Kingdom	England	England	EPI_ISL_679297	Human	A2a		Queens Medical Centre, Clinical Microbiology Department / DeepSeq Nottingham	B.1.1.70	Older	Europe	Europe		20B	COVID-19 Genomics UK (COG-UK) Consortium		2020-11-21	Gemma Clark et al
England/MILK-BA99B8/2020		20B	United Kingdom	England	England	EPI_ISL_681474	Human	A2a		Lighthouse Lab in Milton Keynes	B.1.1.70	Older	Europe	Europe		20B	Wellcome Sanger Institute for the COVID-19 Genomics UK (COG-UK) Consortium		2020-11-17	The Lighthouse Lab in Milton Keynes et al
Denmark/DCGC-10398/2020		20B	Denmark	Syddanmark	Syddanmark	EPI_ISL_669943	Human	A2a		Department of Virus and Microbiological Special Diagnostics, Statens Serum Institut, Copenhagen, Denmark	B.1.1.70	Older	Europe	Europe		20B	Albertsen Lab, Department of Chemistry and Bioscience, Aalborg University, Denmark		2020-11-02	Danish Covid-19 Genome Consortium et al
Switzerland/ZH-ETHZ-400337/2020		20B	Switzerland	Zürich	Zürich	EPI_ISL_729170	Human	A2a		Viollier AG	B.1.1.70	Older	Europe	Europe		20B	Department of Biosystems Science and Engineering, ETH Zürich		2020-12-08	Christian Beisel et al
England/CAMC-101CC91/2021		20B	United Kingdom	England	England	EPI_ISL_873739	Human	A2a		Lighthouse Lab in Cambridge	B.1.1.70	One week ago	Europe	Europe		20B	Wellcome Sanger Institute for the COVID-19 Genomics UK (COG-UK) Consortium		2021-01-14	Rob Howes et al
England/CAMC-10FAD96/2021		20B	United Kingdom	England	England	EPI_ISL_916348	Human	A2a		Lighthouse Lab in Cambridge	B.1.1.70	1-2 days ago	Europe	Europe		20B	Wellcome Sanger Institute for the COVID-19 Genomics UK (COG-UK) Consortium		2021-01-19	Rob Howes et al
Denmark/DCGC-14800/2020		20B	Denmark	Hovedstaden	Hovedstaden	EPI_ISL_711991	Human	A2a		Department of Virus and Microbiological Special Diagnostics, Statens Serum Institut, Copenhagen, Denmark	B.1.1.70	Older	Europe	Europe		20B	Albertsen Lab, Department of Chemistry and Bioscience, Aalborg University, Denmark		2020-11-23	Danish Covid-19 Genome Consortium et al
Denmark/DCGC-13010/2020		20B	Denmark	Syddanmark	Syddanmark	EPI_ISL_712526	Human	A2a		Department of Virus and Microbiological Special Diagnostics, Statens Serum Institut, Copenhagen, Denmark	B.1.1.70	Older	Europe	Europe		20B	Albertsen Lab, Department of Chemistry and Bioscience, Aalborg University, Denmark		2020-12-07	Danish Covid-19 Genome Consortium et al
Denmark/DCGC-20098/2020		20B	Denmark	Hovedstaden	Hovedstaden	EPI_ISL_747981	Human	A2a		Department of Virus and Microbiological Special Diagnostics, Statens Serum Institut, Copenhagen, Denmark	B.1.1.70	Older	Europe	Europe		20B	Albertsen Lab, Department of Chemistry and Bioscience, Aalborg University, Denmark		2020-12-07	Danish Covid-19 Genome Consortium et al
Denmark/DCGC-24778/2020		20B	Denmark	Hovedstaden	Hovedstaden	EPI_ISL_795727	Human	A2a		Department of Virus and Microbiological Special Diagnostics, Statens Serum Institut, Copenhagen, Denmark	B.1.1.70	One month ago	Europe	Europe		20B	Albertsen Lab, Department of Chemistry and Bioscience, Aalborg University, Denmark		2020-12-28	Danish Covid-19 Genome Consortium et al
Denmark/DCGC-21848/2020		20B	Denmark	Hovedstaden	Hovedstaden	EPI_ISL_758402	Human	A2a		Department of Virus and Microbiological Special Diagnostics, Statens Serum Institut, Copenhagen, Denmark	B.1.1.70	Older	Europe	Europe		20B	Albertsen Lab, Department of Chemistry and Bioscience, Aalborg University, Denmark		2020-12-21	Danish Covid-19 Genome Consortium et al
Denmark/DCGC-21133/2020		20B	Denmark	Hovedstaden	Hovedstaden	EPI_ISL_759572	Human	A2a		Department of Virus and Microbiological Special Diagnostics, Statens Serum Institut, Copenhagen, Denmark	B.1.1.70	Older	Europe	Europe		20B	Albertsen Lab, Department of Chemistry and Bioscience, Aalborg University, Denmark		2020-12-21	Danish Covid-19 Genome Consortium et al
Denmark/DCGC-25405/2020		20B	Denmark	Hovedstaden	Hovedstaden	EPI_ISL_795004	Human	A2a		Department of Virus and Microbiological Special Diagnostics, Statens Serum Institut, Copenhagen, Denmark	B.1.1.70	One month ago	Europe	Europe		20B	Albertsen Lab, Department of Chemistry and Bioscience, Aalborg University, Denmark		2020-12-07	Danish Covid-19 Genome Consortium et al
Denmark/DCGC-14923/2020		20B	Denmark	Hovedstaden	Hovedstaden	EPI_ISL_713524	Human	A2a		Department of Virus and Microbiological Special Diagnostics, Statens Serum Institut, Copenhagen, Denmark	B.1.1.70	Older	Europe	Europe		20B	Albertsen Lab, Department of Chemistry and Bioscience, Aalborg University, Denmark		2020-11-23	Danish Covid-19 Genome Consortium et al
Denmark/DCGC-22490/2020		20B	Denmark	Hovedstaden	Hovedstaden	EPI_ISL_757591	Human	A2a		Department of Virus and Microbiological Special Diagnostics, Statens Serum Institut, Copenhagen, Denmark	B.1.1.70	Older	Europe	Europe		20B	Albertsen Lab, Department of Chemistry and Bioscience, Aalborg University, Denmark		2020-12-14	Danish Covid-19 Genome Consortium et al
Denmark/DCGC-17599/2020		20B	Denmark	Sjaelland	Sjaelland	EPI_ISL_751096	Human	A2a		Department of Virus and Microbiological Special Diagnostics, Statens Serum Institut, Copenhagen, Denmark	B.1.1.70	Older	Europe	Europe		20B	Albertsen Lab, Department of Chemistry and Bioscience, Aalborg University, Denmark		2020-12-14	Danish Covid-19 Genome Consortium et al
Denmark/DCGC-18058/2020		20B	Denmark	Hovedstaden	Hovedstaden	EPI_ISL_749730	Human	A2a		Department of Virus and Microbiological Special Diagnostics, Statens Serum Institut, Copenhagen, Denmark	B.1.1.70	Older	Europe	Europe		20B	Albertsen Lab, Department of Chemistry and Bioscience, Aalborg University, Denmark		2020-12-14	Danish Covid-19 Genome Consortium et al
Denmark/DCGC-17891/2020		20B	Denmark	Hovedstaden	Hovedstaden	EPI_ISL_749626	Human	A2a		Department of Virus and Microbiological Special Diagnostics, Statens Serum Institut, Copenhagen, Denmark	B.1.1.70	Older	Europe	Europe		20B	Albertsen Lab, Department of Chemistry and Bioscience, Aalborg University, Denmark		2020-12-14	Danish Covid-19 Genome Consortium et al
Denmark/DCGC-17571/2020		20B	Denmark	Hovedstaden	Hovedstaden	EPI_ISL_751076	Human	A2a		Department of Virus and Microbiological Special Diagnostics, Statens Serum Institut, Copenhagen, Denmark	B.1.1.70	Older	Europe	Europe		20B	Albertsen Lab, Department of Chemistry and Bioscience, Aalborg University, Denmark		2020-12-14	Danish Covid-19 Genome Consortium et al
Denmark/DCGC-24183/2020		20B	Denmark	Hovedstaden	Hovedstaden	EPI_ISL_792982	Human	A2a		Department of Virus and Microbiological Special Diagnostics, Statens Serum Institut, Copenhagen, Denmark	B.1.1.70	One month ago	Europe	Europe		20B	Albertsen Lab, Department of Chemistry and Bioscience, Aalborg University, Denmark		2020-12-07	Danish Covid-19 Genome Consortium et al
Denmark/DCGC-25368/2020		20B	Denmark	Hovedstaden	Hovedstaden	EPI_ISL_794983	Human	A2a		Department of Virus and Microbiological Special Diagnostics, Statens Serum Institut, Copenhagen, Denmark	B.1.1.70	One month ago	Europe	Europe		20B	Albertsen Lab, Department of Chemistry and Bioscience, Aalborg University, Denmark		2020-12-07	Danish Covid-19 Genome Consortium et al
Denmark/DCGC-18534/2020		20B	Denmark	Hovedstaden	Hovedstaden	EPI_ISL_750025	Human	A2a		Department of Virus and Microbiological Special Diagnostics, Statens Serum Institut, Copenhagen, Denmark	B.1.1.70	Older	Europe	Europe		20B	Albertsen Lab, Department of Chemistry and Bioscience, Aalborg University, Denmark		2020-12-07	Danish Covid-19 Genome Consortium et al
Denmark/DCGC-24194/2020		20B	Denmark	Hovedstaden	Hovedstaden	EPI_ISL_792986	Human	A2a		Department of Virus and Microbiological Special Diagnostics, Statens Serum Institut, Copenhagen, Denmark	B.1.1.70	One month ago	Europe	Europe		20B	Albertsen Lab, Department of Chemistry and Bioscience, Aalborg University, Denmark		2020-12-07	Danish Covid-19 Genome Consortium et al
Denmark/DCGC-9670/2020		20B	Denmark	Midtjylland	Midtjylland	EPI_ISL_669099	Human	A2a		Department of Virus and Microbiological Special Diagnostics, Statens Serum Institut, Copenhagen, Denmark	B.1.1.70	Older	Europe	Europe		20B	Albertsen Lab, Department of Chemistry and Bioscience, Aalborg University, Denmark		2020-11-09	Danish Covid-19 Genome Consortium et al
Denmark/DCGC-9559/2020		20B	Denmark	Midtjylland	Midtjylland	EPI_ISL_669039	Human	A2a		Department of Virus and Microbiological Special Diagnostics, Statens Serum Institut, Copenhagen, Denmark	B.1.1.70	Older	Europe	Europe		20B	Albertsen Lab, Department of Chemistry and Bioscience, Aalborg University, Denmark		2020-11-09	Danish Covid-19 Genome Consortium et al
Denmark/DCGC-18845/2020		20B	Denmark	Midtjylland	Midtjylland	EPI_ISL_748593	Human	A2a		Department of Virus and Microbiological Special Diagnostics, Statens Serum Institut, Copenhagen, Denmark	B.1.1.70	Older	Europe	Europe		20B	Albertsen Lab, Department of Chemistry and Bioscience, Aalborg University, Denmark		2020-12-07	Danish Covid-19 Genome Consortium et al
Denmark/DCGC-30311/2020		20B	Denmark	Midtjylland	Midtjylland	EPI_ISL_844415	Human	A2a		Department of Virus and Microbiological Special Diagnostics, Statens Serum Institut, Copenhagen, Denmark	B.1.1.70	One month ago	Europe	Europe		20B	Albertsen Lab, Department of Chemistry and Bioscience, Aalborg University, Denmark		2020-12-07	Danish Covid-19 Genome Consortium et al
Denmark/DCGC-30467/2020		20B	Denmark	Midtjylland	Midtjylland	EPI_ISL_844528	Human	A2a		Department of Virus and Microbiological Special Diagnostics, Statens Serum Institut, Copenhagen, Denmark	B.1.404	One month ago	Europe	Europe		20B	Albertsen Lab, Department of Chemistry and Bioscience, Aalborg University, Denmark		2020-11-23	Danish Covid-19 Genome Consortium et al
Denmark/DCGC-30321/2020		20B	Denmark	Midtjylland	Midtjylland	EPI_ISL_844424	Human	A2a		Department of Virus and Microbiological Special Diagnostics, Statens Serum Institut, Copenhagen, Denmark	B.1.1.70	One month ago	Europe	Europe		20B	Albertsen Lab, Department of Chemistry and Bioscience, Aalborg University, Denmark		2020-12-07	Danish Covid-19 Genome Consortium et al
Denmark/DCGC-30337/2020		20B	Denmark	Midtjylland	Midtjylland	EPI_ISL_844436	Human	A2a		Department of Virus and Microbiological Special Diagnostics, Statens Serum Institut, Copenhagen, Denmark	B.1.1.70	One month ago	Europe	Europe		20B	Albertsen Lab, Department of Chemistry and Bioscience, Aalborg University, Denmark		2020-12-07	Danish Covid-19 Genome Consortium et al
Denmark/DCGC-20059/2020		20B	Denmark	Midtjylland	Midtjylland	EPI_ISL_747957	Human	A2a		Department of Virus and Microbiological Special Diagnostics, Statens Serum Institut, Copenhagen, Denmark	B.1.1.70	Older	Europe	Europe		20B	Albertsen Lab, Department of Chemistry and Bioscience, Aalborg University, Denmark		2020-12-07	Danish Covid-19 Genome Consortium et al
Denmark/DCGC-30359/2020		20B	Denmark	Midtjylland	Midtjylland	EPI_ISL_844231	Human	A2a		Department of Virus and Microbiological Special Diagnostics, Statens Serum Institut, Copenhagen, Denmark	B.1.1.70	One month ago	Europe	Europe		20B	Albertsen Lab, Department of Chemistry and Bioscience, Aalborg University, Denmark		2020-12-07	Danish Covid-19 Genome Consortium et al
Denmark/DCGC-30460/2020		20B	Denmark	Midtjylland	Midtjylland	EPI_ISL_844523	Human	A2a		Department of Virus and Microbiological Special Diagnostics, Statens Serum Institut, Copenhagen, Denmark	B.1.1.70	One month ago	Europe	Europe		20B	Albertsen Lab, Department of Chemistry and Bioscience, Aalborg University, Denmark		2020-11-30	Danish Covid-19 Genome Consortium et al
Denmark/DCGC-30280/2020		20B	Denmark	Midtjylland	Midtjylland	EPI_ISL_844393	Human	A2a		Department of Virus and Microbiological Special Diagnostics, Statens Serum Institut, Copenhagen, Denmark	B.1.1.70	One month ago	Europe	Europe		20B	Albertsen Lab, Department of Chemistry and Bioscience, Aalborg University, Denmark		2020-12-07	Danish Covid-19 Genome Consortium et al
Denmark/DCGC-30185/2020		20B	Denmark	Midtjylland	Midtjylland	EPI_ISL_844328	Human	A2a		Department of Virus and Microbiological Special Diagnostics, Statens Serum Institut, Copenhagen, Denmark	B.1.1.70	One month ago	Europe	Europe		20B	Albertsen Lab, Department of Chemistry and Bioscience, Aalborg University, Denmark		2020-12-14	Danish Covid-19 Genome Consortium et al
Denmark/DCGC-24067/2020		20B	Denmark	Hovedstaden	Hovedstaden	EPI_ISL_792919	Human	A2a		Department of Virus and Microbiological Special Diagnostics, Statens Serum Institut, Copenhagen, Denmark	B.1.1.70	One month ago	Europe	Europe		20B	Albertsen Lab, Department of Chemistry and Bioscience, Aalborg University, Denmark		2020-12-14	Danish Covid-19 Genome Consortium et al
Denmark/DCGC-30239/2020		20B	Denmark	Midtjylland	Midtjylland	EPI_ISL_844365	Human	A2a		Department of Virus and Microbiological Special Diagnostics, Statens Serum Institut, Copenhagen, Denmark	B.1.1.70	One month ago	Europe	Europe		20B	Albertsen Lab, Department of Chemistry and Bioscience, Aalborg University, Denmark		2020-12-14	Danish Covid-19 Genome Consortium et al
Denmark/DCGC-30272/2020		20B	Denmark	Midtjylland	Midtjylland	EPI_ISL_844260	Human	A2a		Department of Virus and Microbiological Special Diagnostics, Statens Serum Institut, Copenhagen, Denmark	B.1.1.70	One month ago	Europe	Europe		20B	Albertsen Lab, Department of Chemistry and Bioscience, Aalborg University, Denmark		2020-12-14	Danish Covid-19 Genome Consortium et al
Denmark/DCGC-30288/2020		20B	Denmark	Midtjylland	Midtjylland	EPI_ISL_844399	Human	A2a		Department of Virus and Microbiological Special Diagnostics, Statens Serum Institut, Copenhagen, Denmark	B.1.1.70	One month ago	Europe	Europe		20B	Albertsen Lab, Department of Chemistry and Bioscience, Aalborg University, Denmark		2020-12-07	Danish Covid-19 Genome Consortium et al
Denmark/DCGC-23484/2020		20B	Denmark	Midtjylland	Midtjylland	EPI_ISL_793783	Human	A2a		Department of Virus and Microbiological Special Diagnostics, Statens Serum Institut, Copenhagen, Denmark	B.1.1.70	One month ago	Europe	Europe		20B	Albertsen Lab, Department of Chemistry and Bioscience, Aalborg University, Denmark		2020-12-21	Danish Covid-19 Genome Consortium et al
Denmark/DCGC-34690/2020		20B	Denmark	Midtjylland	Midtjylland	EPI_ISL_871701	Human	A2a		Department of Virus and Microbiological Special Diagnostics, Statens Serum Institut, Copenhagen, Denmark	B.1.1.70	One week ago	Europe	Europe		20B	Aalborg University		2020-12-21	Danish Covid-19 Genome Consortium et al
Denmark/DCGC-20934/2020		20B	Denmark	Syddanmark	Syddanmark	EPI_ISL_759455	Human	A2a		Department of Virus and Microbiological Special Diagnostics, Statens Serum Institut, Copenhagen, Denmark	B.1.1.70	Older	Europe	Europe		20B	Albertsen Lab, Department of Chemistry and Bioscience, Aalborg University, Denmark		2020-12-21	Danish Covid-19 Genome Consortium et al
Denmark/DCGC-23326/2020		20B	Denmark	Midtjylland	Midtjylland	EPI_ISL_793693	Human	A2a		Department of Virus and Microbiological Special Diagnostics, Statens Serum Institut, Copenhagen, Denmark	B.1.1.70	One month ago	Europe	Europe		20B	Albertsen Lab, Department of Chemistry and Bioscience, Aalborg University, Denmark		2020-12-21	Danish Covid-19 Genome Consortium et al
Denmark/DCGC-33536/2021		20B	Denmark	Syddanmark	Syddanmark	EPI_ISL_870546	Human	A2a		Department of Virus and Microbiological Special Diagnostics, Statens Serum Institut, Copenhagen, Denmark	B.1.1.70	One week ago	Europe	Europe		20B	Aalborg University		2021-01-11	Danish Covid-19 Genome Consortium et al
Denmark/DCGC-31699/2021		20B	Denmark	Syddanmark	Syddanmark	EPI_ISL_856115	Human	A2a		Department of Virus and Microbiological Special Diagnostics, Statens Serum Institut, Copenhagen, Denmark	B.1.1.70	One week ago	Europe	Europe		20B	Aalborg University		2021-01-11	Danish Covid-19 Genome Consortium et al
Denmark/DCGC-23161/2020		20B	Denmark	Midtjylland	Midtjylland	EPI_ISL_793576	Human	A2a		Department of Virus and Microbiological Special Diagnostics, Statens Serum Institut, Copenhagen, Denmark	B.1.1.70	One month ago	Europe	Europe		20B	Albertsen Lab, Department of Chemistry and Bioscience, Aalborg University, Denmark		2020-12-28	Danish Covid-19 Genome Consortium et al
Denmark/DCGC-34558/2020		20B	Denmark	Midtjylland	Midtjylland	EPI_ISL_871569	Human	A2a		Department of Virus and Microbiological Special Diagnostics, Statens Serum Institut, Copenhagen, Denmark	B.1.1.70	One week ago	Europe	Europe		20B	Aalborg University		2020-12-28	Danish Covid-19 Genome Consortium et al
Denmark/DCGC-26779/2020		20B	Denmark	Midtjylland	Midtjylland	EPI_ISL_817755	Human	A2a		Department of Virus and Microbiological Special Diagnostics, Statens Serum Institut, Copenhagen, Denmark	B.1.1.70	One month ago	Europe	Europe		20B	Albertsen Lab, Department of Chemistry and Bioscience, Aalborg University, Denmark		2020-12-28	Danish Covid-19 Genome Consortium et al
Denmark/DCGC-27042/2020		20B	Denmark	Midtjylland	Midtjylland	EPI_ISL_817916	Human	A2a		Department of Virus and Microbiological Special Diagnostics, Statens Serum Institut, Copenhagen, Denmark	B.1.1.70	One month ago	Europe	Europe		20B	Albertsen Lab, Department of Chemistry and Bioscience, Aalborg University, Denmark		2020-12-28	Danish Covid-19 Genome Consortium et al
Denmark/DCGC-10021/2020		20B	Denmark	Midtjylland	Midtjylland	EPI_ISL_669341	Human	A2a		Department of Virus and Microbiological Special Diagnostics, Statens Serum Institut, Copenhagen, Denmark	B.1.1.70	Older	Europe	Europe		20B	Albertsen Lab, Department of Chemistry and Bioscience, Aalborg University, Denmark		2020-11-09	Danish Covid-19 Genome Consortium et al
Denmark/DCGC-9436/2020		20B	Denmark	Midtjylland	Midtjylland	EPI_ISL_668970	Human	A2a		Department of Virus and Microbiological Special Diagnostics, Statens Serum Institut, Copenhagen, Denmark	B.1.1.70	Older	Europe	Europe		20B	Albertsen Lab, Department of Chemistry and Bioscience, Aalborg University, Denmark		2020-11-09	Danish Covid-19 Genome Consortium et al
Denmark/DCGC-10098/2020		20B	Denmark	Midtjylland	Midtjylland	EPI_ISL_669392	Human	A2a		Department of Virus and Microbiological Special Diagnostics, Statens Serum Institut, Copenhagen, Denmark	B.1.1.70	Older	Europe	Europe		20B	Albertsen Lab, Department of Chemistry and Bioscience, Aalborg University, Denmark		2020-11-09	Danish Covid-19 Genome Consortium et al
Denmark/DCGC-19859/2020		20B	Denmark	Midtjylland	Midtjylland	EPI_ISL_747834	Human	A2a		Department of Virus and Microbiological Special Diagnostics, Statens Serum Institut, Copenhagen, Denmark	B.1.1.70	Older	Europe	Europe		20B	Albertsen Lab, Department of Chemistry and Bioscience, Aalborg University, Denmark		2020-12-07	Danish Covid-19 Genome Consortium et al
Denmark/DCGC-19326/2020		20B	Denmark	Midtjylland	Midtjylland	EPI_ISL_748883	Human	A2a		Department of Virus and Microbiological Special Diagnostics, Statens Serum Institut, Copenhagen, Denmark	B.1.1.70	Older	Europe	Europe		20B	Albertsen Lab, Department of Chemistry and Bioscience, Aalborg University, Denmark		2020-12-07	Danish Covid-19 Genome Consortium et al
Denmark/DCGC-22597/2020		20B	Denmark	Midtjylland	Midtjylland	EPI_ISL_757662	Human	A2a		Department of Virus and Microbiological Special Diagnostics, Statens Serum Institut, Copenhagen, Denmark	B.1.1.70	Older	Europe	Europe		20B	Albertsen Lab, Department of Chemistry and Bioscience, Aalborg University, Denmark		2020-12-14	Danish Covid-19 Genome Consortium et al
Denmark/DCGC-15885/2020		20B	Denmark	Midtjylland	Midtjylland	EPI_ISL_714083	Human	A2a		Department of Virus and Microbiological Special Diagnostics, Statens Serum Institut, Copenhagen, Denmark	B.1.1.70	Older	Europe	Europe		20B	Albertsen Lab, Department of Chemistry and Bioscience, Aalborg University, Denmark		2020-11-23	Danish Covid-19 Genome Consortium et al
Denmark/DCGC-15023/2020		20B	Denmark	Midtjylland	Midtjylland	EPI_ISL_713585	Human	A2a		Department of Virus and Microbiological Special Diagnostics, Statens Serum Institut, Copenhagen, Denmark	B.1.1.70	Older	Europe	Europe		20B	Albertsen Lab, Department of Chemistry and Bioscience, Aalborg University, Denmark		2020-11-23	Danish Covid-19 Genome Consortium et al
Denmark/DCGC-13704/2020		20B	Denmark	Midtjylland	Midtjylland	EPI_ISL_712969	Human	A2a		Department of Virus and Microbiological Special Diagnostics, Statens Serum Institut, Copenhagen, Denmark	B.1.1.70	Older	Europe	Europe		20B	Albertsen Lab, Department of Chemistry and Bioscience, Aalborg University, Denmark		2020-11-30	Danish Covid-19 Genome Consortium et al
Denmark/DCGC-17193/2020		20B	Denmark	Midtjylland	Midtjylland	EPI_ISL_750814	Human	A2a		Department of Virus and Microbiological Special Diagnostics, Statens Serum Institut, Copenhagen, Denmark	B.1.1.70	Older	Europe	Europe		20B	Albertsen Lab, Department of Chemistry and Bioscience, Aalborg University, Denmark		2020-12-14	Danish Covid-19 Genome Consortium et al
Denmark/DCGC-26990/2020		20B	Denmark	Midtjylland	Midtjylland	EPI_ISL_817890	Human	A2a		Department of Virus and Microbiological Special Diagnostics, Statens Serum Institut, Copenhagen, Denmark	B.1.1.70	One month ago	Europe	Europe		20B	Albertsen Lab, Department of Chemistry and Bioscience, Aalborg University, Denmark		2020-12-28	Danish Covid-19 Genome Consortium et al
Denmark/DCGC-20060/2020		20B	Denmark	Midtjylland	Midtjylland	EPI_ISL_747958	Human	A2a		Department of Virus and Microbiological Special Diagnostics, Statens Serum Institut, Copenhagen, Denmark	B.1.1.70	Older	Europe	Europe		20B	Albertsen Lab, Department of Chemistry and Bioscience, Aalborg University, Denmark		2020-12-07	Danish Covid-19 Genome Consortium et al
Denmark/DCGC-30332/2020		20B	Denmark	Midtjylland	Midtjylland	EPI_ISL_844431	Human	A2a		Department of Virus and Microbiological Special Diagnostics, Statens Serum Institut, Copenhagen, Denmark	B.1.1.70	One month ago	Europe	Europe		20B	Albertsen Lab, Department of Chemistry and Bioscience, Aalborg University, Denmark		2020-12-07	Danish Covid-19 Genome Consortium et al
Denmark/DCGC-23331/2020		20B	Denmark	Midtjylland	Midtjylland	EPI_ISL_793136	Human	A2a		Department of Virus and Microbiological Special Diagnostics, Statens Serum Institut, Copenhagen, Denmark	B.1.1.300	One month ago	Europe	Europe		20B	Albertsen Lab, Department of Chemistry and Bioscience, Aalborg University, Denmark		2020-12-21	Danish Covid-19 Genome Consortium et al
Denmark/DCGC-20761/2020		20B	Denmark	Syddanmark	Syddanmark	EPI_ISL_759348	Human	A2a		Department of Virus and Microbiological Special Diagnostics, Statens Serum Institut, Copenhagen, Denmark	B.1.1.70	Older	Europe	Europe		20B	Albertsen Lab, Department of Chemistry and Bioscience, Aalborg University, Denmark		2020-12-21	Danish Covid-19 Genome Consortium et al
Denmark/DCGC-22517/2020		20B	Denmark	Midtjylland	Midtjylland	EPI_ISL_757608	Human	A2a		Department of Virus and Microbiological Special Diagnostics, Statens Serum Institut, Copenhagen, Denmark	B.1.1.70	Older	Europe	Europe		20B	Albertsen Lab, Department of Chemistry and Bioscience, Aalborg University, Denmark		2020-12-14	Danish Covid-19 Genome Consortium et al
Denmark/DCGC-17195/2020		20B	Denmark	Midtjylland	Midtjylland	EPI_ISL_750816	Human	A2a		Department of Virus and Microbiological Special Diagnostics, Statens Serum Institut, Copenhagen, Denmark	B.1.1.70	Older	Europe	Europe		20B	Albertsen Lab, Department of Chemistry and Bioscience, Aalborg University, Denmark		2020-12-14	Danish Covid-19 Genome Consortium et al
Denmark/DCGC-21239/2020		20B	Denmark	Midtjylland	Midtjylland	EPI_ISL_759629	Human	A2a		Department of Virus and Microbiological Special Diagnostics, Statens Serum Institut, Copenhagen, Denmark	B.1.1.70	Older	Europe	Europe		20B	Albertsen Lab, Department of Chemistry and Bioscience, Aalborg University, Denmark		2020-12-21	Danish Covid-19 Genome Consortium et al
Denmark/DCGC-20939/2020		20B	Denmark	Syddanmark	Syddanmark	EPI_ISL_759460	Human	A2a		Department of Virus and Microbiological Special Diagnostics, Statens Serum Institut, Copenhagen, Denmark	B.1.1.70	Older	Europe	Europe		20B	Albertsen Lab, Department of Chemistry and Bioscience, Aalborg University, Denmark		2020-12-21	Danish Covid-19 Genome Consortium et al
Denmark/DCGC-22563/2020		20B	Denmark	Midtjylland	Midtjylland	EPI_ISL_757638	Human	A2a		Department of Virus and Microbiological Special Diagnostics, Statens Serum Institut, Copenhagen, Denmark	B.1.1.70	Older	Europe	Europe		20B	Albertsen Lab, Department of Chemistry and Bioscience, Aalborg University, Denmark		2020-12-14	Danish Covid-19 Genome Consortium et al
Denmark/DCGC-24053/2020		20B	Denmark	Sjaelland	Sjaelland	EPI_ISL_792913	Human	A2a		Department of Virus and Microbiological Special Diagnostics, Statens Serum Institut, Copenhagen, Denmark	B.1.1.70	One month ago	Europe	Europe		20B	Albertsen Lab, Department of Chemistry and Bioscience, Aalborg University, Denmark		2020-12-14	Danish Covid-19 Genome Consortium et al
Denmark/DCGC-33271/2021		20B	Denmark	Midtjylland	Midtjylland	EPI_ISL_870276	Human	A2a		Department of Virus and Microbiological Special Diagnostics, Statens Serum Institut, Copenhagen, Denmark	B.1.1.70	One week ago	Europe	Europe		20B	Aalborg University		2021-01-11	Danish Covid-19 Genome Consortium et al
Denmark/DCGC-34481/2020		20B	Denmark	Midtjylland	Midtjylland	EPI_ISL_871492	Human	A2a		Department of Virus and Microbiological Special Diagnostics, Statens Serum Institut, Copenhagen, Denmark	B.1.1.70	One week ago	Europe	Europe		20B	Aalborg University		2020-12-28	Danish Covid-19 Genome Consortium et al
Denmark/DCGC-31774/2021		20B	Denmark	Nordjylland	Nordjylland	EPI_ISL_856190	Human	A2a		Department of Virus and Microbiological Special Diagnostics, Statens Serum Institut, Copenhagen, Denmark	B.1.1.70	One week ago	Europe	Europe		20B	Aalborg University		2021-01-11	Danish Covid-19 Genome Consortium et al
Denmark/DCGC-29802/2020		20B	Denmark	Syddanmark	Syddanmark	EPI_ISL_843849	Human	A2a		Department of Virus and Microbiological Special Diagnostics, Statens Serum Institut, Copenhagen, Denmark	B.1.1.70	One month ago	Europe	Europe		20B	Albertsen Lab, Department of Chemistry and Bioscience, Aalborg University, Denmark		2020-12-28	Danish Covid-19 Genome Consortium et al
Denmark/DCGC-27661/2020		20B	Denmark	Midtjylland	Midtjylland	EPI_ISL_815816	Human	A2a		Department of Virus and Microbiological Special Diagnostics, Statens Serum Institut, Copenhagen, Denmark	B.1.1.70	One month ago	Europe	Europe		20B	Albertsen Lab, Department of Chemistry and Bioscience, Aalborg University, Denmark		2020-12-21	Danish Covid-19 Genome Consortium et al
Denmark/DCGC-23644/2020		20B	Denmark	Midtjylland	Midtjylland	EPI_ISL_793869	Human	A2a		Department of Virus and Microbiological Special Diagnostics, Statens Serum Institut, Copenhagen, Denmark	B.1.1.70	One month ago	Europe	Europe		20B	Albertsen Lab, Department of Chemistry and Bioscience, Aalborg University, Denmark		2020-12-21	Danish Covid-19 Genome Consortium et al
Denmark/DCGC-20838/2020		20B	Denmark	Syddanmark	Syddanmark	EPI_ISL_759395	Human	A2a		Department of Virus and Microbiological Special Diagnostics, Statens Serum Institut, Copenhagen, Denmark	B.1.1.70	Older	Europe	Europe		20B	Albertsen Lab, Department of Chemistry and Bioscience, Aalborg University, Denmark		2020-12-21	Danish Covid-19 Genome Consortium et al
Denmark/DCGC-21529/2020		20B	Denmark	Midtjylland	Midtjylland	EPI_ISL_758214	Human	A2a		Department of Virus and Microbiological Special Diagnostics, Statens Serum Institut, Copenhagen, Denmark	B.1.1.70	Older	Europe	Europe		20B	Albertsen Lab, Department of Chemistry and Bioscience, Aalborg University, Denmark		2020-12-21	Danish Covid-19 Genome Consortium et al
Denmark/DCGC-21919/2020		20B	Denmark	Midtjylland	Midtjylland	EPI_ISL_758456	Human	A2a		Department of Virus and Microbiological Special Diagnostics, Statens Serum Institut, Copenhagen, Denmark	B.1.1.70	Older	Europe	Europe		20B	Albertsen Lab, Department of Chemistry and Bioscience, Aalborg University, Denmark		2020-12-21	Danish Covid-19 Genome Consortium et al
Denmark/DCGC-21086/2020		20B	Denmark	Midtjylland	Midtjylland	EPI_ISL_759544	Human	A2a		Department of Virus and Microbiological Special Diagnostics, Statens Serum Institut, Copenhagen, Denmark	B.1.1.70	Older	Europe	Europe		20B	Albertsen Lab, Department of Chemistry and Bioscience, Aalborg University, Denmark		2020-12-21	Danish Covid-19 Genome Consortium et al
Denmark/DCGC-10282/2020		20B	Denmark	Hovedstaden	Hovedstaden	EPI_ISL_669757	Human	A2a		Department of Virus and Microbiological Special Diagnostics, Statens Serum Institut, Copenhagen, Denmark	B.1.1.70	Older	Europe	Europe		20B	Albertsen Lab, Department of Chemistry and Bioscience, Aalborg University, Denmark		2020-11-09	Danish Covid-19 Genome Consortium et al
Denmark/DCGC-20337/2020		20B	Denmark	Hovedstaden	Hovedstaden	EPI_ISL_748120	Human	A2a		Department of Virus and Microbiological Special Diagnostics, Statens Serum Institut, Copenhagen, Denmark	B.1.1.70	Older	Europe	Europe		20B	Albertsen Lab, Department of Chemistry and Bioscience, Aalborg University, Denmark		2020-11-09	Danish Covid-19 Genome Consortium et al
Denmark/DCGC-21628/2020		20B	Denmark	Hovedstaden	Hovedstaden	EPI_ISL_757962	Human	A2a		Department of Virus and Microbiological Special Diagnostics, Statens Serum Institut, Copenhagen, Denmark	B.1.1.70	Older	Europe	Europe		20B	Albertsen Lab, Department of Chemistry and Bioscience, Aalborg University, Denmark		2020-12-21	Danish Covid-19 Genome Consortium et al
Denmark/DCGC-21425/2020		20B	Denmark	Hovedstaden	Hovedstaden	EPI_ISL_757960	Human	A2a		Department of Virus and Microbiological Special Diagnostics, Statens Serum Institut, Copenhagen, Denmark	B.1.1.70	Older	Europe	Europe		20B	Albertsen Lab, Department of Chemistry and Bioscience, Aalborg University, Denmark		2020-12-21	Danish Covid-19 Genome Consortium et al
Denmark/DCGC-19950/2020		20B	Denmark	Hovedstaden	Hovedstaden	EPI_ISL_747886	Human	A2a		Department of Virus and Microbiological Special Diagnostics, Statens Serum Institut, Copenhagen, Denmark	B.1.1.70	Older	Europe	Europe		20B	Albertsen Lab, Department of Chemistry and Bioscience, Aalborg University, Denmark		2020-12-07	Danish Covid-19 Genome Consortium et al
Denmark/DCGC-19827/2020		20B	Denmark	Hovedstaden	Hovedstaden	EPI_ISL_747813	Human	A2a		Department of Virus and Microbiological Special Diagnostics, Statens Serum Institut, Copenhagen, Denmark	B.1.1.70	Older	Europe	Europe		20B	Albertsen Lab, Department of Chemistry and Bioscience, Aalborg University, Denmark		2020-12-07	Danish Covid-19 Genome Consortium et al
Denmark/DCGC-18426/2020		20B	Denmark	Hovedstaden	Hovedstaden	EPI_ISL_749958	Human	A2a		Department of Virus and Microbiological Special Diagnostics, Statens Serum Institut, Copenhagen, Denmark	B.1.1.70	Older	Europe	Europe		20B	Albertsen Lab, Department of Chemistry and Bioscience, Aalborg University, Denmark		2020-12-07	Danish Covid-19 Genome Consortium et al
Denmark/DCGC-19755/2020		20B	Denmark	Hovedstaden	Hovedstaden	EPI_ISL_747761	Human	A2a		Department of Virus and Microbiological Special Diagnostics, Statens Serum Institut, Copenhagen, Denmark	B.1.1.70	Older	Europe	Europe		20B	Albertsen Lab, Department of Chemistry and Bioscience, Aalborg University, Denmark		2020-12-07	Danish Covid-19 Genome Consortium et al
Denmark/DCGC-18894/2020		20B	Denmark	Hovedstaden	Hovedstaden	EPI_ISL_748361	Human	A2a		Department of Virus and Microbiological Special Diagnostics, Statens Serum Institut, Copenhagen, Denmark	B.1.1.70	Older	Europe	Europe		20B	Albertsen Lab, Department of Chemistry and Bioscience, Aalborg University, Denmark		2020-12-07	Danish Covid-19 Genome Consortium et al
Denmark/DCGC-18673/2020		20B	Denmark	Hovedstaden	Hovedstaden	EPI_ISL_749404	Human	A2a		Department of Virus and Microbiological Special Diagnostics, Statens Serum Institut, Copenhagen, Denmark	B.1.1.70	Older	Europe	Europe		20B	Albertsen Lab, Department of Chemistry and Bioscience, Aalborg University, Denmark		2020-12-07	Danish Covid-19 Genome Consortium et al
Denmark/DCGC-21615/2020		20B	Denmark	Hovedstaden	Hovedstaden	EPI_ISL_757961	Human	A2a		Department of Virus and Microbiological Special Diagnostics, Statens Serum Institut, Copenhagen, Denmark	B.1.1.70	Older	Europe	Europe		20B	Albertsen Lab, Department of Chemistry and Bioscience, Aalborg University, Denmark		2020-12-21	Danish Covid-19 Genome Consortium et al
Denmark/DCGC-23521/2020		20B	Denmark	Hovedstaden	Hovedstaden	EPI_ISL_793302	Human	A2a		Department of Virus and Microbiological Special Diagnostics, Statens Serum Institut, Copenhagen, Denmark	B.1.1.70	One month ago	Europe	Europe		20B	Albertsen Lab, Department of Chemistry and Bioscience, Aalborg University, Denmark		2020-12-21	Danish Covid-19 Genome Consortium et al
Denmark/DCGC-23751/2020		20B	Denmark	Hovedstaden	Hovedstaden	EPI_ISL_793306	Human	A2a		Department of Virus and Microbiological Special Diagnostics, Statens Serum Institut, Copenhagen, Denmark	B.1.1.70	One month ago	Europe	Europe		20B	Albertsen Lab, Department of Chemistry and Bioscience, Aalborg University, Denmark		2020-12-21	Danish Covid-19 Genome Consortium et al
Denmark/DCGC-27711/2020		20B	Denmark	Syddanmark	Syddanmark	EPI_ISL_815554	Human	A2a		Department of Virus and Microbiological Special Diagnostics, Statens Serum Institut, Copenhagen, Denmark	B.1.1.70	One month ago	Europe	Europe		20B	Albertsen Lab, Department of Chemistry and Bioscience, Aalborg University, Denmark		2020-12-21	Danish Covid-19 Genome Consortium et al
Denmark/DCGC-24036/2020		20B	Denmark	Hovedstaden	Hovedstaden	EPI_ISL_792797	Human	A2a		Department of Virus and Microbiological Special Diagnostics, Statens Serum Institut, Copenhagen, Denmark	B.1.1.70	One month ago	Europe	Europe		20B	Albertsen Lab, Department of Chemistry and Bioscience, Aalborg University, Denmark		2020-12-14	Danish Covid-19 Genome Consortium et al
Denmark/DCGC-18270/2020		20B	Denmark	Syddanmark	Syddanmark	EPI_ISL_749389	Human	A2a		Department of Virus and Microbiological Special Diagnostics, Statens Serum Institut, Copenhagen, Denmark	B.1.1.70	Older	Europe	Europe		20B	Albertsen Lab, Department of Chemistry and Bioscience, Aalborg University, Denmark		2020-12-14	Danish Covid-19 Genome Consortium et al
Denmark/DCGC-27817/2020		20B	Denmark	Syddanmark	Syddanmark	EPI_ISL_815555	Human	A2a		Department of Virus and Microbiological Special Diagnostics, Statens Serum Institut, Copenhagen, Denmark	B.1.1.70	One month ago	Europe	Europe		20B	Albertsen Lab, Department of Chemistry and Bioscience, Aalborg University, Denmark		2020-12-21	Danish Covid-19 Genome Consortium et al
Denmark/DCGC-22424/2020		20B	Denmark	Hovedstaden	Hovedstaden	EPI_ISL_757467	Human	A2a		Department of Virus and Microbiological Special Diagnostics, Statens Serum Institut, Copenhagen, Denmark	B.1.1.70	Older	Europe	Europe		20B	Albertsen Lab, Department of Chemistry and Bioscience, Aalborg University, Denmark		2020-12-14	Danish Covid-19 Genome Consortium et al
Denmark/DCGC-16376/2020		20B	Denmark	Midtjylland	Midtjylland	EPI_ISL_714175	Human	A2a		Department of Virus and Microbiological Special Diagnostics, Statens Serum Institut, Copenhagen, Denmark	B.1.1.70	Older	Europe	Europe		20B	Albertsen Lab, Department of Chemistry and Bioscience, Aalborg University, Denmark		2020-11-16	Danish Covid-19 Genome Consortium et al
Denmark/DCGC-16361/2020		20B	Denmark	Midtjylland	Midtjylland	EPI_ISL_714380	Human	A2a		Department of Virus and Microbiological Special Diagnostics, Statens Serum Institut, Copenhagen, Denmark	B.1.1.70	Older	Europe	Europe		20B	Albertsen Lab, Department of Chemistry and Bioscience, Aalborg University, Denmark		2020-11-16	Danish Covid-19 Genome Consortium et al
Denmark/DCGC-16109/2020		20B	Denmark	Hovedstaden	Hovedstaden	EPI_ISL_714588	Human	A2a		Department of Virus and Microbiological Special Diagnostics, Statens Serum Institut, Copenhagen, Denmark	B.1.1.70	Older	Europe	Europe		20B	Albertsen Lab, Department of Chemistry and Bioscience, Aalborg University, Denmark		2020-11-16	Danish Covid-19 Genome Consortium et al
Denmark/DCGC-14717/2020		20B	Denmark	Hovedstaden	Hovedstaden	EPI_ISL_711928	Human	A2a		Department of Virus and Microbiological Special Diagnostics, Statens Serum Institut, Copenhagen, Denmark	B.1.1.70	Older	Europe	Europe		20B	Albertsen Lab, Department of Chemistry and Bioscience, Aalborg University, Denmark		2020-11-23	Danish Covid-19 Genome Consortium et al
Denmark/DCGC-16135/2020		20B	Denmark	Hovedstaden	Hovedstaden	EPI_ISL_714600	Human	A2a		Department of Virus and Microbiological Special Diagnostics, Statens Serum Institut, Copenhagen, Denmark	B.1.1.70	Older	Europe	Europe		20B	Albertsen Lab, Department of Chemistry and Bioscience, Aalborg University, Denmark		2020-11-16	Danish Covid-19 Genome Consortium et al
Denmark/DCGC-15267/2020		20B	Denmark	Syddanmark	Syddanmark	EPI_ISL_713732	Human	A2a		Department of Virus and Microbiological Special Diagnostics, Statens Serum Institut, Copenhagen, Denmark	B.1.1.70	Older	Europe	Europe		20B	Albertsen Lab, Department of Chemistry and Bioscience, Aalborg University, Denmark		2020-11-23	Danish Covid-19 Genome Consortium et al
Denmark/DCGC-14199/2020		20B	Denmark	Syddanmark	Syddanmark	EPI_ISL_711620	Human	A2a		Department of Virus and Microbiological Special Diagnostics, Statens Serum Institut, Copenhagen, Denmark	B.1.1.70	Older	Europe	Europe		20B	Albertsen Lab, Department of Chemistry and Bioscience, Aalborg University, Denmark		2020-11-30	Danish Covid-19 Genome Consortium et al
Denmark/DCGC-15495/2020		20B	Denmark	Midtjylland	Midtjylland	EPI_ISL_713853	Human	A2a		Department of Virus and Microbiological Special Diagnostics, Statens Serum Institut, Copenhagen, Denmark	B.1.1.70	Older	Europe	Europe		20B	Albertsen Lab, Department of Chemistry and Bioscience, Aalborg University, Denmark		2020-11-23	Danish Covid-19 Genome Consortium et al
Denmark/DCGC-15296/2020		20B	Denmark	Syddanmark	Syddanmark	EPI_ISL_713748	Human	A2a		Department of Virus and Microbiological Special Diagnostics, Statens Serum Institut, Copenhagen, Denmark	B.1.1.70	Older	Europe	Europe		20B	Albertsen Lab, Department of Chemistry and Bioscience, Aalborg University, Denmark		2020-11-23	Danish Covid-19 Genome Consortium et al
Denmark/DCGC-15412/2020		20B	Denmark	Hovedstaden	Hovedstaden	EPI_ISL_713811	Human	A2a		Department of Virus and Microbiological Special Diagnostics, Statens Serum Institut, Copenhagen, Denmark	B.1.1.70	Older	Europe	Europe		20B	Albertsen Lab, Department of Chemistry and Bioscience, Aalborg University, Denmark		2020-11-23	Danish Covid-19 Genome Consortium et al
Denmark/DCGC-14174/2020		20B	Denmark	Syddanmark	Syddanmark	EPI_ISL_711605	Human	A2a		Department of Virus and Microbiological Special Diagnostics, Statens Serum Institut, Copenhagen, Denmark	B.1.1.70	Older	Europe	Europe		20B	Albertsen Lab, Department of Chemistry and Bioscience, Aalborg University, Denmark		2020-11-30	Danish Covid-19 Genome Consortium et al
Denmark/DCGC-14214/2020		20B	Denmark	Syddanmark	Syddanmark	EPI_ISL_711629	Human	A2a		Department of Virus and Microbiological Special Diagnostics, Statens Serum Institut, Copenhagen, Denmark	B.1.1.70	Older	Europe	Europe		20B	Albertsen Lab, Department of Chemistry and Bioscience, Aalborg University, Denmark		2020-11-30	Danish Covid-19 Genome Consortium et al
Denmark/DCGC-13384/2020		20B	Denmark	Syddanmark	Syddanmark	EPI_ISL_712766	Human	A2a		Department of Virus and Microbiological Special Diagnostics, Statens Serum Institut, Copenhagen, Denmark	B.1.1.70	Older	Europe	Europe		20B	Albertsen Lab, Department of Chemistry and Bioscience, Aalborg University, Denmark		2020-11-30	Danish Covid-19 Genome Consortium et al
Denmark/DCGC-10002/2020		20B	Denmark	Midtjylland	Midtjylland	EPI_ISL_669325	Human	A2a		Department of Virus and Microbiological Special Diagnostics, Statens Serum Institut, Copenhagen, Denmark	B.1.1.70	Older	Europe	Europe		20B	Albertsen Lab, Department of Chemistry and Bioscience, Aalborg University, Denmark		2020-11-09	Danish Covid-19 Genome Consortium et al
Denmark/DCGC-9461/2020		20B	Denmark	Hovedstaden	Hovedstaden	EPI_ISL_668984	Human	A2a		Department of Virus and Microbiological Special Diagnostics, Statens Serum Institut, Copenhagen, Denmark	B.1.1.70	Older	Europe	Europe		20B	Albertsen Lab, Department of Chemistry and Bioscience, Aalborg University, Denmark		2020-11-09	Danish Covid-19 Genome Consortium et al
Denmark/DCGC-9526/2020		20B	Denmark	Sjaelland	Sjaelland	EPI_ISL_669020	Human	A2a		Department of Virus and Microbiological Special Diagnostics, Statens Serum Institut, Copenhagen, Denmark	B.1.1.70	Older	Europe	Europe		20B	Albertsen Lab, Department of Chemistry and Bioscience, Aalborg University, Denmark		2020-11-09	Danish Covid-19 Genome Consortium et al
Denmark/DCGC-9579/2020		20B	Denmark	Midtjylland	Midtjylland	EPI_ISL_669047	Human	A2a		Department of Virus and Microbiological Special Diagnostics, Statens Serum Institut, Copenhagen, Denmark	B.1.1.70	Older	Europe	Europe		20B	Albertsen Lab, Department of Chemistry and Bioscience, Aalborg University, Denmark		2020-11-09	Danish Covid-19 Genome Consortium et al
Denmark/DCGC-9986/2020		20B	Denmark	Nordjylland	Nordjylland	EPI_ISL_669311	Human	A2a		Department of Virus and Microbiological Special Diagnostics, Statens Serum Institut, Copenhagen, Denmark	B.1.1.70	Older	Europe	Europe		20B	Albertsen Lab, Department of Chemistry and Bioscience, Aalborg University, Denmark		2020-11-09	Danish Covid-19 Genome Consortium et al
Denmark/DCGC-15483/2020		20B	Denmark	Midtjylland	Midtjylland	EPI_ISL_713848	Human	A2a		Department of Virus and Microbiological Special Diagnostics, Statens Serum Institut, Copenhagen, Denmark	B.1.1.70	Older	Europe	Europe		20B	Albertsen Lab, Department of Chemistry and Bioscience, Aalborg University, Denmark		2020-11-23	Danish Covid-19 Genome Consortium et al
Denmark/DCGC-14668/2020		20B	Denmark	Sjaelland	Sjaelland	EPI_ISL_711900	Human	A2a		Department of Virus and Microbiological Special Diagnostics, Statens Serum Institut, Copenhagen, Denmark	B.1.1.70	Older	Europe	Europe		20B	Albertsen Lab, Department of Chemistry and Bioscience, Aalborg University, Denmark		2020-11-23	Danish Covid-19 Genome Consortium et al
Denmark/DCGC-15778/2020		20B	Denmark	Nordjylland	Nordjylland	EPI_ISL_714014	Human	A2a		Department of Virus and Microbiological Special Diagnostics, Statens Serum Institut, Copenhagen, Denmark	B.1.1.70	Older	Europe	Europe		20B	Albertsen Lab, Department of Chemistry and Bioscience, Aalborg University, Denmark		2020-11-23	Danish Covid-19 Genome Consortium et al
Denmark/DCGC-16484/2020		20B	Denmark	Midtjylland	Midtjylland	EPI_ISL_714795	Human	A2a		Department of Virus and Microbiological Special Diagnostics, Statens Serum Institut, Copenhagen, Denmark	B.1.1.70	Older	Europe	Europe		20B	Albertsen Lab, Department of Chemistry and Bioscience, Aalborg University, Denmark		2020-11-16	Danish Covid-19 Genome Consortium et al
Denmark/DCGC-9398/2020		20B	Denmark	Midtjylland	Midtjylland	EPI_ISL_668950	Human	A2a		Department of Virus and Microbiological Special Diagnostics, Statens Serum Institut, Copenhagen, Denmark	B.1.1.70	Older	Europe	Europe		20B	Albertsen Lab, Department of Chemistry and Bioscience, Aalborg University, Denmark		2020-11-16	Danish Covid-19 Genome Consortium et al
Denmark/DCGC-9379/2020		20B	Denmark	Midtjylland	Midtjylland	EPI_ISL_668519	Human	A2a		Department of Virus and Microbiological Special Diagnostics, Statens Serum Institut, Copenhagen, Denmark	B.1.1.70	Older	Europe	Europe		20B	Albertsen Lab, Department of Chemistry and Bioscience, Aalborg University, Denmark		2020-11-16	Danish Covid-19 Genome Consortium et al
Denmark/DCGC-12728/2020		20B	Denmark	Nordjylland	Nordjylland	EPI_ISL_682909	Human	A2a		Department of Virus and Microbiological Special Diagnostics, Statens Serum Institut, Copenhagen, Denmark	B.1.1.70	Older	Europe	Europe		20B	Albertsen Lab, Department of Chemistry and Bioscience, Aalborg University, Denmark		2020-11-16	Danish Covid-19 Genome Consortium et al
Denmark/DCGC-12688/2020		20B	Denmark	Sjaelland	Sjaelland	EPI_ISL_682869	Human	A2a		Department of Virus and Microbiological Special Diagnostics, Statens Serum Institut, Copenhagen, Denmark	B.1.1.70	Older	Europe	Europe		20B	Albertsen Lab, Department of Chemistry and Bioscience, Aalborg University, Denmark		2020-11-16	Danish Covid-19 Genome Consortium et al
Denmark/DCGC-9404/2020		20B	Denmark	Midtjylland	Midtjylland	EPI_ISL_668954	Human	A2a		Department of Virus and Microbiological Special Diagnostics, Statens Serum Institut, Copenhagen, Denmark	B.1.1.70	Older	Europe	Europe		20B	Albertsen Lab, Department of Chemistry and Bioscience, Aalborg University, Denmark		2020-11-16	Danish Covid-19 Genome Consortium et al
Denmark/DCGC-16383/2020		20B	Denmark	Midtjylland	Midtjylland	EPI_ISL_714735	Human	A2a		Department of Virus and Microbiological Special Diagnostics, Statens Serum Institut, Copenhagen, Denmark	B.1.1.70	Older	Europe	Europe		20B	Albertsen Lab, Department of Chemistry and Bioscience, Aalborg University, Denmark		2020-11-16	Danish Covid-19 Genome Consortium et al
Denmark/DCGC-12256/2020		20B	Denmark	Sjaelland	Sjaelland	EPI_ISL_682437	Human	A2a		Department of Virus and Microbiological Special Diagnostics, Statens Serum Institut, Copenhagen, Denmark	B.1.1.70	Older	Europe	Europe		20B	Albertsen Lab, Department of Chemistry and Bioscience, Aalborg University, Denmark		2020-11-16	Danish Covid-19 Genome Consortium et al
Denmark/DCGC-16266/2020		20B	Denmark	Nordjylland	Nordjylland	EPI_ISL_714672	Human	A2a		Department of Virus and Microbiological Special Diagnostics, Statens Serum Institut, Copenhagen, Denmark	B.1.1.70	Older	Europe	Europe		20B	Albertsen Lab, Department of Chemistry and Bioscience, Aalborg University, Denmark		2020-11-16	Danish Covid-19 Genome Consortium et al
Denmark/DCGC-12228/2020		20B	Denmark	Nordjylland	Nordjylland	EPI_ISL_682409	Human	A2a		Department of Virus and Microbiological Special Diagnostics, Statens Serum Institut, Copenhagen, Denmark	B.1.1.70	Older	Europe	Europe		20B	Albertsen Lab, Department of Chemistry and Bioscience, Aalborg University, Denmark		2020-11-16	Danish Covid-19 Genome Consortium et al
Denmark/DCGC-12319/2020		20B	Denmark	Midtjylland	Midtjylland	EPI_ISL_682500	Human	A2a		Department of Virus and Microbiological Special Diagnostics, Statens Serum Institut, Copenhagen, Denmark	B.1.1.70	Older	Europe	Europe		20B	Albertsen Lab, Department of Chemistry and Bioscience, Aalborg University, Denmark		2020-11-16	Danish Covid-19 Genome Consortium et al
Denmark/DCGC-16650/2020		20B	Denmark	Midtjylland	Midtjylland	EPI_ISL_714891	Human	A2a		Department of Virus and Microbiological Special Diagnostics, Statens Serum Institut, Copenhagen, Denmark	B.1.1.70	Older	Europe	Europe		20B	Albertsen Lab, Department of Chemistry and Bioscience, Aalborg University, Denmark		2020-11-16	Danish Covid-19 Genome Consortium et al
Denmark/DCGC-9686/2020		20B	Denmark	Midtjylland	Midtjylland	EPI_ISL_669109	Human	A2a		Department of Virus and Microbiological Special Diagnostics, Statens Serum Institut, Copenhagen, Denmark	B.1.1.70	Older	Europe	Europe		20B	Albertsen Lab, Department of Chemistry and Bioscience, Aalborg University, Denmark		2020-11-09	Danish Covid-19 Genome Consortium et al
Denmark/DCGC-9935/2020		20B	Denmark	Syddanmark	Syddanmark	EPI_ISL_669280	Human	A2a		Department of Virus and Microbiological Special Diagnostics, Statens Serum Institut, Copenhagen, Denmark	B.1.1.70	Older	Europe	Europe		20B	Albertsen Lab, Department of Chemistry and Bioscience, Aalborg University, Denmark		2020-11-09	Danish Covid-19 Genome Consortium et al
Denmark/DCGC-13145/2020		20B	Denmark	Hovedstaden	Hovedstaden	EPI_ISL_712614	Human	A2a		Department of Virus and Microbiological Special Diagnostics, Statens Serum Institut, Copenhagen, Denmark	B.1.1.70	Older	Europe	Europe		20B	Albertsen Lab, Department of Chemistry and Bioscience, Aalborg University, Denmark		2020-11-30	Danish Covid-19 Genome Consortium et al
Denmark/DCGC-15339/2020		20B	Denmark	Hovedstaden	Hovedstaden	EPI_ISL_713771	Human	A2a		Department of Virus and Microbiological Special Diagnostics, Statens Serum Institut, Copenhagen, Denmark	B.1.1.70	Older	Europe	Europe		20B	Albertsen Lab, Department of Chemistry and Bioscience, Aalborg University, Denmark		2020-11-23	Danish Covid-19 Genome Consortium et al
Denmark/DCGC-14115/2020		20B	Denmark	Hovedstaden	Hovedstaden	EPI_ISL_711578	Human	A2a		Department of Virus and Microbiological Special Diagnostics, Statens Serum Institut, Copenhagen, Denmark	B.1.1.70	Older	Europe	Europe		20B	Albertsen Lab, Department of Chemistry and Bioscience, Aalborg University, Denmark		2020-11-30	Danish Covid-19 Genome Consortium et al
Denmark/DCGC-14105/2020		20B	Denmark	Hovedstaden	Hovedstaden	EPI_ISL_711572	Human	A2a		Department of Virus and Microbiological Special Diagnostics, Statens Serum Institut, Copenhagen, Denmark	B.1.1.70	Older	Europe	Europe		20B	Albertsen Lab, Department of Chemistry and Bioscience, Aalborg University, Denmark		2020-11-30	Danish Covid-19 Genome Consortium et al
Denmark/DCGC-15545/2020		20B	Denmark	Syddanmark	Syddanmark	EPI_ISL_713881	Human	A2a		Department of Virus and Microbiological Special Diagnostics, Statens Serum Institut, Copenhagen, Denmark	B.1.1.70	Older	Europe	Europe		20B	Albertsen Lab, Department of Chemistry and Bioscience, Aalborg University, Denmark		2020-11-23	Danish Covid-19 Genome Consortium et al
Denmark/DCGC-15611/2020		20B	Denmark	Syddanmark	Syddanmark	EPI_ISL_713921	Human	A2a		Department of Virus and Microbiological Special Diagnostics, Statens Serum Institut, Copenhagen, Denmark	B.1.1.70	Older	Europe	Europe		20B	Albertsen Lab, Department of Chemistry and Bioscience, Aalborg University, Denmark		2020-11-23	Danish Covid-19 Genome Consortium et al
Denmark/DCGC-16071/2020		20B	Denmark	Hovedstaden	Hovedstaden	EPI_ISL_714573	Human	A2a		Department of Virus and Microbiological Special Diagnostics, Statens Serum Institut, Copenhagen, Denmark	B.1.1.70	Older	Europe	Europe		20B	Albertsen Lab, Department of Chemistry and Bioscience, Aalborg University, Denmark		2020-11-16	Danish Covid-19 Genome Consortium et al
Denmark/DCGC-16121/2020		20B	Denmark	Syddanmark	Syddanmark	EPI_ISL_714595	Human	A2a		Department of Virus and Microbiological Special Diagnostics, Statens Serum Institut, Copenhagen, Denmark	B.1.1.70	Older	Europe	Europe		20B	Albertsen Lab, Department of Chemistry and Bioscience, Aalborg University, Denmark		2020-11-16	Danish Covid-19 Genome Consortium et al
Denmark/DCGC-25419/2020		20B	Denmark	Midtjylland	Midtjylland	EPI_ISL_795010	Human	A2a		Department of Virus and Microbiological Special Diagnostics, Statens Serum Institut, Copenhagen, Denmark	B.1.1.70	One month ago	Europe	Europe		20B	Albertsen Lab, Department of Chemistry and Bioscience, Aalborg University, Denmark		2020-11-23	Danish Covid-19 Genome Consortium et al
Denmark/DCGC-15558/2020		20B	Denmark	Syddanmark	Syddanmark	EPI_ISL_713891	Human	A2a		Department of Virus and Microbiological Special Diagnostics, Statens Serum Institut, Copenhagen, Denmark	B.1.1.70	Older	Europe	Europe		20B	Albertsen Lab, Department of Chemistry and Bioscience, Aalborg University, Denmark		2020-11-23	Danish Covid-19 Genome Consortium et al
Denmark/DCGC-15332/2020		20B	Denmark	Syddanmark	Syddanmark	EPI_ISL_713244	Human	A2a		Department of Virus and Microbiological Special Diagnostics, Statens Serum Institut, Copenhagen, Denmark	B.1.1.70	Older	Europe	Europe		20B	Albertsen Lab, Department of Chemistry and Bioscience, Aalborg University, Denmark		2020-11-23	Danish Covid-19 Genome Consortium et al
Denmark/DCGC-13740/2020		20B	Denmark	Syddanmark	Syddanmark	EPI_ISL_712993	Human	A2a		Department of Virus and Microbiological Special Diagnostics, Statens Serum Institut, Copenhagen, Denmark	B.1.1.70	Older	Europe	Europe		20B	Albertsen Lab, Department of Chemistry and Bioscience, Aalborg University, Denmark		2020-11-30	Danish Covid-19 Genome Consortium et al
Denmark/DCGC-15011/2020		20B	Denmark	Syddanmark	Syddanmark	EPI_ISL_713578	Human	A2a		Department of Virus and Microbiological Special Diagnostics, Statens Serum Institut, Copenhagen, Denmark	B.1.1.70	Older	Europe	Europe		20B	Albertsen Lab, Department of Chemistry and Bioscience, Aalborg University, Denmark		2020-11-23	Danish Covid-19 Genome Consortium et al
Denmark/DCGC-10423/2020		20B	Denmark	Syddanmark	Syddanmark	EPI_ISL_669960	Human	A2a		Department of Virus and Microbiological Special Diagnostics, Statens Serum Institut, Copenhagen, Denmark	B.1.1.70	Older	Europe	Europe		20B	Albertsen Lab, Department of Chemistry and Bioscience, Aalborg University, Denmark		2020-11-02	Danish Covid-19 Genome Consortium et al
Denmark/DCGC-25341/2020		20B	Denmark	Hovedstaden	Hovedstaden	EPI_ISL_794967	Human	A2a		Department of Virus and Microbiological Special Diagnostics, Statens Serum Institut, Copenhagen, Denmark	B.1.1.70	One month ago	Europe	Europe		20B	Albertsen Lab, Department of Chemistry and Bioscience, Aalborg University, Denmark		2020-12-14	Danish Covid-19 Genome Consortium et al
Denmark/DCGC-18913/2020		20B	Denmark	Hovedstaden	Hovedstaden	EPI_ISL_748637	Human	A2a		Department of Virus and Microbiological Special Diagnostics, Statens Serum Institut, Copenhagen, Denmark	B.1.1.70	Older	Europe	Europe		20B	Albertsen Lab, Department of Chemistry and Bioscience, Aalborg University, Denmark		2020-12-07	Danish Covid-19 Genome Consortium et al
Denmark/DCGC-33030/2021		20B	Denmark	Sjaelland	Sjaelland	EPI_ISL_870034	Human	A2a		Department of Virus and Microbiological Special Diagnostics, Statens Serum Institut, Copenhagen, Denmark	B.1.1.70	One week ago	Europe	Europe		20B	Aalborg University		2021-01-11	Danish Covid-19 Genome Consortium et al
Denmark/DCGC-20034/2020		20B	Denmark	Hovedstaden	Hovedstaden	EPI_ISL_747944	Human	A2a		Department of Virus and Microbiological Special Diagnostics, Statens Serum Institut, Copenhagen, Denmark	B.1.1.70	Older	Europe	Europe		20B	Albertsen Lab, Department of Chemistry and Bioscience, Aalborg University, Denmark		2020-12-07	Danish Covid-19 Genome Consortium et al
Denmark/DCGC-26251/2021		20B	Denmark	Hovedstaden	Hovedstaden	EPI_ISL_818715	Human	A2a		Department of Virus and Microbiological Special Diagnostics, Statens Serum Institut, Copenhagen, Denmark	B.1.1.70	One month ago	Europe	Europe		20B	Albertsen Lab, Department of Chemistry and Bioscience, Aalborg University, Denmark		2021-01-04	Danish Covid-19 Genome Consortium et al
Denmark/DCGC-26587/2021		20B	Denmark	Hovedstaden	Hovedstaden	EPI_ISL_817645	Human	A2a		Department of Virus and Microbiological Special Diagnostics, Statens Serum Institut, Copenhagen, Denmark	B.1.1.70	One month ago	Europe	Europe		20B	Albertsen Lab, Department of Chemistry and Bioscience, Aalborg University, Denmark		2021-01-04	Danish Covid-19 Genome Consortium et al
Denmark/DCGC-26483/2021		20B	Denmark	Hovedstaden	Hovedstaden	EPI_ISL_817584	Human	A2a		Department of Virus and Microbiological Special Diagnostics, Statens Serum Institut, Copenhagen, Denmark	B.1.1.70	One month ago	Europe	Europe		20B	Albertsen Lab, Department of Chemistry and Bioscience, Aalborg University, Denmark		2021-01-04	Danish Covid-19 Genome Consortium et al
Denmark/DCGC-23762/2020		20B	Denmark	Hovedstaden	Hovedstaden	EPI_ISL_793300	Human	A2a		Department of Virus and Microbiological Special Diagnostics, Statens Serum Institut, Copenhagen, Denmark	B.1.1.70	One month ago	Europe	Europe		20B	Albertsen Lab, Department of Chemistry and Bioscience, Aalborg University, Denmark		2020-12-21	Danish Covid-19 Genome Consortium et al
Denmark/DCGC-18290/2020		20B	Denmark	Hovedstaden	Hovedstaden	EPI_ISL_749867	Human	A2a		Department of Virus and Microbiological Special Diagnostics, Statens Serum Institut, Copenhagen, Denmark	B.1.1.70	Older	Europe	Europe		20B	Albertsen Lab, Department of Chemistry and Bioscience, Aalborg University, Denmark		2020-12-07	Danish Covid-19 Genome Consortium et al
Denmark/DCGC-23121/2020		20B	Denmark	Hovedstaden	Hovedstaden	EPI_ISL_793548	Human	A2a		Department of Virus and Microbiological Special Diagnostics, Statens Serum Institut, Copenhagen, Denmark	B.1.1.70	One month ago	Europe	Europe		20B	Albertsen Lab, Department of Chemistry and Bioscience, Aalborg University, Denmark		2020-12-28	Danish Covid-19 Genome Consortium et al
Denmark/DCGC-16751/2020		20B	Denmark	Hovedstaden	Hovedstaden	EPI_ISL_750539	Human	A2a		Department of Virus and Microbiological Special Diagnostics, Statens Serum Institut, Copenhagen, Denmark	B.1.1.70	Older	Europe	Europe		20B	Albertsen Lab, Department of Chemistry and Bioscience, Aalborg University, Denmark		2020-12-14	Danish Covid-19 Genome Consortium et al
Denmark/DCGC-34536/2020		20B	Denmark	Midtjylland	Midtjylland	EPI_ISL_871547	Human	A2a		Department of Virus and Microbiological Special Diagnostics, Statens Serum Institut, Copenhagen, Denmark	B.1.1.70	One week ago	Europe	Europe		20B	Aalborg University		2020-12-28	Danish Covid-19 Genome Consortium et al
Denmark/DCGC-18514/2020		20B	Denmark	Nordjylland	Nordjylland	EPI_ISL_750014	Human	A2a		Department of Virus and Microbiological Special Diagnostics, Statens Serum Institut, Copenhagen, Denmark	B.1.1.70	Older	Europe	Europe		20B	Albertsen Lab, Department of Chemistry and Bioscience, Aalborg University, Denmark		2020-12-07	Danish Covid-19 Genome Consortium et al
Denmark/DCGC-29566/2021		20B	Denmark	Syddanmark	Syddanmark	EPI_ISL_843613	Human	A2a		Department of Virus and Microbiological Special Diagnostics, Statens Serum Institut, Copenhagen, Denmark	B.1.1.70	One month ago	Europe	Europe		20B	Albertsen Lab, Department of Chemistry and Bioscience, Aalborg University, Denmark		2021-01-04	Danish Covid-19 Genome Consortium et al
Denmark/DCGC-29049/2021		20B	Denmark	Syddanmark	Syddanmark	EPI_ISL_845530	Human	A2a		Department of Virus and Microbiological Special Diagnostics, Statens Serum Institut, Copenhagen, Denmark	B.1.1.70	One month ago	Europe	Europe		20B	Albertsen Lab, Department of Chemistry and Bioscience, Aalborg University, Denmark		2021-01-04	Danish Covid-19 Genome Consortium et al
Denmark/DCGC-32595/2021		20B	Denmark	Nordjylland	Nordjylland	EPI_ISL_869599	Human	A2a		Department of Virus and Microbiological Special Diagnostics, Statens Serum Institut, Copenhagen, Denmark	B.1.1.70	One week ago	Europe	Europe		20B	Aalborg University		2021-01-18	Danish Covid-19 Genome Consortium et al
Denmark/DCGC-29795/2020		20B	Denmark	Nordjylland	Nordjylland	EPI_ISL_843842	Human	A2a		Department of Virus and Microbiological Special Diagnostics, Statens Serum Institut, Copenhagen, Denmark	B.1.1.70	One month ago	Europe	Europe		20B	Albertsen Lab, Department of Chemistry and Bioscience, Aalborg University, Denmark		2020-12-28	Danish Covid-19 Genome Consortium et al
Denmark/DCGC-34475/2020		20B	Denmark	Nordjylland	Nordjylland	EPI_ISL_871486	Human	A2a		Department of Virus and Microbiological Special Diagnostics, Statens Serum Institut, Copenhagen, Denmark	B.1.1.70	One week ago	Europe	Europe		20B	Aalborg University		2020-12-28	Danish Covid-19 Genome Consortium et al
Denmark/DCGC-33668/2021		20B	Denmark	Syddanmark	Syddanmark	EPI_ISL_870678	Human	A2a		Department of Virus and Microbiological Special Diagnostics, Statens Serum Institut, Copenhagen, Denmark	B.1.1.70	One week ago	Europe	Europe		20B	Aalborg University		2021-01-11	Danish Covid-19 Genome Consortium et al
Denmark/DCGC-33745/2021		20B	Denmark	Syddanmark	Syddanmark	EPI_ISL_870755	Human	A2a		Department of Virus and Microbiological Special Diagnostics, Statens Serum Institut, Copenhagen, Denmark	B.1.1.70	One week ago	Europe	Europe		20B	Aalborg University		2021-01-11	Danish Covid-19 Genome Consortium et al
Denmark/DCGC-31833/2021		20B	Denmark	Nordjylland	Nordjylland	EPI_ISL_856249	Human	A2a		Department of Virus and Microbiological Special Diagnostics, Statens Serum Institut, Copenhagen, Denmark	B.1.1.70	One week ago	Europe	Europe		20B	Aalborg University		2021-01-11	Danish Covid-19 Genome Consortium et al
Denmark/DCGC-31044/2021		20B	Denmark	Nordjylland	Nordjylland	EPI_ISL_847111	Human	A2a		Department of Virus and Microbiological Special Diagnostics, Statens Serum Institut, Copenhagen, Denmark	B.1.1.70	One month ago	Europe	Europe		20B	Albertsen Lab, Department of Chemistry and Bioscience, Aalborg University, Denmark		2021-01-11	Danish Covid-19 Genome Consortium et al
Denmark/DCGC-26049/2021		20B	Denmark	Nordjylland	Nordjylland	EPI_ISL_818912	Human	A2a		Department of Virus and Microbiological Special Diagnostics, Statens Serum Institut, Copenhagen, Denmark	B.1.1.70	One month ago	Europe	Europe		20B	Albertsen Lab, Department of Chemistry and Bioscience, Aalborg University, Denmark		2021-01-04	Danish Covid-19 Genome Consortium et al
Denmark/DCGC-33022/2021		20B	Denmark	Nordjylland	Nordjylland	EPI_ISL_870026	Human	A2a		Department of Virus and Microbiological Special Diagnostics, Statens Serum Institut, Copenhagen, Denmark	B.1.1.70	One week ago	Europe	Europe		20B	Aalborg University		2021-01-11	Danish Covid-19 Genome Consortium et al
Denmark/DCGC-29099/2021		20B	Denmark	Syddanmark	Syddanmark	EPI_ISL_844675	Human	A2a		Department of Virus and Microbiological Special Diagnostics, Statens Serum Institut, Copenhagen, Denmark	B.1.1.70	One month ago	Europe	Europe		20B	Albertsen Lab, Department of Chemistry and Bioscience, Aalborg University, Denmark		2021-01-04	Danish Covid-19 Genome Consortium et al
Denmark/DCGC-30886/2021		20B	Denmark	Nordjylland	Nordjylland	EPI_ISL_847048	Human	A2a		Department of Virus and Microbiological Special Diagnostics, Statens Serum Institut, Copenhagen, Denmark	B.1.1.70	One month ago	Europe	Europe		20B	Albertsen Lab, Department of Chemistry and Bioscience, Aalborg University, Denmark		2021-01-11	Danish Covid-19 Genome Consortium et al
Denmark/DCGC-32118/2021		20B	Denmark	Syddanmark	Syddanmark	EPI_ISL_856534	Human	A2a		Department of Virus and Microbiological Special Diagnostics, Statens Serum Institut, Copenhagen, Denmark	B.1.1.70	One week ago	Europe	Europe		20B	Aalborg University		2021-01-04	Danish Covid-19 Genome Consortium et al
Denmark/DCGC-32011/2021		20B	Denmark	Nordjylland	Nordjylland	EPI_ISL_856427	Human	A2a		Department of Virus and Microbiological Special Diagnostics, Statens Serum Institut, Copenhagen, Denmark	B.1.1.70	One week ago	Europe	Europe		20B	Aalborg University		2021-01-04	Danish Covid-19 Genome Consortium et al
Denmark/DCGC-25825/2021		20B	Denmark	Nordjylland	Nordjylland	EPI_ISL_818892	Human	A2a		Department of Virus and Microbiological Special Diagnostics, Statens Serum Institut, Copenhagen, Denmark	B.1.1.70	One month ago	Europe	Europe		20B	Albertsen Lab, Department of Chemistry and Bioscience, Aalborg University, Denmark		2021-01-04	Danish Covid-19 Genome Consortium et al
Denmark/DCGC-29122/2021		20B	Denmark	Nordjylland	Nordjylland	EPI_ISL_845375	Human	A2a		Department of Virus and Microbiological Special Diagnostics, Statens Serum Institut, Copenhagen, Denmark	B.1.1.70	One month ago	Europe	Europe		20B	Albertsen Lab, Department of Chemistry and Bioscience, Aalborg University, Denmark		2021-01-04	Danish Covid-19 Genome Consortium et al
Denmark/DCGC-25790/2021		20B	Denmark	Nordjylland	Nordjylland	EPI_ISL_818888	Human	A2a		Department of Virus and Microbiological Special Diagnostics, Statens Serum Institut, Copenhagen, Denmark	B.1.1.70	One month ago	Europe	Europe		20B	Albertsen Lab, Department of Chemistry and Bioscience, Aalborg University, Denmark		2021-01-04	Danish Covid-19 Genome Consortium et al
Denmark/DCGC-26201/2021		20B	Denmark	Nordjylland	Nordjylland	EPI_ISL_818930	Human	A2a		Department of Virus and Microbiological Special Diagnostics, Statens Serum Institut, Copenhagen, Denmark	B.1.1.70	One month ago	Europe	Europe		20B	Albertsen Lab, Department of Chemistry and Bioscience, Aalborg University, Denmark		2021-01-04	Danish Covid-19 Genome Consortium et al
Denmark/DCGC-29344/2021		20B	Denmark	Syddanmark	Syddanmark	EPI_ISL_843391	Human	A2a		Department of Virus and Microbiological Special Diagnostics, Statens Serum Institut, Copenhagen, Denmark	B.1.1.70	One month ago	Europe	Europe		20B	Albertsen Lab, Department of Chemistry and Bioscience, Aalborg University, Denmark		2021-01-04	Danish Covid-19 Genome Consortium et al
Denmark/DCGC-29066/2021		20B	Denmark	Nordjylland	Nordjylland	EPI_ISL_845371	Human	A2a		Department of Virus and Microbiological Special Diagnostics, Statens Serum Institut, Copenhagen, Denmark	B.1.1.70	One month ago	Europe	Europe		20B	Albertsen Lab, Department of Chemistry and Bioscience, Aalborg University, Denmark		2021-01-04	Danish Covid-19 Genome Consortium et al
Denmark/DCGC-13188/2020		20B	Denmark	Hovedstaden	Hovedstaden	EPI_ISL_712638	Human	A2a		Department of Virus and Microbiological Special Diagnostics, Statens Serum Institut, Copenhagen, Denmark	B.1.1.70	Older	Europe	Europe		20B	Albertsen Lab, Department of Chemistry and Bioscience, Aalborg University, Denmark		2020-11-30	Danish Covid-19 Genome Consortium et al
Denmark/DCGC-25337/2020		20B	Denmark	Syddanmark	Syddanmark	EPI_ISL_794964	Human	A2a		Department of Virus and Microbiological Special Diagnostics, Statens Serum Institut, Copenhagen, Denmark	B.1.1.70	One month ago	Europe	Europe		20B	Albertsen Lab, Department of Chemistry and Bioscience, Aalborg University, Denmark		2020-12-14	Danish Covid-19 Genome Consortium et al
Denmark/DCGC-23859/2020		20B	Denmark	Syddanmark	Syddanmark	EPI_ISL_793970	Human	A2a		Department of Virus and Microbiological Special Diagnostics, Statens Serum Institut, Copenhagen, Denmark	B.1.1.70	One month ago	Europe	Europe		20B	Albertsen Lab, Department of Chemistry and Bioscience, Aalborg University, Denmark		2020-12-21	Danish Covid-19 Genome Consortium et al
Denmark/DCGC-19850/2020		20B	Denmark	Hovedstaden	Hovedstaden	EPI_ISL_747828	Human	A2a		Department of Virus and Microbiological Special Diagnostics, Statens Serum Institut, Copenhagen, Denmark	B.1.1.70	Older	Europe	Europe		20B	Albertsen Lab, Department of Chemistry and Bioscience, Aalborg University, Denmark		2020-12-07	Danish Covid-19 Genome Consortium et al
Denmark/DCGC-19093/2020		20B	Denmark	Hovedstaden	Hovedstaden	EPI_ISL_748754	Human	A2a		Department of Virus and Microbiological Special Diagnostics, Statens Serum Institut, Copenhagen, Denmark	B.1.1.70	Older	Europe	Europe		20B	Albertsen Lab, Department of Chemistry and Bioscience, Aalborg University, Denmark		2020-12-07	Danish Covid-19 Genome Consortium et al
Denmark/DCGC-18781/2020		20B	Denmark	Hovedstaden	Hovedstaden	EPI_ISL_748552	Human	A2a		Department of Virus and Microbiological Special Diagnostics, Statens Serum Institut, Copenhagen, Denmark	B.1.1.70	Older	Europe	Europe		20B	Albertsen Lab, Department of Chemistry and Bioscience, Aalborg University, Denmark		2020-12-07	Danish Covid-19 Genome Consortium et al
Denmark/DCGC-25278/2020		20B	Denmark	Hovedstaden	Hovedstaden	EPI_ISL_794930	Human	A2a		Department of Virus and Microbiological Special Diagnostics, Statens Serum Institut, Copenhagen, Denmark	B.1.1.70	One month ago	Europe	Europe		20B	Albertsen Lab, Department of Chemistry and Bioscience, Aalborg University, Denmark		2020-12-14	Danish Covid-19 Genome Consortium et al
Denmark/DCGC-22467/2020		20B	Denmark	Hovedstaden	Hovedstaden	EPI_ISL_757576	Human	A2a		Department of Virus and Microbiological Special Diagnostics, Statens Serum Institut, Copenhagen, Denmark	B.1.1.70	Older	Europe	Europe		20B	Albertsen Lab, Department of Chemistry and Bioscience, Aalborg University, Denmark		2020-12-14	Danish Covid-19 Genome Consortium et al
Denmark/DCGC-17942/2020		20B	Denmark	Sjaelland	Sjaelland	EPI_ISL_749658	Human	A2a		Department of Virus and Microbiological Special Diagnostics, Statens Serum Institut, Copenhagen, Denmark	B.1.1.70	Older	Europe	Europe		20B	Albertsen Lab, Department of Chemistry and Bioscience, Aalborg University, Denmark		2020-12-14	Danish Covid-19 Genome Consortium et al
Denmark/DCGC-24030/2020		20B	Denmark	Hovedstaden	Hovedstaden	EPI_ISL_792900	Human	A2a		Department of Virus and Microbiological Special Diagnostics, Statens Serum Institut, Copenhagen, Denmark	B.1.1.70	One month ago	Europe	Europe		20B	Albertsen Lab, Department of Chemistry and Bioscience, Aalborg University, Denmark		2020-12-14	Danish Covid-19 Genome Consortium et al
Denmark/DCGC-25328/2020		20B	Denmark	Hovedstaden	Hovedstaden	EPI_ISL_794958	Human	A2a		Department of Virus and Microbiological Special Diagnostics, Statens Serum Institut, Copenhagen, Denmark	B.1.1.70	One month ago	Europe	Europe		20B	Albertsen Lab, Department of Chemistry and Bioscience, Aalborg University, Denmark		2020-12-14	Danish Covid-19 Genome Consortium et al
Denmark/DCGC-17864/2020		20B	Denmark	Sjaelland	Sjaelland	EPI_ISL_749607	Human	A2a		Department of Virus and Microbiological Special Diagnostics, Statens Serum Institut, Copenhagen, Denmark	B.1.1.70	Older	Europe	Europe		20B	Albertsen Lab, Department of Chemistry and Bioscience, Aalborg University, Denmark		2020-12-14	Danish Covid-19 Genome Consortium et al
Denmark/DCGC-31180/2021		20B	Denmark	Hovedstaden	Hovedstaden	EPI_ISL_847266	Human	A2a		Department of Virus and Microbiological Special Diagnostics, Statens Serum Institut, Copenhagen, Denmark	B.1.1.70	One month ago	Europe	Europe		20B	Albertsen Lab, Department of Chemistry and Bioscience, Aalborg University, Denmark		2021-01-04	Danish Covid-19 Genome Consortium et al
Denmark/DCGC-21472/2020		20B	Denmark	Hovedstaden	Hovedstaden	EPI_ISL_758183	Human	A2a		Department of Virus and Microbiological Special Diagnostics, Statens Serum Institut, Copenhagen, Denmark	B.1.1.70	Older	Europe	Europe		20B	Albertsen Lab, Department of Chemistry and Bioscience, Aalborg University, Denmark		2020-12-21	Danish Covid-19 Genome Consortium et al
Denmark/DCGC-23377/2020		20B	Denmark	Denmark	Denmark	EPI_ISL_793718	Human	A2a		Department of Virus and Microbiological Special Diagnostics, Statens Serum Institut, Copenhagen, Denmark	B.1.1.70	One month ago	Europe	Europe		20B	Albertsen Lab, Department of Chemistry and Bioscience, Aalborg University, Denmark		2020-12-21	Danish Covid-19 Genome Consortium et al
Denmark/DCGC-23705/2020		20B	Denmark	Sjaelland	Sjaelland	EPI_ISL_793897	Human	A2a		Department of Virus and Microbiological Special Diagnostics, Statens Serum Institut, Copenhagen, Denmark	B.1.1.70	One month ago	Europe	Europe		20B	Albertsen Lab, Department of Chemistry and Bioscience, Aalborg University, Denmark		2020-12-21	Danish Covid-19 Genome Consortium et al
Denmark/DCGC-21855/2020		20B	Denmark	Syddanmark	Syddanmark	EPI_ISL_758408	Human	A2a		Department of Virus and Microbiological Special Diagnostics, Statens Serum Institut, Copenhagen, Denmark	B.1.1.70	Older	Europe	Europe		20B	Albertsen Lab, Department of Chemistry and Bioscience, Aalborg University, Denmark		2020-12-21	Danish Covid-19 Genome Consortium et al
Denmark/DCGC-25026/2020		20B	Denmark	Hovedstaden	Hovedstaden	EPI_ISL_795881	Human	A2a		Department of Virus and Microbiological Special Diagnostics, Statens Serum Institut, Copenhagen, Denmark	B.1.1.70	One month ago	Europe	Europe		20B	Albertsen Lab, Department of Chemistry and Bioscience, Aalborg University, Denmark		2020-12-28	Danish Covid-19 Genome Consortium et al
Denmark/DCGC-25038/2020		20B	Denmark	Hovedstaden	Hovedstaden	EPI_ISL_795889	Human	A2a		Department of Virus and Microbiological Special Diagnostics, Statens Serum Institut, Copenhagen, Denmark	B.1.1.70	One month ago	Europe	Europe		20B	Albertsen Lab, Department of Chemistry and Bioscience, Aalborg University, Denmark		2020-12-28	Danish Covid-19 Genome Consortium et al
Denmark/DCGC-26605/2020		20B	Denmark	Hovedstaden	Hovedstaden	EPI_ISL_817656	Human	A2a		Department of Virus and Microbiological Special Diagnostics, Statens Serum Institut, Copenhagen, Denmark	B.1.1.70	One month ago	Europe	Europe		20B	Albertsen Lab, Department of Chemistry and Bioscience, Aalborg University, Denmark		2020-12-28	Danish Covid-19 Genome Consortium et al
Denmark/DCGC-26985/2020		20B	Denmark	Syddanmark	Syddanmark	EPI_ISL_817886	Human	A2a		Department of Virus and Microbiological Special Diagnostics, Statens Serum Institut, Copenhagen, Denmark	B.1.1.70	One month ago	Europe	Europe		20B	Albertsen Lab, Department of Chemistry and Bioscience, Aalborg University, Denmark		2020-12-28	Danish Covid-19 Genome Consortium et al
Denmark/DCGC-33056/2021		20B	Denmark	Hovedstaden	Hovedstaden	EPI_ISL_870060	Human	A2a		Department of Virus and Microbiological Special Diagnostics, Statens Serum Institut, Copenhagen, Denmark	B.1.1.70	One week ago	Europe	Europe		20B	Aalborg University		2021-01-11	Danish Covid-19 Genome Consortium et al
Denmark/DCGC-26487/2021		20B	Denmark	Hovedstaden	Hovedstaden	EPI_ISL_817587	Human	A2a		Department of Virus and Microbiological Special Diagnostics, Statens Serum Institut, Copenhagen, Denmark	B.1.1.70	One month ago	Europe	Europe		20B	Albertsen Lab, Department of Chemistry and Bioscience, Aalborg University, Denmark		2021-01-04	Danish Covid-19 Genome Consortium et al
Denmark/DCGC-31726/2021		20B	Denmark	Sjaelland	Sjaelland	EPI_ISL_856142	Human	A2a		Department of Virus and Microbiological Special Diagnostics, Statens Serum Institut, Copenhagen, Denmark	B.1.1.70	One week ago	Europe	Europe		20B	Aalborg University		2021-01-11	Danish Covid-19 Genome Consortium et al
Denmark/DCGC-33278/2021		20B	Denmark	Hovedstaden	Hovedstaden	EPI_ISL_870283	Human	A2a		Department of Virus and Microbiological Special Diagnostics, Statens Serum Institut, Copenhagen, Denmark	B.1.1.70	One week ago	Europe	Europe		20B	Aalborg University		2021-01-11	Danish Covid-19 Genome Consortium et al
Denmark/DCGC-31534/2021		20B	Denmark	Hovedstaden	Hovedstaden	EPI_ISL_855929	Human	A2a		Department of Virus and Microbiological Special Diagnostics, Statens Serum Institut, Copenhagen, Denmark	B.1.1.70	One week ago	Europe	Europe		20B	Aalborg University		2021-01-11	Danish Covid-19 Genome Consortium et al
Denmark/DCGC-33463/2021		20B	Denmark	Hovedstaden	Hovedstaden	EPI_ISL_870473	Human	A2a		Department of Virus and Microbiological Special Diagnostics, Statens Serum Institut, Copenhagen, Denmark	B.1.1.70	One week ago	Europe	Europe		20B	Aalborg University		2021-01-11	Danish Covid-19 Genome Consortium et al
Denmark/DCGC-33492/2021		20B	Denmark	Hovedstaden	Hovedstaden	EPI_ISL_870502	Human	A2a		Department of Virus and Microbiological Special Diagnostics, Statens Serum Institut, Copenhagen, Denmark	B.1.1.70	One week ago	Europe	Europe		20B	Aalborg University		2021-01-11	Danish Covid-19 Genome Consortium et al
Egypt/CCHE57357-A-89/2020		20A	Egypt	Egypt	Egypt	EPI_ISL_812846	Human	A2a		Genomics Program, Children Cancer Hospital	B.1	One month ago	Africa	Africa		20A	Genomics Program, Children Cancer Hospital		2020-08-02	Hatem et al	MW467481.1
Egypt/CCHE57357-A-50/2020		20A	Egypt	Egypt	Egypt	EPI_ISL_812823	Human	A2a		Genomics Program, Children Cancer Hospital	B.1	One month ago	Africa	Africa		20A	Genomics Program, Children Cancer Hospital		2020-07-23	Hatem et al	MW467458.1
Germany/HH-hpi-p2178/2020		20A	Germany	Hamburg	Hamburg	EPI_ISL_776407	Human	A2a		University Medical Center Hamburg Eppendorf	B.1	One month ago	Europe	Europe		20A	Heinrich Pette Institute, Leibniz Institute for Experimental Virology		2020-03-27	Alexis Robitaille et al
Canada/QC-HGA-T33104232D/2020	51	20A	Canada	Quebec	Quebec	EPI_ISL_890087	Human	A2a		Laboratoire de santé publique du Québec	B.1.147	3-7 days ago	North America	North America	Male	20A	Laboratoire de santé publique du Québec		2020-05-31	Sandrine Moreira et al
England/QEUH-969CCC/2020		S.S98F	United Kingdom	England	England	EPI_ISL_530827	Human	A2a		Lighthouse Lab in Glasgow	B.1.221	Older	Europe	Europe		20A	Wellcome Sanger Institute for the COVID-19 Genomics UK (COG-UK) consortium		2020-08-11	Harper VanSteenhouse et al
Switzerland/BL-ETHZ-430882/2020		S.S98F	Switzerland	Basel-Land	Basel-Land	EPI_ISL_899389	Human	A2a		Viollier AG	B.1.221	3-7 days ago	Europe	Europe		20A	Department of Biosystems Science and Engineering, ETH Zürich		2020-12-26	Christian Beisel et al
Switzerland/BL-ETHZ-430885/2020		S.S98F	Switzerland	Basel-Land	Basel-Land	EPI_ISL_899391	Human	A2a		Viollier AG	B.1.221	3-7 days ago	Europe	Europe		20A	Department of Biosystems Science and Engineering, ETH Zürich		2020-12-26	Christian Beisel et al
Switzerland/un-ETHZ-430878/2020		S.S98F	Switzerland	Switzerland	Switzerland	EPI_ISL_899862	Human	A2a		Viollier AG	B.1.221	3-7 days ago	Europe	Europe		20A	Department of Biosystems Science and Engineering, ETH Zürich		2020-12-26	Christian Beisel et al
Congo/Q001C118A6_2101-TM-r1-032/2020		20A	Republic of the Congo	Brazzaville	Brazzaville	EPI_ISL_912381	Human	A2a		Fondation Congolaise pour la recherche medicale (FCRM), Francine Ntoumi	B.1.416	1-2 days ago	Africa	Africa		20A	NGS Competence Center Tuebingen, Institut für Medizinische Mikrobiologie und Hygiene, Universitaetsklinikum Tübingen		2020-12-30	Angel Angelov et al
Congo/Q001C093AG_2101-TM-r1-007/2020		20A	Republic of the Congo	Brazzaville	Brazzaville	EPI_ISL_912358	Human	A2a		Fondation Congolaise pour la recherche medicale (FCRM), Francine Ntoumi	B.1.214	1-2 days ago	Africa	Africa		20A	NGS Competence Center Tuebingen, Institut für Medizinische Mikrobiologie und Hygiene, Universitaetsklinikum Tübingen		2020-12-10	Angel Angelov et al
Congo/Q001C104A1_2101-TM-r1-018/2020		20A	Republic of the Congo	Brazzaville	Brazzaville	EPI_ISL_912369	Human	A2a		Fondation Congolaise pour la recherche medicale (FCRM), Francine Ntoumi	B.1.214	1-2 days ago	Africa	Africa		20A	NGS Competence Center Tuebingen, Institut für Medizinische Mikrobiologie und Hygiene, Universitaetsklinikum Tübingen		2020-12-14	Angel Angelov et al
Congo/Q001C117AW_2101-TM-r1-031/2021		20A	Republic of the Congo	Brazzaville	Brazzaville	EPI_ISL_912380	Human	A2a		Fondation Congolaise pour la recherche medicale (FCRM), Francine Ntoumi	B.1.214	1-2 days ago	Africa	Africa		20A	NGS Competence Center Tuebingen, Institut für Medizinische Mikrobiologie und Hygiene, Universitaetsklinikum Tübingen		2021-01-05	Angel Angelov et al
France/un-21012120165/2021	56	20A	France	France	France	EPI_ISL_912851	Human	A2a		Hôpital Henri Mondor	B.1.214	1-2 days ago	Europe	Europe	Female	20A	Department of Virology, Henri Mondor University Hospital, Assistance Publique Hôpitaux de Paris, Université Paris-Est Créteil, INSERM U955		2021-01-12	Christophe Rodriguez et al
Congo/Q001C098AM_2101-TM-r1-012/2020		20A	Republic of the Congo	Brazzaville	Brazzaville	EPI_ISL_912363	Human	A2a		Fondation Congolaise pour la recherche medicale (FCRM), Francine Ntoumi	B.1.214	1-2 days ago	Africa	Africa		20A	NGS Competence Center Tuebingen, Institut für Medizinische Mikrobiologie und Hygiene, Universitaetsklinikum Tübingen		2020-12-18	Angel Angelov et al
Congo/Q001C094AO_2101-TM-r1-008/2020		20A	Republic of the Congo	Brazzaville	Brazzaville	EPI_ISL_912359	Human	A2a		Fondation Congolaise pour la recherche medicale (FCRM), Francine Ntoumi	B.1.214	1-2 days ago	Africa	Africa		20A	NGS Competence Center Tuebingen, Institut für Medizinische Mikrobiologie und Hygiene, Universitaetsklinikum Tübingen		2020-12-10	Angel Angelov et al
England/NORT-283452/2020		20A	United Kingdom	England	England	EPI_ISL_478495	Human	A2a		Northumbria University / South Tees Hospitals NHS Foundation Trust / North Cumbria Integrated Care NHS Foundation Trust / North Tees and Hartlepool NHS Foundation Trust / Newcastle Hospitals NHS Foundation Trust	B.1.98	Older	Europe	Europe		20A	COVID-19 Genomics UK (COG-UK) Consortium		2020-03-30	Darren L Smith et al
Scotland/CVR3742/2020		20A	United Kingdom	Scotland	Scotland	EPI_ISL_473776	Human	A2a		West of Scotland Specialist Virology Centre, NHSGGC / MRC-University of Glasgow Centre for Virus Research	B.1.93	Older	Europe	Europe		20A	COVID-19 Genomics UK (COG-UK) Consortium		2020-05-10	Ana da Silva Filipe et al A
Scotland/CVR3366/2020		20A	United Kingdom	Scotland	Scotland	EPI_ISL_456796	Human	A2a		West of Scotland Specialist Virology Centre, NHSGGC / MRC-University of Glasgow Centre for Virus Research	B.1.93	Older	Europe	Europe		20A	COVID-19 Genomics UK (COG-UK) Consortium		2020-05-02	Ana da Silva Filipe et al B (https://virological.org/t/preliminary-analysis-of-sars-cov-2-importation-establishment-of-uk-transmission-lineages/507)
Scotland/CVR3374/2020		20A	United Kingdom	Scotland	Scotland	EPI_ISL_456803	Human	A2a		West of Scotland Specialist Virology Centre, NHSGGC / MRC-University of Glasgow Centre for Virus Research	B.1.93	Older	Europe	Europe		20A	COVID-19 Genomics UK (COG-UK) Consortium		2020-05-05	Ana da Silva Filipe et al B (https://virological.org/t/preliminary-analysis-of-sars-cov-2-importation-establishment-of-uk-transmission-lineages/507)
Scotland/CVR3733/2020		20A	United Kingdom	Scotland	Scotland	EPI_ISL_473771	Human	A2a		West of Scotland Specialist Virology Centre, NHSGGC / MRC-University of Glasgow Centre for Virus Research	B.1.93	Older	Europe	Europe		20A	COVID-19 Genomics UK (COG-UK) Consortium		2020-05-09	Ana da Silva Filipe et al A
Scotland/CVR3739/2020		20A	United Kingdom	Scotland	Scotland	EPI_ISL_473775	Human	A2a		West of Scotland Specialist Virology Centre, NHSGGC / MRC-University of Glasgow Centre for Virus Research	B.1.93	Older	Europe	Europe		20A	COVID-19 Genomics UK (COG-UK) Consortium		2020-05-10	Ana da Silva Filipe et al A
Scotland/CVR3880/2020		20A	United Kingdom	Scotland	Scotland	EPI_ISL_484668	Human	A2a		West of Scotland Specialist Virology Centre, NHSGGC / MRC-University of Glasgow Centre for Virus Research	B.1.93	Older	Europe	Europe		20A	COVID-19 Genomics UK (COG-UK) Consortium		2020-05-31	Ana da Silva Filipe et al A
Scotland/CVR3908/2020		20A	United Kingdom	Scotland	Scotland	EPI_ISL_512459	Human	A2a		West of Scotland Specialist Virology Centre, NHSGGC / MRC-University of Glasgow Centre for Virus Research	B.1.93	Older	Europe	Europe		20A	COVID-19 Genomics UK (COG-UK) Consortium		2020-06-12	Ana da Silva Filipe et al A
Italy/FVG-ASUGI-156885/2020	13	20A	Italy	Friuli Venezia Giulia	Friuli Venezia Giulia	EPI_ISL_833437	Human	A2a	Gorizia	SC (UCO) Igiene e Sanità Pubblica (funzione integrata con SC Microbiologia e Virologia) e Laboratory of Molecular Virology of the International Centre for Genetic Engineering and Biotechnology (ICGEB)	B.1.88	One month ago	Europe	Europe	Female	20A	ARGO Laboratorio Genomica ed Epigenomica		2020-12-29	Licastro D et al B
India/WB-S98/2020	28	20A	India	West Bengal	West Bengal	EPI_ISL_508487	Human	A2a	North 24 Parganas	ICMR-National Institute of Cholera and Enteric Diseases	B.1	Older	Asia	Asia	Male	20A	National Institute of Biomedical Genomics		2020-06-10	Arindam Maitra et al
CzechRepublic/NRL-10328/2020	46	20A	Czech Republic	Central Bohemian Region	Central Bohemian Region	EPI_ISL_660576	Human	A2a	Králův Dvůr	The National Institute of Public Health	B.1.127	Older	Europe	Europe	Female	20A	State Veterinary Institute Prague		2020-10-23	Nagy et al
Canada/ON-CVD01196/2020		20A	Canada	Ontario	Ontario	EPI_ISL_586275	Human	A2a	Toronto	Toronto Invasive Bacterial Diseases Network	B.1	Older	North America	North America		20A	McMaster University		2020-04-24	Allison McGeer et al
India/MH-IGIB-B1/2020	31	20A	India	Maharashtra	Maharashtra	EPI_ISL_528421	Human	A2a	Mumbai	TNMC & BYL NAIR CH. HOSPITAL	B.1.210	Older	Asia	Asia	Male	20A	Institute of Genomics and Integrative Biology - Council of Scientific and Industrial Research		2020-05-15	Rajesh Pandey et al
India/MH-IGIB-B2/2020	31	20A	India	Maharashtra	Maharashtra	EPI_ISL_528422	Human	A2a	Mumbai	TNMC & BYL NAIR CH. HOSPITAL	B.1	Older	Asia	Asia	Male	20A	Institute of Genomics and Integrative Biology - Council of Scientific and Industrial Research		2020-07-18	Rajesh Pandey et al
Egypt/CCHE57357-A-30/2020		20A	Egypt	Egypt	Egypt	EPI_ISL_812806	Human	A2a		Genomics Program, Children Cancer Hospital	B.1	One month ago	Africa	Africa		20A	Genomics Program, Children Cancer Hospital		2020-06-30	Hatem et al	MW467441.1
USA/UT-UPHL-2008837/2020		20A	USA	Utah	Utah	EPI_ISL_524856	Human	A2a		Utah Public Health Laboratory	B.1.137	Older	North America	North America		20A	Utah Public Health Laboratory		2020-05-29	Erin L. Young et al
Colombia/ATL-INS-06/2020	71	20A	Colombia	Atlantico	Atlantico	EPI_ISL_653757	Human	A2a	Barranquilla	Instituto Nacional de Salud, Bogotá, Colombia	B.1	Older	South America	South America	Male	20A	Instituto Nacional de Salud, Bogotá, Colombia		2020-06-26	Katherine Laiton-Donato et al
USA/TX-CDC-LC0003075/2021	17	20A	USA	Texas	Texas	EPI_ISL_886915	Human	A2a		Labcorp	B.1.189	3-7 days ago	North America	North America	Male	20A	Genomics and Discovery, Respiratory Viruses Branch, Division of Viral Diseases, Centers for Disease Control and Prevention		2021-01-09	Peter W. Cook et al
USA/NY-NYCPHL-001843/2020	32	20A	USA	New York	New York	EPI_ISL_832282	Human	A2a	New York City	DOHMH Chelsea	B.1	One month ago	North America	North America	Female	20A	New York City Public Health Laboratory		2020-12-17	Jade Wang et al
England/QEUH-B41484/2020		20A	United Kingdom	England	England	EPI_ISL_658510	Human	A2a		Lighthouse Lab in Glasgow	B.1	Older	Europe	Europe		20A	Wellcome Sanger Institute for the COVID-19 Genomics UK (COG-UK) Consortium		2020-11-08	Harper VanSteenhouse et al
England/QEUH-B415EB/2020		20A	United Kingdom	England	England	EPI_ISL_658733	Human	A2a		Lighthouse Lab in Glasgow	B.1	Older	Europe	Europe		20A	Wellcome Sanger Institute for the COVID-19 Genomics UK (COG-UK) Consortium		2020-11-08	Harper VanSteenhouse et al
England/QEUH-B415FA/2020		20A	United Kingdom	England	England	EPI_ISL_658658	Human	A2a		Lighthouse Lab in Glasgow	B.1	Older	Europe	Europe		20A	Wellcome Sanger Institute for the COVID-19 Genomics UK (COG-UK) Consortium		2020-11-08	Harper VanSteenhouse et al
England/QEUH-B414A2/2020		20A	United Kingdom	England	England	EPI_ISL_658502	Human	A2a		Lighthouse Lab in Glasgow	B.1	Older	Europe	Europe		20A	Wellcome Sanger Institute for the COVID-19 Genomics UK (COG-UK) Consortium		2020-11-08	Harper VanSteenhouse et al
Netherlands/GR-RIVM-20248/2020	39	20A	Netherlands	Groningen	Groningen	EPI_ISL_723395	Human	A2a		Dutch COVID-19 response team	B.1.131	Older	Europe	Europe		20A	National Institute for Public Health and the Environment (RIVM)		2020-11-23	Adam Meijer et al
India/GJ-GBRC32/2020	68	20A	India	Gujarat	Gujarat	EPI_ISL_444463	Human	A2a	Ahmedabad	B.J. Medical College and Civil hospital	B.1	Older	Asia	Asia	Male	20A	Gujarat Biotechnology Research Centre		2020-04-29	Apurvasinh Puvar et al B (https://www.biorxiv.org/content/10.1101/2020.05.28.122143v1)
Kenya/C8369/2020	35	20A	Kenya	Taita Taveta	Taita Taveta	EPI_ISL_568858	Human	A2a		KEMRI-Wellcome Trust Research Programme/KEMRI-CGMR-C Kilifi	B.1	Older	Africa	Africa	Male	20A	KEMRI-Wellcome Trust Research Programme/KEMRI-CGMR-C Kilifi		2020-05-17	Githinji et al 2020 et al
India/GJ-GBRC21/2020	36	20A	India	Gujarat	Gujarat	EPI_ISL_437450	Human	A2a	Ahmedabad	B.J. Medical College and Civil hospital	B.1	Older	Asia	Asia	Female	20A	Gujarat Biotechnology Research Centre		2020-04-26	Bhavesh Modi et al (https://www.biorxiv.org/content/10.1101/2020.05.28.122143v1)
SaudiArabia/KAUST-MADINAH1103/2020	69	20A	Saudi Arabia	Madinah	Madinah	EPI_ISL_513109	Human	A2a		Pathogen Genomics Lab King Abdullah University of Science and Technology(KAUST)	B.1	Older	Asia	Asia	Female	20A	Pathogen Genomics Lab King Abdullah University of Science and Technology(KAUST)		2020-06-13	Fathia Ben Rached et al
Egypt/CUNCI-HGC11I023/2021		20A	Egypt	Egypt	Egypt	EPI_ISL_907105	Human	A2a		Cancer Biology Department, National Cancer Institute	A	3-7 days ago	Africa	Africa		20A	Cancer Biology Department, National Cancer Institute		2021-01-03	Zekri et al
Wales/PHWC-169FBC/2020		20A	United Kingdom	Wales	Wales	EPI_ISL_529297	Human	A2a		Wales Specialist Virology Centre Sequencing lab: Pathogen Genomics Unit	B.1	Older	Europe	Europe		20A	COVID-19 Genomics UK (COG-UK) Consortium		2020-08-11	Catherine Moore et al B
Egypt/CUNCI-HGC11I008/2021		20A	Egypt	Egypt	Egypt	EPI_ISL_862789	Human	A2a		Cancer Biology Department, National Cancer Institute	B.1.177	One week ago	Africa	Africa		20A	Cancer Biology Department, National Cancer Institute		2021-01-03	Zekri et al	MW509795.1
Spain/MD-IBV-99013375/2020	27	20E (EU1)	Spain	Madrid	Madrid	EPI_ISL_831251	Human	A2a	Madrid	Hospital Universitario La Paz (Madrid)	B.1.177	One month ago	Europe	Europe	Female	20A.EU1	SeqCOVID-SPAIN consortium/IBV(CSIC)		2020-12-09	Fernando Lázaro-Perona et al
Switzerland/AG-ETHZ-350416/2020		20E (EU1)	Switzerland	Aargau	Aargau	EPI_ISL_728934	Human	A2a		Viollier AG	B.1.177.23	Older	Europe	Europe		20A.EU1	Department of Biosystems Science and Engineering, ETH Zürich		2020-11-03	Chaoran Chen et al
Switzerland/AG-ETHZ-440128/2021		20E (EU1)	Switzerland	Aargau	Aargau	EPI_ISL_899211	Human	A2a		Viollier AG	B.1.177.15	3-7 days ago	Europe	Europe		20A.EU1	Department of Biosystems Science and Engineering, ETH Zürich		2021-01-03	Christian Beisel et al
Denmark/DCGC-16511/2020		20E (EU1)	Denmark	Hovedstaden	Hovedstaden	EPI_ISL_714808	Human	A2a		Department of Virus and Microbiological Special Diagnostics, Statens Serum Institut, Copenhagen, Denmark	B.1.177.15	Older	Europe	Europe		20A.EU1	Albertsen Lab, Department of Chemistry and Bioscience, Aalborg University, Denmark		2020-11-16	Danish Covid-19 Genome Consortium et al
Germany/NW-HHU-495/2020		20E (EU1)	Germany	North Rhine Westphalia	North Rhine Westphalia	EPI_ISL_770744	Human	A2a	Duesseldorf	ZOTZ KLIMAS MVZ Düsseldorf-Centrum GbR ÜBAG für Labormedizin, Genetik, Zytologie, Pathologie	B.1.177.15	One month ago	Europe	Europe		20A.EU1	Center of Medical Microbiology, Virology, and Hospital Hygiene, University of Duesseldorf		2020-12-03	Maximilian Damagnez et al
Germany/HE-RKI-I-0093/2020	37	20E (EU1)	Germany	Hesse	Hesse	EPI_ISL_831376	Human	A2a		Limbach - MVZ Labor Dr. Limbach & Kollegen	B.1.177.15	One month ago	Europe	Europe		20A.EU1	Robert Koch Institute, Influenza and respiratory viruses FG17 & Bioinformatics MF1, Berlin, Germany		2020-12-18	Dr. Konrad Bode et al
England/QEUH-963BC5/2020		20E (EU1)	United Kingdom	England	England	EPI_ISL_531508	Human	A2a		Lighthouse Lab in Glasgow	B.1.177	Older	Europe	Europe		20A.EU1	Wellcome Sanger Institute for the COVID-19 Genomics UK (COG-UK) consortium		2020-08-11	Harper VanSteenhouse et al
England/MILK-9E1DAB/2020		20E (EU1)	United Kingdom	England	England	EPI_ISL_581228	Human	A2a		Lighthouse Lab in Milton Keynes	B.1.177	Older	Europe	Europe		20A.EU1	Wellcome Sanger Institute for the COVID-19 Genomics UK (COG-UK) consortium		2020-09-20	The Lighthouse Lab in Milton Keynes et al
England/MILK-E06D05/2020		20E (EU1)	United Kingdom	England	England	EPI_ISL_811949	Human	A2a		Lighthouse Lab in Milton Keynes	B.1.177.9	One month ago	Europe	Europe		20A.EU1	Wellcome Sanger Institute for the COVID-19 Genomics UK (COG-UK) Consortium		2020-12-29	The Lighthouse Lab in Milton Keynes et al
Italy/ABR-IZSGC-351444/2020	35	20E (EU1)	Italy	Abruzzo	Abruzzo	EPI_ISL_806739	Human	A2a		SIESP DIPARTIMENTO DI PREVENZIONE TERAMO	B.1.177	One month ago	Europe	Europe	Female	20A.EU1	Istituto Zooprofilattico Sperimentale dell’Abruzzo e Molise “G. Caporale”		2020-12-18	Lorusso A et al
England/ALDP-BC6B82/2020		20E (EU1)	United Kingdom	England	England	EPI_ISL_915974	Human	A2a		Lighthouse Lab in Alderley Park	B.1.177	1-2 days ago	Europe	Europe		20A.EU1	Wellcome Sanger Institute for the COVID-19 Genomics UK (COG-UK) Consortium		2020-11-21	Jacquelyn Wynn et al
England/QEUH-B80B66/2020		20E (EU1)	United Kingdom	England	England	EPI_ISL_661730	Human	A2a		Lighthouse Lab in Glasgow	B.1.177.18	Older	Europe	Europe		20A.EU1	Wellcome Sanger Institute for the COVID-19 Genomics UK (COG-UK) Consortium		2020-11-14	Harper VanSteenhouse et al
Portugal/PT1870/2020		20E (EU1)	Portugal	Portugal	Portugal	EPI_ISL_732089	Human	A2a		Instituto Nacional de Saude (INSA)	B.1.177	Older	Europe	Europe		20A.EU1	Instituto Nacional de Saude (INSA)		2020-11-12	Borges et al et al
Italy/CAM-CRGS-252/2020		20E (EU1)	Italy	Campania	Campania	EPI_ISL_925106	Human	A2a		1.AO Universitaria 'S. Giovanni di Dio e Ruggi D'Aragona, Scuola Medica Salernitana' Hospital / 2.UOC di Virologia e Microbiologia, Università della Campania 'L. Vanvitelli' / 3.AO Universitaria 'Federico II' Napoli Hospital / 4.AORN 'San Giuseppe Moscati' Avellino Hospital / 5.AO 'San Pio - presidio G. Rummo' Benevento Hospital / 6.AO 'Sant'Anna e San Sebastiano' Caserta Hospital / 7.PO 'Maria Santissima Addolorata' Eboli Hospital / 8.Biogem Istituto di Ricerche Genetiche	B.1.177	1-2 days ago	Europe	Europe		20A.EU1	1. Genome Research Center for Health (CRGS) / 2. Laboratory of Molecular Medicine and Genomics(LMMGe) / 3. Center for Research in Pure and Applied Mathematics (CRMPA)		2020-11-03	Giorgio Giurato et al
Spain/AR-IBV-98008129/2020	54	20E (EU1)	Spain	Aragon	Aragon	EPI_ISL_654411	Human	A2a	Zaragoza	Servicio de Microbiología, Hospital Miguel Servet, Zaragoza	B.1.177	Older	Europe	Europe	Male	20A.EU1	SeqCOVID-SPAIN consortium/IBV(CSIC)		2020-10-13	Antonio Rezusta López et al
Spain/NC-IBV-97011875/2020	13	20E (EU1)	Spain	Navarra	Navarra	EPI_ISL_892342	Human	A2a	Pamplona	Servicio de Microbiología Clínica (Complejo Hospitalario de Navarra, Pamplona), Instituto de Investigación Sanitaria de Navarra (IdiSNA)	B.1.177	3-7 days ago	Europe	Europe	Female	20A.EU1	SeqCOVID-SPAIN consortium/IBV(CSIC)		2020-12-08	Carmen Ezpeleta Baquedano et al
England/ALDP-10B567E/2021		20E (EU1)	United Kingdom	England	England	EPI_ISL_886092	Human	A2a		Lighthouse Lab in Alderley Park	B.1.177	3-7 days ago	Europe	Europe		20A.EU1	Wellcome Sanger Institute for the COVID-19 Genomics UK (COG-UK) Consortium		2021-01-18	Jacquelyn Wynn et al
Denmark/DCGC-5065/2020		20E (EU1)	Denmark	Syddanmark	Syddanmark	EPI_ISL_621603	Human	A2a		Department of Virus and Microbiological Special Diagnostics, Statens Serum Institut, Denmark	B.1.177	Older	Europe	Europe		20A.EU1	Albertsen lab, Department of Chemistry and Bioscience, Aalborg University, Denmark		2020-09-21	Danish Covid-19 Genome Consortia et al
Switzerland/BE-ETHZ-310530/2020		20E (EU1)	Switzerland	Bern	Bern	EPI_ISL_603598	Human	A2a		Viollier AG	B.1.177	Older	Europe	Europe		20A.EU1	Department of Biosystems Science and Engineering, ETH Zürich		2020-10-08	Christian Beisel et al
Italy/VEN-IZSVe-20RS2163-7_VR/2020	50	20E (EU1)	Italy	Veneto	Veneto	EPI_ISL_747476	Human	A2a	Verona IT	ULSS9 Distretto di Bussolengo	B.1.177	Older	Europe	Europe	Female	20A.EU1	Istituto Zooprofilattico Sperimentale delle Venezie		2020-11-24	Adelaide Milani et al
Denmark/DCGC-6004/2020		20E (EU1)	Denmark	Midtjylland	Midtjylland	EPI_ISL_621113	Human	A2a		Department of Virus and Microbiological Special Diagnostics, Statens Serum Institut, Denmark	B.1.177	Older	Europe	Europe		20A.EU1	Albertsen lab, Department of Chemistry and Bioscience, Aalborg University, Denmark		2020-09-28	Danish Covid-19 Genome Consortia et al
Italy/VEN-IZSVe-20RS2160-29_VR/2020	82	20E (EU1)	Italy	Veneto	Veneto	EPI_ISL_747459	Human	A2a	Verona IT	Ospedale San Bonifacio	B.1.177	Older	Europe	Europe	Female	20A.EU1	Istituto Zooprofilattico Sperimentale delle Venezie		2020-11-26	Adelaide Milani et al
Denmark/DCGC-10666/2020		20E (EU1)	Denmark	Sjaelland	Sjaelland	EPI_ISL_669595	Human	A2a		Department of Virus and Microbiological Special Diagnostics, Statens Serum Institut, Copenhagen, Denmark	B.1.177.12	Older	Europe	Europe		20A.EU1	Albertsen Lab, Department of Chemistry and Bioscience, Aalborg University, Denmark		2020-11-02	Danish Covid-19 Genome Consortium et al
Denmark/DCGC-10955/2020		20E (EU1)	Denmark	Sjaelland	Sjaelland	EPI_ISL_670308	Human	A2a		Department of Virus and Microbiological Special Diagnostics, Statens Serum Institut, Copenhagen, Denmark	B.1.177.12	Older	Europe	Europe		20A.EU1	Albertsen Lab, Department of Chemistry and Bioscience, Aalborg University, Denmark		2020-11-02	Danish Covid-19 Genome Consortium et al
Denmark/DCGC-8115/2020		20E (EU1)	Denmark	Sjaelland	Sjaelland	EPI_ISL_617236	Human	A2a		Department of Virus and Microbiological Special Diagnostics, Statens Serum Institut, Denmark	B.1.177	Older	Europe	Europe		20A.EU1	Albertsen lab, Department of Chemistry and Bioscience, Aalborg University, Denmark		2020-10-26	Danish Covid-19 Genome Consortia et al
Denmark/DCGC-11042/2020		20E (EU1)	Denmark	Hovedstaden	Hovedstaden	EPI_ISL_670361	Human	A2a		Department of Virus and Microbiological Special Diagnostics, Statens Serum Institut, Copenhagen, Denmark	B.1.177	Older	Europe	Europe		20A.EU1	Albertsen Lab, Department of Chemistry and Bioscience, Aalborg University, Denmark		2020-11-02	Danish Covid-19 Genome Consortium et al
Denmark/DCGC-11396/2020		20E (EU1)	Denmark	Hovedstaden	Hovedstaden	EPI_ISL_670542	Human	A2a		Department of Virus and Microbiological Special Diagnostics, Statens Serum Institut, Copenhagen, Denmark	B.1.177	Older	Europe	Europe		20A.EU1	Albertsen Lab, Department of Chemistry and Bioscience, Aalborg University, Denmark		2020-11-02	Danish Covid-19 Genome Consortium et al
Denmark/DCGC-26134/2021		20E (EU1)	Denmark	Sjaelland	Sjaelland	EPI_ISL_819008	Human	A2a		Department of Virus and Microbiological Special Diagnostics, Statens Serum Institut, Copenhagen, Denmark	B.1.177	One month ago	Europe	Europe		20A.EU1	Albertsen Lab, Department of Chemistry and Bioscience, Aalborg University, Denmark		2021-01-04	Danish Covid-19 Genome Consortium et al
Netherlands/ZH-EMC-723/2020		20E (EU1)	Netherlands	South Holland	South Holland	EPI_ISL_632570	Human	A2a		Dutch COVID-19 response team	B.1.177	Older	Europe	Europe		20A.EU1	Erasmus Medical Center		2020-09-29	Bas Oude Munnink et al
England/CAMC-B51603/2020		20E (EU1)	United Kingdom	England	England	EPI_ISL_658055	Human	A2a		Lighthouse Lab in Cambridge	B.1.177	Older	Europe	Europe		20A.EU1	Wellcome Sanger Institute for the COVID-19 Genomics UK (COG-UK) Consortium		2020-11-08	Rob Howes et al
Spain/MD-IBV-99008593/2020	58	20E (EU1)	Spain	Madrid	Madrid	EPI_ISL_654133	Human	A2a	Madrid	Hospital General Universitario Gregorio Marañón	B.1.177	Older	Europe	Europe	Female	20A.EU1	SeqCOVID-SPAIN consortium/IBV(CSIC)		2020-09-21	Darío García de Viedma et al
Spain/MD-IBV-99008570/2020	33	20E (EU1)	Spain	Madrid	Madrid	EPI_ISL_654110	Human	A2a	Madrid	Hospital General Universitario Gregorio Marañón	B.1.177	Older	Europe	Europe	Female	20A.EU1	SeqCOVID-SPAIN consortium/IBV(CSIC)		2020-09-21	Darío García de Viedma et al
Spain/MD-IBV-99008476/2020	39	20E (EU1)	Spain	Madrid	Madrid	EPI_ISL_654059	Human	A2a	Madrid	Hospital General Universitario Gregorio Marañón	B.1.177	Older	Europe	Europe	Male	20A.EU1	SeqCOVID-SPAIN consortium/IBV(CSIC)		2020-08-09	Darío García de Viedma et al
England/CAMC-B99FB9/2020		20E (EU1)	United Kingdom	England	England	EPI_ISL_673555	Human	A2a		Lighthouse Lab in Cambridge	B.1.177	Older	Europe	Europe		20A.EU1	Wellcome Sanger Institute for the COVID-19 Genomics UK (COG-UK) Consortium		2020-11-15	Rob Howes et al
England/ALDP-9EA8A1/2020		20E (EU1)	United Kingdom	England	England	EPI_ISL_580245	Human	A2a		Lighthouse Lab in Alderley Park	B.1.177	Older	Europe	Europe		20A.EU1	Wellcome Sanger Institute for the COVID-19 Genomics UK (COG-UK) consortium		2020-09-24	Jacquelyn Wynn et al
Denmark/DCGC-28273/2021		20E (EU1)	Denmark	Hovedstaden	Hovedstaden	EPI_ISL_845044	Human	A2a		Department of Virus and Microbiological Special Diagnostics, Statens Serum Institut, Copenhagen, Denmark	B.1.177.21	One month ago	Europe	Europe		20A.EU1	Albertsen Lab, Department of Chemistry and Bioscience, Aalborg University, Denmark		2021-01-11	Danish Covid-19 Genome Consortium et al
Wales/PHWC-48A2AA/2020		20E (EU1)	United Kingdom	Wales	Wales	EPI_ISL_652540	Human	A2a		Wales Specialist Virology Centre Sequencing lab: Pathogen Genomics Unit	B.1.177	Older	Europe	Europe		20A.EU1	COVID-19 Genomics UK (COG-UK) Consortium		2020-11-03	Catherine Moore et al B
Scotland/QEUH-AACC08/2020		20E (EU1)	United Kingdom	Scotland	Scotland	EPI_ISL_652907	Human	A2a		Oxford Viromics, NDM, University of Oxford; Oxford University Hospitals; Basingstoke and North Hampshire Hospital	B.1.177	Older	Europe	Europe		20A.EU1	COVID-19 Genomics UK (COG-UK) Consortium		2020-10-21	Tanya Golubchik et al A
Wales/PHWC-4AA8EE/2020		20E (EU1)	United Kingdom	Wales	Wales	EPI_ISL_822982	Human	A2a		Wales Specialist Virology Centre Sequencing lab: Pathogen Genomics Unit	B.1.177.7	One month ago	Europe	Europe		20A.EU1	COVID-19 Genomics UK (COG-UK) Consortium		2020-12-17	Catherine Moore et al B
Wales/PHWC-4B02AB/2020		20E (EU1)	United Kingdom	Wales	Wales	EPI_ISL_822786	Human	A2a		Wales Specialist Virology Centre Sequencing lab: Pathogen Genomics Unit	B.1.177.7	One month ago	Europe	Europe		20A.EU1	COVID-19 Genomics UK (COG-UK) Consortium		2020-12-31	Catherine Moore et al B
Wales/PHWC-4B029C/2020		20E (EU1)	United Kingdom	Wales	Wales	EPI_ISL_822785	Human	A2a		Wales Specialist Virology Centre Sequencing lab: Pathogen Genomics Unit	B.1.177.7	One month ago	Europe	Europe		20A.EU1	COVID-19 Genomics UK (COG-UK) Consortium		2020-12-31	Catherine Moore et al B
Wales/ALDP-101BCA1/2021		20E (EU1)	United Kingdom	Wales	Wales	EPI_ISL_891978	Human	A2a		Lighthouse Lab in Alderley Park	B.1.177.7	3-7 days ago	Europe	Europe		20A.EU1	Wellcome Sanger Institute for the COVID-19 Genomics UK (COG-UK) Consortium		2021-01-13	Jacquelyn Wynn et al
Wales/PHWC-4B4F37/2021		20E (EU1)	United Kingdom	Wales	Wales	EPI_ISL_841256	Human	A2a		Wales Specialist Virology Centre Sequencing lab: Pathogen Genomics Unit	B.1.177.7	One month ago	Europe	Europe		20A.EU1	Public Health Wales Microbiology Cardiff Wales Specialist Virology Centre		2021-01-06	Catherine Moore et al B
England/QEUH-A8C08A/2020		20E (EU1)	United Kingdom	England	England	EPI_ISL_643266	Human	A2a		Lighthouse Lab in Glasgow	B.1.177	Older	Europe	Europe		20A.EU1	Wellcome Sanger Institute for the COVID-19 Genomics UK (COG-UK) Consortium		2020-10-16	Harper VanSteenhouse et al
Scotland/CVR5794/2020		20E (EU1)	United Kingdom	Scotland	Scotland	EPI_ISL_665529	Human	A2a		West of Scotland Specialist Virology Centre, NHSGGC / MRC-University of Glasgow Centre for Virus Research	B.1.177	Older	Europe	Europe		20A.EU1	COVID-19 Genomics UK (COG-UK) Consortium		2020-11-10	Ana da Silva Filipe et al A
Scotland/CVR5801/2020		20E (EU1)	United Kingdom	Scotland	Scotland	EPI_ISL_666028	Human	A2a		West of Scotland Specialist Virology Centre, NHSGGC / MRC-University of Glasgow Centre for Virus Research	B.1.177	Older	Europe	Europe		20A.EU1	COVID-19 Genomics UK (COG-UK) Consortium		2020-11-11	Ana da Silva Filipe et al A
England/ALDP-BE8F60/2020		20E (EU1)	United Kingdom	England	England	EPI_ISL_708987	Human	A2a		Lighthouse Lab in Alderley Park	B.1.177	Older	Europe	Europe		20A.EU1	Wellcome Sanger Institute for the COVID-19 Genomics UK (COG-UK) Consortium		2020-12-03	Jacquelyn Wynn et al
England/ALDP-BC7D30/2020		20E (EU1)	United Kingdom	England	England	EPI_ISL_721235	Human	A2a		Lighthouse Lab in Alderley Park	B.1.177	Older	Europe	Europe		20A.EU1	Wellcome Sanger Institute for the COVID-19 Genomics UK (COG-UK) Consortium		2020-11-23	Jacquelyn Wynn et al
England/ALDP-BCABBB/2020		20E (EU1)	United Kingdom	England	England	EPI_ISL_703342	Human	A2a		Lighthouse Lab in Alderley Park	B.1.177	Older	Europe	Europe		20A.EU1	Wellcome Sanger Institute for the COVID-19 Genomics UK (COG-UK) Consortium		2020-11-23	Jacquelyn Wynn et al
England/ALDP-BC677F/2020		20E (EU1)	United Kingdom	England	England	EPI_ISL_916004	Human	A2a		Lighthouse Lab in Alderley Park	B.1.177	1-2 days ago	Europe	Europe		20A.EU1	Wellcome Sanger Institute for the COVID-19 Genomics UK (COG-UK) Consortium		2020-11-22	Jacquelyn Wynn et al
England/ALDP-CF133A/2020		20E (EU1)	United Kingdom	England	England	EPI_ISL_781883	Human	A2a		Lighthouse Lab in Alderley Park	B.1.177	One month ago	Europe	Europe		20A.EU1	Wellcome Sanger Institute for the COVID-19 Genomics UK (COG-UK) Consortium		2020-12-17	Jacquelyn Wynn et al
England/205091160/2020	50	20E (EU1)	United Kingdom	England	England	EPI_ISL_766300	Human	A2a		Respiratory Virus Unit, National Infection Service, Public Health England	B.1.177	One month ago	Europe	Europe	Female	20A.EU1	COVID-19 Genomics UK (COG-UK) Consortium		2020-12-13	PHE Covid Sequencing Team et al
England/ALDP-B46610/2020		20E (EU1)	United Kingdom	England	England	EPI_ISL_656122	Human	A2a		Lighthouse Lab in Alderley Park	B.1.177	Older	Europe	Europe		20A.EU1	Wellcome Sanger Institute for the COVID-19 Genomics UK (COG-UK) Consortium		2020-11-07	Jacquelyn Wynn et al
Wales/ALDP-AA4918/2020		20E (EU1)	United Kingdom	Wales	Wales	EPI_ISL_624399	Human	A2a		Lighthouse Lab in Alderley Park	B.1.177	Older	Europe	Europe		20A.EU1	Wellcome Sanger Institute for the COVID-19 Genomics UK (COG-UK) consortium		2020-10-21	Jacquelyn Wynn et al
England/ALDP-1121894/2021		20E (EU1)	United Kingdom	England	England	EPI_ISL_917232	Human	A2a		Lighthouse Lab in Alderley Park	B.1.177	1-2 days ago	Europe	Europe		20A.EU1	Wellcome Sanger Institute for the COVID-19 Genomics UK (COG-UK) Consortium		2021-01-22	Jacquelyn Wynn et al
Romania/ROSV-1815/2020	57	20A	Romania	Suceava	Suceava	EPI_ISL_678398	Human	A2a		Suceava County Emergency Hospital	B.1	Older	Europe	Europe	Female	20A	Stefan cel Mare University Metagenomics Lab		2020-04-11	Lobiuc Andrei et al
Spain/RI-IBV-99010970/2020	43	20A	Spain	La Rioja	La Rioja	EPI_ISL_732798	Human	A2a	Rincon de Soto	Centro de Investigación Biomédica de La Rioja - Hospital San Pedro Logroño	B.1	Older	Europe	Europe	Female	20A	SeqCOVID-SPAIN consortium/IBV(CSIC)		2020-11-09	María de Toro et al
USA/CA-QDX-3593/2021		20A	USA	California	California	EPI_ISL_906938	Human	A2a		Infectious Diseases, Quest Diagnostics	B.1.189	3-7 days ago	North America	North America		20A	Infectious Diseases, Quest Diagnostics		2021-01-08	Rosenthal et al
Mexico/CMX-INER-0016/2020	34	20A	Mexico	Mexico City	Mexico City	EPI_ISL_837618	Human	A2a		Instituto Nacional de Enfermedades Respiratorias (INER)	B.1.189	One month ago	North America	North America	Female	20A	Instituto Nacional de Enfermedades Respiratorias (INER)		2020-03-28	Celia Boukadida et al
Mexico/CMX-INER-0089/2020	61	20A	Mexico	Mexico City	Mexico City	EPI_ISL_837687	Human	A2a		Instituto Nacional de Enfermedades Respiratorias (INER)	B.1.189	One month ago	North America	North America	Female	20A	Instituto Nacional de Enfermedades Respiratorias (INER)		2020-05-07	Celia Boukadida et al
Wales/ALDP-10167E1/2021		S.N439K	United Kingdom	Wales	Wales	EPI_ISL_892045	Human	A2a		Lighthouse Lab in Alderley Park	B.1.258.3	3-7 days ago	Europe	Europe		20A	Wellcome Sanger Institute for the COVID-19 Genomics UK (COG-UK) Consortium		2021-01-12	Jacquelyn Wynn et al
England/CAMC-AEAB89/2020		S.N439K	United Kingdom	England	England	EPI_ISL_633288	Human	A2a		Lighthouse Lab in Cambridge	B.1.258.3	Older	Europe	Europe		20A	Wellcome Sanger Institute for the COVID-19 Genomics UK (COG-UK) consortium		2020-10-26	Rob Howes et al
Denmark/DCGC-6188/2020		S.N439K	Denmark	Hovedstaden	Hovedstaden	EPI_ISL_620091	Human	A2a		Department of Virus and Microbiological Special Diagnostics, Statens Serum Institut, Denmark	B.1.258	Older	Europe	Europe		20A	Albertsen lab, Department of Chemistry and Bioscience, Aalborg University, Denmark		2020-10-05	Danish Covid-19 Genome Consortia et al
England/QEUH-C31E1F/2020		S.N439K	United Kingdom	England	England	EPI_ISL_782511	Human	A2a		Lighthouse Lab in Glasgow	B.1.258	One month ago	Europe	Europe		20A	Wellcome Sanger Institute for the COVID-19 Genomics UK (COG-UK) Consortium		2020-12-10	Harper VanSteenhouse et al
Poland/9250597429_diag1_gx1/2020	66	S.N439K	Poland	Zachodniopomorskie	Zachodniopomorskie	EPI_ISL_925047	Human	A2a		Laboratory of Molecular Biology, Diagnostyka sp. z o.o.	B.1.258	1-2 days ago	Europe	Europe	Female	20A	genXone SA, Research & Development Laboratory		2020-12-25	Maciej Sykulski et al
England/CAMC-C46A31/2020		S.N439K	United Kingdom	England	England	EPI_ISL_718509	Human	A2a		Lighthouse Lab in Cambridge	B.1.258	Older	Europe	Europe		20A	Wellcome Sanger Institute for the COVID-19 Genomics UK (COG-UK) Consortium		2020-12-10	Rob Howes et al
England/LOND-128794D/2020		S.N439K	United Kingdom	England	England	EPI_ISL_842959	Human	A2a		Barts Health NHS Trust	B.1.258	One month ago	Europe	Europe		20A	COVID-19 Genomics UK (COG-UK) Consortium		2020-11-26	CUTINO-MOGUEL et al
Switzerland/SO-ETHZ-430551/2020		S.N439K	Switzerland	Solothurn	Solothurn	EPI_ISL_796176	Human	A2a		Viollier AG	B.1.258	One month ago	Europe	Europe		20A	Department of Biosystems Science and Engineering, ETH Zürich		2020-12-29	Chaoran Chen et al
Switzerland/ZH-ETHZ-430377/2020		S.N439K	Switzerland	Zürich	Zürich	EPI_ISL_796222	Human	A2a		Viollier AG	B.1.258	One month ago	Europe	Europe		20A	Department of Biosystems Science and Engineering, ETH Zürich		2020-12-28	Chaoran Chen et al
Switzerland/AG-ETHZ-430055/2020		S.N439K	Switzerland	Aargau	Aargau	EPI_ISL_796357	Human	A2a		Viollier AG	B.1.258	One month ago	Europe	Europe		20A	Department of Biosystems Science and Engineering, ETH Zürich		2020-12-25	Chaoran Chen et al
Switzerland/AG-ETHZ-430061/2020		S.N439K	Switzerland	Aargau	Aargau	EPI_ISL_796331	Human	A2a		Viollier AG	B.1.258	One month ago	Europe	Europe		20A	Department of Biosystems Science and Engineering, ETH Zürich		2020-12-25	Chaoran Chen et al
Switzerland/AG-ETHZ-430059/2020		S.N439K	Switzerland	Aargau	Aargau	EPI_ISL_796341	Human	A2a		Viollier AG	B.1.258	One month ago	Europe	Europe		20A	Department of Biosystems Science and Engineering, ETH Zürich		2020-12-25	Chaoran Chen et al
England/CAMC-F01431/2021		S.N439K	United Kingdom	England	England	EPI_ISL_833661	Human	A2a		Lighthouse Lab in Cambridge	B.1.258	One month ago	Europe	Europe		20A	Wellcome Sanger Institute for the COVID-19 Genomics UK (COG-UK) Consortium		2021-01-08	Rob Howes et al
Denmark/DCGC-29318/2021		S.N439K	Denmark	Syddanmark	Syddanmark	EPI_ISL_843365	Human	A2a		Department of Virus and Microbiological Special Diagnostics, Statens Serum Institut, Copenhagen, Denmark	B.1.258.16	One month ago	Europe	Europe		20A	Albertsen Lab, Department of Chemistry and Bioscience, Aalborg University, Denmark		2021-01-04	Danish Covid-19 Genome Consortium et al
Denmark/DCGC-29160/2021		S.N439K	Denmark	Nordjylland	Nordjylland	EPI_ISL_843207	Human	A2a		Department of Virus and Microbiological Special Diagnostics, Statens Serum Institut, Copenhagen, Denmark	B.1.258.16	One month ago	Europe	Europe		20A	Albertsen Lab, Department of Chemistry and Bioscience, Aalborg University, Denmark		2021-01-04	Danish Covid-19 Genome Consortium et al
Belgium/rega-1755/2021	59	S.N439K	Belgium	Ieper	Ieper	EPI_ISL_894207	Human	A2a	Poperinge	KU Leuven, Rega Institute, Clinical and Epidemiological Virology	B.1.258	3-7 days ago	Europe	Europe	Male	20A	KU Leuven, Rega Institute, Clinical and Epidemiological Virology		2021-01-09	Tony Wawina-Bokalanga et al
England/CAMC-B340EA/2020		S.N439K	United Kingdom	England	England	EPI_ISL_659449	Human	A2a		Lighthouse Lab in Cambridge	B.1.258	Older	Europe	Europe		20A	Wellcome Sanger Institute for the COVID-19 Genomics UK (COG-UK) Consortium		2020-11-05	Rob Howes et al
England/CAMC-B51E29/2020		S.N439K	United Kingdom	England	England	EPI_ISL_657942	Human	A2a		Lighthouse Lab in Cambridge	B.1.258	Older	Europe	Europe		20A	Wellcome Sanger Institute for the COVID-19 Genomics UK (COG-UK) Consortium		2020-11-08	Rob Howes et al
England/CAMB-1BCD38/2020		S.N439K	United Kingdom	England	England	EPI_ISL_763569	Human	A2a		Department of Pathology, University of Cambridge	B.1.258	Older	Europe	Europe		20A	COVID-19 Genomics UK (COG-UK) Consortium		2020-12-02	Aminu S. Jahun et al
Australia/NSW1457/2020		S.N439K	Australia	New South Wales	New South Wales	EPI_ISL_845793	Human	A2a	Sydney	South Eastern Area Laboratory Services (SEALS)	B.1.258	One month ago	Oceania	Oceania		20A	NSW Health Pathology - Institute of Clinical Pathology and Medical Research; Westmead Hospital; University of Sydney		2020-11-28	CIDM-PH et al. et al
Australia/NSW1459/2020		S.N439K	Australia	New South Wales	New South Wales	EPI_ISL_845795	Human	A2a	Sydney	South Eastern Area Laboratory Services (SEALS)	B.1.258	One month ago	Oceania	Oceania		20A	NSW Health Pathology - Institute of Clinical Pathology and Medical Research; Westmead Hospital; University of Sydney		2020-11-28	CIDM-PH et al. et al
England/QEUH-BA29A0/2020		S.N439K	United Kingdom	England	England	EPI_ISL_672859	Human	A2a		Lighthouse Lab in Glasgow	B.1.258.4	Older	Europe	Europe		20A	Wellcome Sanger Institute for the COVID-19 Genomics UK (COG-UK) Consortium		2020-11-18	Harper VanSteenhouse et al
England/QEUH-BC4BFD/2020		S.N439K	United Kingdom	England	England	EPI_ISL_703909	Human	A2a		Lighthouse Lab in Glasgow	B.1.258.4	Older	Europe	Europe		20A	Wellcome Sanger Institute for the COVID-19 Genomics UK (COG-UK) Consortium		2020-11-25	Harper VanSteenhouse et al
England/QEUH-BCE328/2020		S.N439K	United Kingdom	England	England	EPI_ISL_704563	Human	A2a		Lighthouse Lab in Glasgow	B.1.258.4	Older	Europe	Europe		20A	Wellcome Sanger Institute for the COVID-19 Genomics UK (COG-UK) Consortium		2020-11-26	Harper VanSteenhouse et al
France/IDF-IPP00820/2021	12	S.N439K	France	Ile de France	Ile de France	EPI_ISL_894223	Human	A2a	Thiais	Labo Analyses med	B.1.258	3-7 days ago	Europe	Europe	Female	20A	National Reference Center for Viruses of Respiratory Infections, Institut Pasteur, Paris		2021-01-07	Marion Barbet et al
France/IDF-IPP00811/2021	14	S.N439K	France	Ile de France	Ile de France	EPI_ISL_894232	Human	A2a	Thiais	Labo Analyses med	B.1.258	3-7 days ago	Europe	Europe	Male	20A	National Reference Center for Viruses of Respiratory Infections, Institut Pasteur, Paris		2021-01-07	Marion Barbet et al
Switzerland/BL-ETHZ-431016/2020		S.N439K	Switzerland	Basel-Land	Basel-Land	EPI_ISL_899119	Human	A2a		Viollier AG	B.1.258	3-7 days ago	Europe	Europe		20A	Department of Biosystems Science and Engineering, ETH Zürich		2020-12-28	Christian Beisel et al
Switzerland/BL-ETHZ-431015/2020		S.N439K	Switzerland	Basel-Land	Basel-Land	EPI_ISL_899118	Human	A2a		Viollier AG	B.1.258	3-7 days ago	Europe	Europe		20A	Department of Biosystems Science and Engineering, ETH Zürich		2020-12-28	Christian Beisel et al
CzechRepublic/NRL_11158/2020	11	S.N439K	Czech Republic	Prague	Prague	EPI_ISL_792701	Human	A2a		The National Institute of Public Health	B.1.258	One month ago	Europe	Europe	Female	20A	State Veterinary Institute Prague		2020-11-15	Nagy et al
England/QEUH-AF66C5/2020		S.N439K	United Kingdom	England	England	EPI_ISL_663107	Human	A2a		Lighthouse Lab in Glasgow	B.1.258	Older	Europe	Europe		20A	Wellcome Sanger Institute for the COVID-19 Genomics UK (COG-UK) Consortium		2020-10-30	Harper VanSteenhouse et al
Senegal/70440/2020	31	20A	Senegal	Dakar	Dakar	EPI_ISL_477145	Human	A2a		Institut Pasteur Dakar	B.1.416	Older	Africa	Africa	Female	20A	Institut Pasteur de Dakar		2020-06-19	Ndongo Dia et al
France/ARA-60388/2020	50	20A	France	Auvergne-Rhône-Alpes	Auvergne-Rhône-Alpes	EPI_ISL_683370	Human	A2a	Lyon	CNR Virus des Infections Respiratoires - France SUD	B.1.416	Older	Europe	Europe	Female	20A	CNR Virus des Infections Respiratoires - France SUD		2020-08-13	Antonin Bal et al
Senegal/62874/2020	40	20A	Senegal	Dakar	Dakar	EPI_ISL_476495	Human	A2a		Institut Pasteur Dakar	B.1.416	Older	Africa	Africa	Male	20A	Institut Pasteur de Dakar		2020-06-11	Ndongo Dia et al
Senegal/57503/2020	52	20A	Senegal	Dakar	Dakar	EPI_ISL_498244	Human	A2a		Institut Pasteur de Dakar	B.1.416	Older	Africa	Africa	Female	20A	Institut Pasteur de Dakar		2020-06-09	Ndongo Dia et al
Spain/GA-IBV-002723/2020	32	20A	Spain	Galicia	Galicia	EPI_ISL_467295	Human	A2a	Lalin	Hospital Clínico Universitario de Santiago de Compostela	B.1	Older	Europe	Europe	Male	20A	SeqCOVID-SPAIN consortium/IBV(CSIC)		2020-04-07	José Javier Costa Alcalde et al
USA/NY-Wadsworth-21006615-01/2021	15	20A	USA	New York	New York	EPI_ISL_861209	Human	A2a	Monroe County NY	URMC LABS	B.1.398	One week ago	North America	North America	Male	20A	Wadsworth Center, New York State Department of Health		2021-01-11	Kirsten St. George et al
England/MILK-FAFC1F/2021		20A	United Kingdom	England	England	EPI_ISL_864529	Human	A2a		Lighthouse Lab in Milton Keynes	B.1	One week ago	Europe	Europe		20A	Wellcome Sanger Institute for the COVID-19 Genomics UK (COG-UK) Consortium		2021-01-06	The Lighthouse Lab in Milton Keynes et al
USA/MA-MGH-03564/2020		20A	USA	Massachusetts	Massachusetts	EPI_ISL_765886	Human	A2a		Massachusetts General Hospital	B.1.243	Older	North America	North America		20A	Infectious Disease Program, Broad Institute of Harvard and MIT		2020-11-30	Lemieux et al A	MW454767.1
USA/MA-QDX-3018/2021	27	20A	USA	Massachusetts	Massachusetts	EPI_ISL_854934	Human	A2a		Quest Diagnostics	B.1.243	One week ago	North America	North America	Female	20A	Quest Diagnostics		2021-01-05	Rosenthal et al	MW495199.1
USA/MA-QDX-2943/2021	37	20A	USA	Massachusetts	Massachusetts	EPI_ISL_854892	Human	A2a		Quest Diagnostics	B.1.243	One week ago	North America	North America	Female	20A	Quest Diagnostics		2021-01-04	Rosenthal et al	MW495156.1
USA/NH-QDX-3003/2021	34	20A	USA	New Hampshire	New Hampshire	EPI_ISL_854970	Human	A2a		Quest Diagnostics	B.1.243	One week ago	North America	North America	Female	20A	Quest Diagnostics		2021-01-05	Rosenthal et al	MW495235.1
USA/WA-UW-30835/2020		20A	USA	Washington	Washington	EPI_ISL_735453	Human	A2a		UW Virology Lab	B.1	Older	North America	North America		20A	UW Virology Lab		2020-10-13	Pavitra Roychoudhury et al B
USA/MI-UM-10035745470/2020		20A	USA	Michigan	Michigan	EPI_ISL_583293	Human	A2a		University of Michigan Clinical Microbiology Laboratory	B.1	Older	North America	North America		20A	Lauring Lab, University of Michigan, Department of Microbiology and Immunology		2020-09-01	Valesano et al
USA/MI-UM-10035692136/2020		20A	USA	Michigan	Michigan	EPI_ISL_583266	Human	A2a		University of Michigan Clinical Microbiology Laboratory	B.1	Older	North America	North America		20A	Lauring Lab, University of Michigan, Department of Microbiology and Immunology		2020-08-28	Valesano et al
USA/MI-UM-10035681864/2020		20A	USA	Michigan	Michigan	EPI_ISL_583274	Human	A2a		University of Michigan Clinical Microbiology Laboratory	B.1	Older	North America	North America		20A	Lauring Lab, University of Michigan, Department of Microbiology and Immunology		2020-08-27	Valesano et al
Switzerland/AG-ETHZ-410160/2020		20A	Switzerland	Aargau	Aargau	EPI_ISL_737492	Human	A2a		Viollier AG	B.1.236	Older	Europe	Europe		20A	Department of Biosystems Science and Engineering, ETH Zürich		2020-12-17	Chaoran Chen et al
Switzerland/BE-ETHZ-410886/2020		20A	Switzerland	Bern	Bern	EPI_ISL_737612	Human	A2a		Viollier AG	B.1.236	Older	Europe	Europe		20A	Department of Biosystems Science and Engineering, ETH Zürich		2020-12-16	Chaoran Chen et al
Switzerland/ZH-ETHZ-420100/2020		20A	Switzerland	Zürich	Zürich	EPI_ISL_768258	Human	A2a		Viollier AG	B.1.236	One month ago	Europe	Europe		20A	Department of Biosystems Science and Engineering, ETH Zürich		2020-12-18	Chaoran Chen et al
Switzerland/ZH-ETHZ-440137/2021		20A	Switzerland	Zürich	Zürich	EPI_ISL_899983	Human	A2a		Viollier AG	B.1.236	3-7 days ago	Europe	Europe		20A	Department of Biosystems Science and Engineering, ETH Zürich		2021-01-03	Christian Beisel et al
Wales/PHWC-47EF48/2020		20A	United Kingdom	Wales	Wales	EPI_ISL_595615	Human	A2a		Wales Specialist Virology Centre Sequencing lab: Pathogen Genomics Unit	B.1.236	Older	Europe	Europe		20A	COVID-19 Genomics UK (COG-UK) Consortium		2020-10-08	Catherine Moore et al B
England/MILK-A457D3/2020		20A	United Kingdom	England	England	EPI_ISL_598787	Human	A2a		Lighthouse Lab in Milton Keynes	B.1.236	Older	Europe	Europe		20A	Wellcome Sanger Institute for the COVID-19 Genomics UK (COG-UK) consortium		2020-10-06	The Lighthouse Lab in Milton Keynes et al
SouthAfrica/KRISP-K003467/2020	34	20A	South Africa	KwaZulu-Natal	KwaZulu-Natal	EPI_ISL_602801	Human	A2a	uMkhanyakude	NHLS-IALCH	B.1.237	Older	Africa	Africa	Male	20A	KRISP, KZN Research Innovation and Sequencing Platform		2020-09-13	Giandhari J et al B
SouthAfrica/KRISP-K003470/2020	25	20A	South Africa	KwaZulu-Natal	KwaZulu-Natal	EPI_ISL_602803	Human	A2a	uMkhanyakude	NHLS-IALCH	B.1.237	Older	Africa	Africa	Female	20A	KRISP, KZN Research Innovation and Sequencing Platform		2020-09-10	Giandhari J et al B
England/CAMC-A81243/2020		20A	United Kingdom	England	England	EPI_ISL_610745	Human	A2a		Lighthouse Lab in Cambridge	B.1	Older	Europe	Europe		20A	Wellcome Sanger Institute for the COVID-19 Genomics UK (COG-UK) consortium		2020-10-14	Rob Howes et al
USA/PA-MGEL-00762/2020		20A	USA	Pennsylvania	Pennsylvania	EPI_ISL_682049	Human	A2a	Allegheny County	UPMC Clinical Microbiology Laboratory	B.1.240	Older	North America	North America		20A	Microbial Genomic Epidemiology Laboratory, University of Pittsburgh		2020-09-15	Mustapha M. Mustapha et al
USA/OR-OHSU-8684/2020	24	20A	USA	Oregon	Oregon	EPI_ISL_862004	Human	A2a	Washington County OR	OHSU Lab Services Molecular Microbiology Lab	B.1	One week ago	North America	North America	Female	20A	Oregon SARS-CoV-2 Genome Sequencing Center		2020-12-29	Brendan L. O'Connell et al
USA/OR-OHSU-9262/2021	24	20A	USA	Oregon	Oregon	EPI_ISL_905969	Human	A2a	Washington County OR	OHSU Lab Services Molecular Microbiology Lab	B.1	3-7 days ago	North America	North America	Female	20A	Oregon SARS-CoV-2 Genome Sequencing Center		2021-01-05	Brendan L. O'Connell et al
USA/OR-OHSU-9186/2021	45	20A	USA	Oregon	Oregon	EPI_ISL_905930	Human	A2a	Washington County OR	OHSU Lab Services Molecular Microbiology Lab	B.1	3-7 days ago	North America	North America	Female	20A	Oregon SARS-CoV-2 Genome Sequencing Center		2021-01-05	Brendan L. O'Connell et al
USA/TX-HMH-MCoV-19723/2020		20A	USA	Texas	Texas	EPI_ISL_784073	Human	A2a	Houston	Houston Methodist Hospital	B.1	One month ago	North America	North America		20A	Houston Methodist Hospital		2020-11-19	S. Wesley Long et al A
USA/TX-HMH-MCoV-18592/2020		20A	USA	Texas	Texas	EPI_ISL_784940	Human	A2a	Houston	Houston Methodist Hospital	B.1	One month ago	North America	North America		20A	Houston Methodist Hospital		2020-11-19	S. Wesley Long et al A
USA/TX-HMH-MCoV-17949/2020		20A	USA	Texas	Texas	EPI_ISL_786097	Human	A2a	Houston	Houston Methodist Hospital	B.1	One month ago	North America	North America		20A	Houston Methodist Hospital		2020-11-16	S. Wesley Long et al A
USA/CA-QDX-4411/2021	23	20A	USA	California	California	EPI_ISL_914953	Human	A2a		Quest Diagnostics	B.1.400	1-2 days ago	North America	North America	Female	20A	Quest Diagnostics		2021-01-14	Rosenthal et al
USA/CA-CDC-STM-A100331/2021	24	20A	USA	California	California	EPI_ISL_876661	Human	A2a		Helix/Illumina	B.1.241	One week ago	North America	North America	Female	20A	Genomics and Discovery, Respiratory Viruses Branch, Division of Viral Diseases, Centers for Disease Control and Prevention		2021-01-06	Peter W. Cook et al	MW523798.1
USA/CA-LACPHL-AF00157/2021		20A	USA	California	California	EPI_ISL_833410	Human	A2a	Los Angeles County	Beverly Hospital	B.1.241	One month ago	North America	North America		20A	Los Angeles County PHL		2021-01-06	P. Hemarajata et al. et al	MW485897.1
USA/CA-IGI-2733/2021		20A	USA	California	California	EPI_ISL_918204	Human	A2a	Alameda County	Innovative Genomics Institute, UC Berkeley	B.1.241	1-2 days ago	North America	North America		20A	Innovative Genomics Institute, UC Berkeley		2021-01-14	Stacia Wyman et al
USA/OR-OHSU-8571/2020	45	20A	USA	Oregon	Oregon	EPI_ISL_861995	Human	A2a		OHSU Lab Services Molecular Microbiology Lab	B.1.241	One week ago	North America	North America	Male	20A	Oregon SARS-CoV-2 Genome Sequencing Center		2020-12-24	Brendan L. O'Connell et al
USA/OR-OHSU-9260/2021	48	20A	USA	Oregon	Oregon	EPI_ISL_905967	Human	A2a	Washington County OR	OHSU Lab Services Molecular Microbiology Lab	B.1.241	3-7 days ago	North America	North America	Male	20A	Oregon SARS-CoV-2 Genome Sequencing Center		2021-01-05	Brendan L. O'Connell et al
USA/CA-ALSR-5864/2020		20A	USA	California	California	EPI_ISL_878595	Human	A2a	San Diego	San Diego County Public Health Laboratory	B.1.241	One week ago	North America	North America		20A	Andersen lab at Scripps Research		2020-12-16	SEARCH Alliance San Diego with Tracy Basler et al
USA/CA-CDC-STM-0000025-H03/2021		20A	USA	California	California	EPI_ISL_884730	Human	A2a		Respiratory Viruses Branch, Centers for Disease Control and Prevention	B.1.241	One week ago	North America	North America		20A	Respiratory Viruses Branch, Centers for Disease Control and Prevention		2021-01-11	Cook et al	MW525016.1
USA/CA-CDC-STM-0000025-B09/2021		20A	USA	California	California	EPI_ISL_884641	Human	A2a		Respiratory Viruses Branch, Centers for Disease Control and Prevention	B.1.241	One week ago	North America	North America		20A	Respiratory Viruses Branch, Centers for Disease Control and Prevention		2021-01-13	Cook et al	MW524927.1
USA/CA-CZB-12792/2020		20A	USA	California	California	EPI_ISL_648448	Human	A2a	Santa Clara County	Santa Clara County Public Health Laboratory	B.1.243	Older	North America	North America		20A	Chan-Zuckerberg Biohub		2020-10-14	CZB Cliahub Consortium et al	MW306354.1
USA/CA-CZB-12793/2020		20A	USA	California	California	EPI_ISL_648449	Human	A2a	Santa Clara County	Santa Clara County Public Health Laboratory	B.1.243	Older	North America	North America		20A	Chan-Zuckerberg Biohub		2020-10-14	CZB Cliahub Consortium et al	MW306355.1
USA/CA-CZB-11009/2020		20A	USA	California	California	EPI_ISL_582951	Human	A2a	Santa Clara County	County of Santa Clara Public Health Department	B.1.243	Older	North America	North America		20A	Chan-Zuckerberg Biohub		2020-09-16	CZB Cliahub Consortium et al	MW276241.1
USA/CA-CZB-13793/2020		20A	USA	California	California	EPI_ISL_739285	Human	A2a	Alameda County	Alameda County Public Health Lab	B.1.243	Older	North America	North America		20A	Chan-Zuckerberg Biohub		2020-09-24	CZB Cliahub Consortium et al
USA/CA-CZB-11190/2020		20A	USA	California	California	EPI_ISL_625544	Human	A2a	Alameda County	Alameda County Public Health Lab	B.1.243	Older	North America	North America		20A	Chan-Zuckerberg Biohub		2020-09-16	CZB Cliahub Consortium et al	MW276602.1
USA/CA-CZB-11852/2020		20A	USA	California	California	EPI_ISL_625612	Human	A2a	Alameda County	Alameda County Public Health Lab	B.1.243	Older	North America	North America		20A	Chan-Zuckerberg Biohub		2020-10-01	CZB Cliahub Consortium et al	MW276649.1
USA/CA-CZB-16134/2020		20A	USA	California	California	EPI_ISL_850148	Human	A2a	San Francisco County	Renegade	B.1.243	One month ago	North America	North America		20A	Chan-Zuckerberg Biohub		2020-11-30	CZB Cliahub Consortium et al
USA/CA-CZB-16162/2020		20A	USA	California	California	EPI_ISL_738567	Human	A2a	San Francisco County	Renegade	B.1.243	Older	North America	North America		20A	Chan-Zuckerberg Biohub		2020-12-01	CZB Cliahub Consortium et al
USA/CA-CZB-16182/2020		20A	USA	California	California	EPI_ISL_738591	Human	A2a	San Francisco County	Renegade	B.1.243	Older	North America	North America		20A	Chan-Zuckerberg Biohub		2020-12-02	CZB Cliahub Consortium et al
USA/CA-CZB-15650/2020		20A	USA	California	California	EPI_ISL_853456	Human	A2a	Santa Clara County	Santa Clara County Public Health Laboratory	B.1.243	One month ago	North America	North America		20A	Chan-Zuckerberg Biohub		2020-12-02	CZB Cliahub Consortium et al
USA/CA-CZB-15637/2020		20A	USA	California	California	EPI_ISL_853448	Human	A2a	Santa Clara County	Santa Clara County Public Health Laboratory	B.1.243	One month ago	North America	North America		20A	Chan-Zuckerberg Biohub		2020-12-02	CZB Cliahub Consortium et al
USA/CA-CZB-15638/2020		20A	USA	California	California	EPI_ISL_853449	Human	A2a	Santa Clara County	Santa Clara County Public Health Laboratory	B.1.243	One month ago	North America	North America		20A	Chan-Zuckerberg Biohub		2020-12-02	CZB Cliahub Consortium et al
USA/WY-WPHL-21001476/2021	60	20A	USA	Wyoming	Wyoming	EPI_ISL_871845	Human	A2a		Wyoming Public Health Laboratory	B.1.350	One week ago	North America	North America	Male	20A	Wyoming Public Health Laboratory		2021-01-05	Noah Hull et al
USA/TX-HMH-MCoV-19003/2020		20A	USA	Texas	Texas	EPI_ISL_785276	Human	A2a	Houston	Houston Methodist Hospital	B.1.234	One month ago	North America	North America		20A	Houston Methodist Hospital		2020-11-25	S. Wesley Long et al A
USA/WY-WPHL-21001099/2021	71	20A	USA	Wyoming	Wyoming	EPI_ISL_856964	Human	A2a		Wyoming Public Health Laboratory	B.1.234	One week ago	North America	North America	Female	20A	Wyoming Public Health Laboratory		2021-01-04	Noah Hull et al
USA/WY-WPHL-21003295/2021	62	20A	USA	Wyoming	Wyoming	EPI_ISL_871873	Human	A2a		Wyoming Public Health Laboratory	B.1.234	One week ago	North America	North America	Male	20A	Wyoming Public Health Laboratory		2021-01-08	Noah Hull et al
USA/NM-UNM-EDB00128/2021		20A	USA	New Mexico	New Mexico	EPI_ISL_877160	Human	A2a		Univeristy of New Mexico Hospital	B.1.234	One week ago	North America	North America		20A	Center for Global Health, University of New Mexico Health Sciences Center		2021-01-18	Daryl Domman et al
USA/LA-EVTL1693/2021	26	20A	USA	Louisiana	Louisiana	EPI_ISL_889671	Human	A2a	Caddo Parish	LSUHS Emerging Viral Threat Laboratory	B.1.234	3-7 days ago	North America	North America	Female	20A	Microbial Genome Sequencing Center		2021-01-08	Jeremy P. Kamil et al
USA/TX-HMH-MCoV-18542/2020		20A	USA	Texas	Texas	EPI_ISL_784890	Human	A2a	Houston	Houston Methodist Hospital	B.1.234	One month ago	North America	North America		20A	Houston Methodist Hospital		2020-11-20	S. Wesley Long et al A
USA/TX-HMH-MCoV-19712/2020		20A	USA	Texas	Texas	EPI_ISL_784063	Human	A2a	Houston	Houston Methodist Hospital	B.1.234	One month ago	North America	North America		20A	Houston Methodist Hospital		2020-11-20	S. Wesley Long et al A
USA/TX-HMH-MCoV-19850/2020		20A	USA	Texas	Texas	EPI_ISL_784172	Human	A2a	Houston	Houston Methodist Hospital	B.1.234	One month ago	North America	North America		20A	Houston Methodist Hospital		2020-11-20	S. Wesley Long et al A
USA/TX-HMH-MCoV-19312/2020		20A	USA	Texas	Texas	EPI_ISL_783754	Human	A2a	Houston	Houston Methodist Hospital	B.1.234	One month ago	North America	North America		20A	Houston Methodist Hospital		2020-11-28	S. Wesley Long et al A
USA/TX-HMH-MCoV-19299/2020		20A	USA	Texas	Texas	EPI_ISL_783747	Human	A2a	Houston	Houston Methodist Hospital	B.1.234	One month ago	North America	North America		20A	Houston Methodist Hospital		2020-11-27	S. Wesley Long et al A
USA/NY-Wadsworth-21004198-01/2021	61	20A	USA	New York	New York	EPI_ISL_853664	Human	A2a	New York County	NORTHWELL HEALTH LABORATORIES	B.1.234	One month ago	North America	North America	Male	20A	Wadsworth Center, New York State Department of Health		2021-01-05	Kirsten St. George et al
USA/LA-EVTL1284/2020	68	20A	USA	Louisiana	Louisiana	EPI_ISL_778950	Human	A2a	Caddo Parish	LSUHS Emerging Viral Threat Laboratory	B.1.234	One month ago	North America	North America	Female	20A	Microbial Genome Sequencing Center		2020-12-10	Jeremy P. Kamil et al
USA/LA-EVTL1237/2020	19	20A	USA	Louisiana	Louisiana	EPI_ISL_768506	Human	A2a	Webster Parish	LSUHS Emerging Viral Threat Laboratory	B.1.234	One month ago	North America	North America	Male	20A	Microbial Genome Sequencing Center		2020-12-17	Jennifer L. Carroll et al
USA/LA-EVTL1495/2020	23	20A	USA	Louisiana	Louisiana	EPI_ISL_889476	Human	A2a	Caddo Parish	LSUHS Emerging Viral Threat Laboratory	B.1.234	3-7 days ago	North America	North America	Male	20A	Microbial Genome Sequencing Center		2020-12-28	Jeremy P. Kamil et al
USA/MI-UM-10038036627/2021		20A	USA	Michigan	Michigan	EPI_ISL_911373	Human	A2a		University of Michigan Clinical Microbiology Laboratory	B.1.234	3-7 days ago	North America	North America		20A	Lauring Lab, University of Michigan, Department of Microbiology and Immunology		2021-01-27	Valesano et al
USA/MI-UM-10038052572/2021		20A	USA	Michigan	Michigan	EPI_ISL_911380	Human	A2a		University of Michigan Clinical Microbiology Laboratory	B.1.234	3-7 days ago	North America	North America		20A	Lauring Lab, University of Michigan, Department of Microbiology and Immunology		2021-01-28	Valesano et al
USA/MD-HP12131/2020	24	20A	USA	Maryland	Maryland	EPI_ISL_791441	Human	A2a		Johns Hopkins Hospital Department of Pathology	B.1.234	One month ago	North America	North America		20A	Johns Hopkins Hospital Department of Pathology		2020-12-31	C. Paul Morris et al
USA/MD-MDH-0674/2021		20A	USA	Maryland	Maryland	EPI_ISL_902937	Human	A2a		Maryland Public Health Laboratory	B.1.234	3-7 days ago	North America	North America		20A	Maryland Public Health Laboratory		2021-01-13	Maryland Department of Health Laboratories Administration et al
USA/MD-HP01297/2021	38	20A	USA	Maryland	Maryland	EPI_ISL_887537	Human	A2a		Johns Hopkins Hospital Department of Pathology	B.1.234	3-7 days ago	North America	North America	Female	20A	Johns Hopkins Hospital Department of Pathology		2021-01-05	C. Paul Morris et al
USA/MD-MDH-0588/2021		20A	USA	Maryland	Maryland	EPI_ISL_824970	Human	A2a		Maryland Public Health Laboratory	B.1.234	One month ago	North America	North America		20A	Maryland Public Health Laboratory		2021-01-05	Maryland Department of Health Laboratories Administration et al	MW484837.1
USA/MD-MDH-0593/2021		20A	USA	Maryland	Maryland	EPI_ISL_824975	Human	A2a		Maryland Public Health Laboratory	B.1.234	One month ago	North America	North America		20A	Maryland Public Health Laboratory		2021-01-04	Maryland Department of Health Laboratories Administration et al	MW484842.1
USA/MD-MDH-0594/2021		20A	USA	Maryland	Maryland	EPI_ISL_824976	Human	A2a		Maryland Public Health Laboratory	B.1.234	One month ago	North America	North America		20A	Maryland Public Health Laboratory		2021-01-04	Maryland Department of Health Laboratories Administration et al	MW484843.1
USA/MD-MDH-0584/2021		20A	USA	Maryland	Maryland	EPI_ISL_824966	Human	A2a		Maryland Public Health Laboratory	B.1.234	One month ago	North America	North America		20A	Maryland Public Health Laboratory		2021-01-05	Maryland Department of Health Laboratories Administration et al	MW484833.1
USA/MD-MDH-0609/2021		20A	USA	Maryland	Maryland	EPI_ISL_843176	Human	A2a		Maryland Public Health Laboratory	B.1.234	One month ago	North America	North America		20A	Maryland Public Health Laboratory		2021-01-07	Maryland Department of Health Laboratories Administration et al	MW490579.1
USA/MD-HP12101/2020	49	20A	USA	Maryland	Maryland	EPI_ISL_791419	Human	A2a		Johns Hopkins Hospital Department of Pathology	B.1.234	One month ago	North America	North America		20A	Johns Hopkins Hospital Department of Pathology		2020-12-23	C. Paul Morris et al
USA/MD-HP01218/2021	45	20A	USA	Maryland	Maryland	EPI_ISL_861049	Human	A2a		Johns Hopkins Hospital Department of Pathology	B.1.234	One week ago	North America	North America	Male	20A	Johns Hopkins Hospital Department of Pathology		2021-01-12	C. Paul Morris et al
USA/MD-HP01491/2021	55	20A	USA	Maryland	Maryland	EPI_ISL_911816	Human	A2a		Johns Hopkins Hospital Department of Pathology	B.1.234	1-2 days ago	North America	North America	Female	20A	Johns Hopkins Hospital Department of Pathology		2021-01-21	C. Paul Morris et al
USA/MD-CDC-2-3773544/2020	26	20A	USA	Maryland	Maryland	EPI_ISL_903958	Human	A2a		MD DOH Laboratories Administration	B.1.234	3-7 days ago	North America	North America	Male	20A	Genomics and Discovery, Respiratory Viruses Branch, Division of Viral Diseases, Centers for Disease Control and Prevention		2020-12-28	Krista Queen et al A
USA/MD-MDH-0585/2021		20A	USA	Maryland	Maryland	EPI_ISL_824967	Human	A2a		Maryland Public Health Laboratory	B.1.234	One month ago	North America	North America		20A	Maryland Public Health Laboratory		2021-01-05	Maryland Department of Health Laboratories Administration et al	MW484834.1
USA/CA-CZB-15604/2020		20A	USA	California	California	EPI_ISL_853428	Human	A2a	Santa Clara County	Santa Clara County Public Health Laboratory	B.1.234	One month ago	North America	North America		20A	Chan-Zuckerberg Biohub		2020-12-02	CZB Cliahub Consortium et al
USA/CA-CZB-15605/2020		20A	USA	California	California	EPI_ISL_853429	Human	A2a	Santa Clara County	Santa Clara County Public Health Laboratory	B.1.234	One month ago	North America	North America		20A	Chan-Zuckerberg Biohub		2020-12-02	CZB Cliahub Consortium et al
USA/TX-DSHS-2262/2021		20A	USA	Texas	Texas	EPI_ISL_911638	Human	A2a	El Paso County	Texas Department of State Health Services (TXDSHS)	B.1.234	1-2 days ago	North America	North America		20A	Texas Department of State Health Services (TXDSHS)		2021-01-07	Bonnie Oh et al
USA/LA-EVTL1498/2020	70	20A	USA	Louisiana	Louisiana	EPI_ISL_889479	Human	A2a	Caddo Parish	LSUHS Emerging Viral Threat Laboratory	B.1.234	3-7 days ago	North America	North America	Female	20A	Microbial Genome Sequencing Center		2020-12-28	Jeremy P. Kamil et al
USA/LA-EVTL1556/2020	33	20A	USA	Louisiana	Louisiana	EPI_ISL_889536	Human	A2a	Caddo Parish	LSUHS Emerging Viral Threat Laboratory	B.1.234	3-7 days ago	North America	North America	Female	20A	Microbial Genome Sequencing Center		2020-12-30	Jeremy P. Kamil et al
USA/LA-EVTL1767/2021	28	20A	USA	Louisiana	Louisiana	EPI_ISL_889744	Human	A2a	Caddo Parish	LSUHS Emerging Viral Threat Laboratory	B.1.234	3-7 days ago	North America	North America	Female	20A	Microbial Genome Sequencing Center		2021-01-15	Jeremy P. Kamil et al
USA/CA-CDPH-UC572/2020		20A	USA	California	California	EPI_ISL_847634	Human	A2a	Mono County	California Department of Public Health	B.1.234	One month ago	North America	North America		20A	Chiu Laboratory, University of California, San Francisco		2020-12-16	Charles Chiu et al
USA/TX-HMH-MCoV-18350/2020		20A	USA	Texas	Texas	EPI_ISL_784698	Human	A2a	Houston	Houston Methodist Hospital	B.1.234	One month ago	North America	North America		20A	Houston Methodist Hospital		2020-11-18	S. Wesley Long et al A
USA/TX-HMH-MCoV-18575/2020		20A	USA	Texas	Texas	EPI_ISL_784923	Human	A2a	Houston	Houston Methodist Hospital	B.1.234	One month ago	North America	North America		20A	Houston Methodist Hospital		2020-11-19	S. Wesley Long et al A
USA/LA-EVTL1599/2021	63	20A	USA	Louisiana	Louisiana	EPI_ISL_889579	Human	A2a	Caddo Parish	LSUHS Emerging Viral Threat Laboratory	B.1.234	3-7 days ago	North America	North America	Male	20A	Microbial Genome Sequencing Center		2021-01-04	Jeremy P. Kamil et al
USA/TX-HMH-MCoV-18281/2020		20A	USA	Texas	Texas	EPI_ISL_784629	Human	A2a	Houston	Houston Methodist Hospital	B.1.234	One month ago	North America	North America		20A	Houston Methodist Hospital		2020-11-16	S. Wesley Long et al A
USA/TX-HMH-MCoV-18800/2020		20A	USA	Texas	Texas	EPI_ISL_785127	Human	A2a	Houston	Houston Methodist Hospital	B.1.234	One month ago	North America	North America		20A	Houston Methodist Hospital		2020-11-22	S. Wesley Long et al A
USA/TX-HMH-MCoV-18986/2020		20A	USA	Texas	Texas	EPI_ISL_785267	Human	A2a	Houston	Houston Methodist Hospital	B.1.234	One month ago	North America	North America		20A	Houston Methodist Hospital		2020-11-26	S. Wesley Long et al A
USA/TX-HMH-MCoV-18885/2020		20A	USA	Texas	Texas	EPI_ISL_785196	Human	A2a	Houston	Houston Methodist Hospital	B.1.234	One month ago	North America	North America		20A	Houston Methodist Hospital		2020-11-24	S. Wesley Long et al A
USA/TX-CDC-LC0004339/2021	66	20A	USA	Texas	Texas	EPI_ISL_887100	Human	A2a		Labcorp	B.1.234	3-7 days ago	North America	North America	Female	20A	Genomics and Discovery, Respiratory Viruses Branch, Division of Viral Diseases, Centers for Disease Control and Prevention		2021-01-02	Peter W. Cook et al
USA/CA-CDPH-UC674/2020		20A	USA	California	California	EPI_ISL_847602	Human	A2a	Mono County	California Department of Public Health	B.1.234	One month ago	North America	North America		20A	Chiu Laboratory, University of California, San Francisco		2020-12-28	Charles Chiu et al
USA/TX-HMH-MCoV-19745/2020		20A	USA	Texas	Texas	EPI_ISL_784090	Human	A2a	Houston	Houston Methodist Hospital		One month ago	North America	North America		20A	Houston Methodist Hospital		2020-11-24	S. Wesley Long et al A
USA/TX-QDX-3096/2021	39	20A	USA	Texas	Texas	EPI_ISL_855173	Human	A2a		Quest Diagnostics	B.1.234	One week ago	North America	North America	Female	20A	Quest Diagnostics		2021-01-05	Rosenthal et al	MW505291.1
USA/NM-DOH-2021003222/2021	66	20A	USA	New Mexico	New Mexico	EPI_ISL_904056	Human	A2a		New Mexico Department of Health Scientific Laboratory	B.1.234	3-7 days ago	North America	North America	Male	20A	New Mexico Department of Health Scientific Laboratory		2021-01-04	Ellie Johnson et al
USA/AR-CDC-STM-A022/2021	65	20A	USA	Arkansas	Arkansas	EPI_ISL_850536	Human	A2a		Helix/Illumina	B.1.234	One month ago	North America	North America	Female	20A	Genomics and Discovery, Respiratory Viruses Branch, Division of Viral Diseases, Centers for Disease Control and Prevention		2021-01-02	Peter W. Cook et al	MW518139.1
USA/CA-CDPH-UC642/2020		20A	USA	California	California	EPI_ISL_847775	Human	A2a	Mono County	California Department of Public Health	B.1.234	One month ago	North America	North America		20A	Chiu Laboratory, University of California, San Francisco		2020-12-21	Charles Chiu et al
USA/CA-CDPH-UC646/2020		20A	USA	California	California	EPI_ISL_847609	Human	A2a	Mono County	California Department of Public Health	B.1.234	One month ago	North America	North America		20A	Chiu Laboratory, University of California, San Francisco		2020-12-23	Charles Chiu et al
USA/NM-CDC-2-3768080/2020	48	20A	USA	New Mexico	New Mexico	EPI_ISL_903862	Human	A2a		NM Dept. Health, Scientific Laboratory Division	B.1.234	3-7 days ago	North America	North America		20A	Genomics and Discovery, Respiratory Viruses Branch, Division of Viral Diseases, Centers for Disease Control and Prevention		2020-12-31	Krista Queen et al A
USA/AZ-TG371286/2020		20A	USA	Arizona	Arizona	EPI_ISL_694545	Human	A2a		AZ SPHL, Arizona Department of Health Services	B.1	Older	North America	North America		20A	TGen North		2020-05-16	Jolene Bowers et al A
England/MILK-C62D09/2020		20A	United Kingdom	England	England	EPI_ISL_735622	Human	A2a		Lighthouse Lab in Milton Keynes	B.1.462	Older	Europe	Europe		20A	Wellcome Sanger Institute for the COVID-19 Genomics UK (COG-UK) Consortium		2020-12-13	The Lighthouse Lab in Milton Keynes et al
England/LIVE-DDCD09/2021		20A	United Kingdom	England	England	EPI_ISL_865369	Human	A2a		Liverpool Clinical Laboratories	B.1.462	One week ago	Europe	Europe		20A	COVID-19 Genomics UK (COG-UK) Consortium		2021-01-02	Sam Haldenby et al B
France/PAC-SC760/2020	75	20A.EU2	France	Provence-Alpes-Côte d'Azur	Provence-Alpes-Côte d'Azur	EPI_ISL_779847	Human	A2a	Cannes	Centre Hospotalier Cannes	B.1.160	One month ago	Europe	Europe	Male	20A.EU2	CNR Virus des Infections Respiratoires - France SUD		2020-12-14	Antonin Bal et al
Denmark/DCGC-5276/2020		20A.EU2	Denmark	Sjaelland	Sjaelland	EPI_ISL_615207	Human	A2a		Department of Virus and Microbiological Special Diagnostics, Statens Serum Institut, Denmark	B.1.160	Older	Europe	Europe		20A.EU2	Albertsen lab, Department of Chemistry and Bioscience, Aalborg University, Denmark		2020-09-14	Danish Covid-19 Genome Consortia et al
Denmark/DCGC-4922/2020		20A.EU2	Denmark	Hovedstaden	Hovedstaden	EPI_ISL_621460	Human	A2a		Department of Virus and Microbiological Special Diagnostics, Statens Serum Institut, Denmark	B.1.160	Older	Europe	Europe		20A.EU2	Albertsen lab, Department of Chemistry and Bioscience, Aalborg University, Denmark		2020-09-21	Danish Covid-19 Genome Consortia et al
England/PORT-2D4294/2020		20A.EU2	United Kingdom	England	England	EPI_ISL_577196	Human	A2a		Centre for Enzyme Innovation, University of Portsmouth / Translational Research Laboratory, Portsmouth Hospitals NHS Trust	B.1.160	Older	Europe	Europe		20A.EU2	COVID-19 Genomics UK (COG-UK) Consortium		2020-09-17	Angela Beckett et al
England/MILK-9D5083/2020		20A.EU2	United Kingdom	England	England	EPI_ISL_577044	Human	A2a		Centre for Enzyme Innovation, University of Portsmouth / Translational Research Laboratory, Portsmouth Hospitals NHS Trust	B.1.160	Older	Europe	Europe		20A.EU2	COVID-19 Genomics UK (COG-UK) Consortium		2020-09-17	Angela Beckett et al
England/MILK-9D50A1/2020		20A.EU2	United Kingdom	England	England	EPI_ISL_577046	Human	A2a		Centre for Enzyme Innovation, University of Portsmouth / Translational Research Laboratory, Portsmouth Hospitals NHS Trust	B.1.160	Older	Europe	Europe		20A.EU2	COVID-19 Genomics UK (COG-UK) Consortium		2020-09-17	Angela Beckett et al
England/MILK-9D5232/2020		20A.EU2	United Kingdom	England	England	EPI_ISL_637493	Human	A2a		Centre for Enzyme Innovation, University of Portsmouth / Translational Research Laboratory, Portsmouth Hospitals NHS Trust	B.1.160	Older	Europe	Europe		20A.EU2	COVID-19 Genomics UK (COG-UK) Consortium		2020-09-18	Angela Beckett et al
England/MILK-9D3CDC/2020		20A.EU2	United Kingdom	England	England	EPI_ISL_601741	Human	A2a		Lighthouse Lab in Milton Keynes	B.1.160	Older	Europe	Europe		20A.EU2	Wellcome Sanger Institute for the COVID-19 Genomics UK (COG-UK) consortium		2020-09-18	The Lighthouse Lab in Milton Keynes et al
England/MILK-9EF086/2020		20A.EU2	United Kingdom	England	England	EPI_ISL_594897	Human	A2a		Oxford Viromics, NDM, University of Oxford; Oxford University Hospitals; Basingstoke and North Hampshire Hospital	B.1.160	Older	Europe	Europe		20A.EU2	COVID-19 Genomics UK (COG-UK) Consortium		2020-09-24	Tanya Golubchik et al A
Netherlands/ZH-EMC-816/2020		20A.EU2	Netherlands	South Holland	South Holland	EPI_ISL_632383	Human	A2a		Dutch COVID-19 response team	B.1.160	Older	Europe	Europe		20A.EU2	Erasmus Medical Center		2020-10-15	Bas Oude Munnink et al
Netherlands/ZH-EMC-925/2020		20A.EU2	Netherlands	South Holland	South Holland	EPI_ISL_722337	Human	A2a		Dutch COVID-19 response team	B.1.160	Older	Europe	Europe		20A.EU2	Erasmus Medical Center		2020-10-24	Bas Oude Munnink et al
England/ALDP-B262B8/2020		20A.EU2	United Kingdom	England	England	EPI_ISL_646642	Human	A2a		Lighthouse Lab in Alderley Park	B.1.160	Older	Europe	Europe		20A.EU2	Wellcome Sanger Institute for the COVID-19 Genomics UK (COG-UK) Consortium		2020-11-04	Jacquelyn Wynn et al
England/ALDP-B2628B/2020		20A.EU2	United Kingdom	England	England	EPI_ISL_646577	Human	A2a		Lighthouse Lab in Alderley Park	B.1.160	Older	Europe	Europe		20A.EU2	Wellcome Sanger Institute for the COVID-19 Genomics UK (COG-UK) Consortium		2020-11-04	Jacquelyn Wynn et al
Belgium/ULG-10929/2020	56	20A.EU2	Belgium	Liège	Liège	EPI_ISL_681270	Human	A2a		Department of Clinical Microbiology	B.1.160	Older	Europe	Europe	Female	20A.EU2	GIGA Medical Genomics		2020-11-24	Keith Durkin et al
Luxembourg/LNS5506489/2020	24	20A.EU2	Luxembourg	Luxembourg	Luxembourg	EPI_ISL_744243	Human	A2a		Laboratoire national de santé, Microbiology, Virology	B.1.160	Older	Europe	Europe	Female	20A.EU2	Laboratoire national de santé, Microbiology, Microbial Genomics Platform		2020-11-12	Anke Wienecke-Baldacchino et al
Luxembourg/LNS2575316/2020	68	20A.EU2	Luxembourg	Luxembourg	Luxembourg	EPI_ISL_770995	Human	A2a		Laboratoire national de santé, Microbiology, Virology	B.1.160	One month ago	Europe	Europe	Male	20A.EU2	Laboratoire national de santé, Microbiology, Microbial Genomics Platform		2020-12-01	Anke Wienecke-Baldacchino et al
Luxembourg/LNS7075526/2020	43	20A.EU2	Luxembourg	Luxembourg	Luxembourg	EPI_ISL_770994	Human	A2a		Laboratoire national de santé, Microbiology, Virology	B.1.160	One month ago	Europe	Europe	Male	20A.EU2	Laboratoire national de santé, Microbiology, Microbial Genomics Platform		2020-12-01	Anke Wienecke-Baldacchino et al
Luxembourg/LNS6619597/2020	68	20A.EU2	Luxembourg	Luxembourg	Luxembourg	EPI_ISL_771004	Human	A2a		Laboratoire national de santé, Microbiology, Virology	B.1.160	One month ago	Europe	Europe	Female	20A.EU2	Laboratoire national de santé, Microbiology, Microbial Genomics Platform		2020-12-01	Anke Wienecke-Baldacchino et al
Belgium/ULG-11056/2020	42	20A.EU2	Belgium	Liège	Liège	EPI_ISL_722928	Human	A2a		Department of Clinical Microbiology	B.1.160	Older	Europe	Europe	Female	20A.EU2	GIGA Medical Genomics		2020-12-02	Keith Durkin et al
Belgium/ULG-11173/2020	41	20A.EU2	Belgium	Liège	Liège	EPI_ISL_824809	Human	A2a		Department of Clinical Microbiology	B.1.160	One month ago	Europe	Europe	Female	20A.EU2	GIGA Medical Genomics		2020-12-29	Keith Durkin et al
Netherlands/NH-RIVM-20765/2020	36	20A.EU2	Netherlands	North Holland	North Holland	EPI_ISL_790908	Human	A2a		Dutch COVID-19 response team	B.1.160	One month ago	Europe	Europe		20A.EU2	National Institute for Public Health and the Environment (RIVM)		2020-12-23	Adam Meijer et al
Netherlands/NH-RIVM-21252/2020	25	20A.EU2	Netherlands	North Holland	North Holland	EPI_ISL_824175	Human	A2a		Dutch COVID-19 response team	B.1.160	One month ago	Europe	Europe		20A.EU2	National Institute for Public Health and the Environment (RIVM)		2020-12-27	Adam Meijer et al
SaudiArabia/KAUST-RIYADH1249/2020		20A	Saudi Arabia	Riyadh	Riyadh	EPI_ISL_678215	Human	A2a		Pathogen Genomics Lab King Abdullah University of Science and Technology(KAUST)	B.1.36	Older	Asia	Asia		20A	Pathogen Genomics Lab King Abdullah University of Science and Technology(KAUST)		2020-07-29	Sara Mfarrej et al
SaudiArabia/KAUST-RIYADH1256/2020		20A	Saudi Arabia	Riyadh	Riyadh	EPI_ISL_678182	Human	A2a		Pathogen Genomics Lab King Abdullah University of Science and Technology(KAUST)	B.1.36	Older	Asia	Asia		20A	Pathogen Genomics Lab King Abdullah University of Science and Technology(KAUST)		2020-07-29	Sara Mfarrej et al
SaudiArabia/KAUST-MADINAH1674/2020		20A	Saudi Arabia	Madinah	Madinah	EPI_ISL_751232	Human	A2a		Pathogen Genomics Lab King Abdullah University of Science and Technology(KAUST)	B.1.36	Older	Asia	Asia		20A	Pathogen Genomics Lab King Abdullah University of Science and Technology(KAUST)		2020-08-23	Sara Mfarrej et al
Indonesia/JI-ITD-3590NT/2020	46	20A	Indonesia	East Java	East Java	EPI_ISL_437188	Human	A2a	Surabaya	RSUD Dr. Soetomo	B.1.470	Older	Asia	Asia	Male	20A	Institute of Tropical Disease, Universitas Airlangga		2020-04-14	Krisnoadi Rahardjo et al
Indonesia/JI-ITDua-33304NT/2020	111	20A	Indonesia	East Java	East Java	EPI_ISL_877420	Human	A2a	Surabaya	Darus Syifa' Islamic Hospital	B.1.470	One week ago	Asia	Asia	Male	20A	Institute of Tropical Disease, Universitas Airlangga		2020-12-11	Aldise M Nastri et al
Indonesia/JI-ITDua-2858NTv/2020	46	20A	Indonesia	East Java	East Java	EPI_ISL_759965	Human	A2a	Surabaya	RSUD Dr. Soetomo	B.1.470	Older	Asia	Asia	Male	20A	Institute of Tropical Disease, Universitas Airlangga		2020-04-09	Rima R Prasetya et al
Indonesia/BT-SHSIU-01-6493/2021	44	20A	Indonesia	Banten	Banten	EPI_ISL_882646	Human	A2a		Medical Research Center, Faculty of Medicine, Syarif Hidayatullah State Islamic University Jakarta	B.1.470	One week ago	Asia	Asia	Female	20A	Medical Research Center, Faculty of Medicine, Syarif Hidayatullah State Islamic University Jakarta		2021-01-06	Chris Adhiyanto et al
Indonesia/BT-SHSIU-01-6494/2021	55	20A	Indonesia	Banten	Banten	EPI_ISL_882656	Human	A2a		Medical Research Center, Faculty of Medicine, Syarif Hidayatullah State Islamic University Jakarta	B.1.470	One week ago	Asia	Asia	Male	20A	Medical Research Center, Faculty of Medicine, Syarif Hidayatullah State Islamic University Jakarta		2021-01-06	Erike A Suwarsono et al
HongKong/HKU-200723-076/2020		20A	Hong Kong	Hong Kong	Hong Kong	EPI_ISL_497843	Human	A2a		Department of Microbiology, The University of Hong Kong	B.1.470	Older	Asia	Asia		20A	Department of Microbiology, The University of Hong Kong		2020-07-05	Kelvin K.W. To et al
Indonesia/JB-TFRIC19-R49344/2020	41	20A	Indonesia	West Java	West Java	EPI_ISL_528751	Human	A2a		Santo Borromeus Hospital	B.1.470	Older	Asia	Asia	Male	20A	Molecular Genetics Laboratory-Faculty of Medicine-Universitas Padjadjaran; School of Life Sciences and Technology & School of Pharmacy-Institut Teknologi Bandung; Laboratorium Kesehatan Provinsi Jawa Barat		2020-07-23	Yunia Sribudiani et al
Indonesia/JK-NIHRD-C0050015/2020	41	20A	Indonesia	Jakarta	Jakarta	EPI_ISL_909772	Human	A2a		National Institute of Health Research and Development	B.1.470	3-7 days ago	Asia	Asia	Male	20A	National Institute of Health Research and Development		2020-09-11	Holy Arif Wibowo et al
Indonesia/WK-TUH-C2114692/2020	51	20A	Indonesia	West Kalimantan	West Kalimantan	EPI_ISL_902918	Human	A2a		Tanjungpura University Hospital	B.1.470	3-7 days ago	Asia	Asia	Female	20A	Tanjungpura University Hospital		2020-09-05	Andriani et al
Indonesia/WK-TUH-C2122618/2020	49	20A	Indonesia	West Kalimantan	West Kalimantan	EPI_ISL_902919	Human	A2a		Tanjungpura University Hospital	B.1.470	3-7 days ago	Asia	Asia	Male	20A	Tanjungpura University Hospital		2020-09-28	Andriani et al
Indonesia/WK-TUH-C215966/2020	29	20A	Indonesia	West Kalimantan	West Kalimantan	EPI_ISL_911633	Human	A2a		Tanjungpura University Hospital	B.1	1-2 days ago	Asia	Asia	Male	20A	Tanjungpura University Hospital		2020-08-01	Mahyarudin et al
Indonesia/KB-TUH-C2139628/2020	80	20A	Indonesia	West Kalimantan	West Kalimantan	EPI_ISL_911750	Human	A2a		Tanjungpura University Hospital	B.1.470	1-2 days ago	Asia	Asia	Male	20A	Tanjungpura University Hospital		2020-11-26	Virhan Novianry et al
Malaysia/UNIMAS-15695/2020	21	20A	Malaysia	Sarawak	Indonesia	EPI_ISL_718168	Human	A2a		Ministry of Health Hospitals	B.1.470	Older	Asia	Asia	Male	20A	Institute of Health and Community Medicine		2020-10-14	David Perera et al		Indonesia
Indonesia/WK-TUH-C2131682/2020	24	20A	Indonesia	West Kalimantan	West Kalimantan	EPI_ISL_902924	Human	A2a		Tanjungpura University Hospital	B.1.470	3-7 days ago	Asia	Asia	Female	20A	Tanjungpura University Hospital		2020-10-23	Andriani et al
Malaysia/UNIMAS-B066/2020	24	20A	Malaysia	Sarawak	Indonesia	EPI_ISL_718167	Human	A2a		Borneo Medical Centre	B.1.470	Older	Asia	Asia	Male	20A	Institute of Health and Community Medicine		2020-11-01	David Perera et al		Indonesia
Indonesia/WK-TUH-C2138669/2020	31	20A	Indonesia	West Kalimantan	West Kalimantan	EPI_ISL_911732	Human	A2a		Tanjungpura University Hospital	B.1.470	1-2 days ago	Asia	Asia	Male	20A	Tanjungpura University Hospital		2020-10-22	Delima Fajar Liana et al
Indonesia/JB-TFRIC19-R49544/2020	37	20A	Indonesia	West Java	West Java	EPI_ISL_528759	Human	A2a		Santo Borromeus Hospital	B.1.470	Older	Asia	Asia	Male	20A	School of Life Sciences and Technology & School of Pharmacy-Institut Teknologi Bandung; Molecular Genetics Laboratory-Faculty of Medicine-Universitas Padjadjaran; Laboratorium Kesehatan Provinsi Jawa Barat		2020-07-25	Husna Nugrahapraja et al
Indonesia/JI-ITDua-33312NT/2020	52	20A	Indonesia	East Java	East Java	EPI_ISL_877421	Human	A2a	Surabaya	Institute of Tropical Disease	B.1.470	One week ago	Asia	Asia	Female	20A	Institute of Tropical Disease, Universitas Airlangga		2020-12-11	Jezzy R Dewantari et al
England/MILK-B94ACC/2020		20A	United Kingdom	England	England	EPI_ISL_676096	Human	A2a		Lighthouse Lab in Milton Keynes	B.1.470	Older	Europe	Europe		20A	Wellcome Sanger Institute for the COVID-19 Genomics UK (COG-UK) Consortium		2020-11-13	The Lighthouse Lab in Milton Keynes et al
England/TFCI-26FA9B7/2020		20A	United Kingdom	England	England	EPI_ISL_816840	Human	A2a		Bioinformatics and Biostatistics Lab, Advanced Sequencing Facility	B.1.470	One month ago	Europe	Europe		20A	COVID-19 Genomics UK (COG-UK) Consortium		2020-12-31	Aengus Stewart et al
Singapore/803/2020		20A	Singapore	Singapore	Singapore	EPI_ISL_512839	Human	A2a		National Public Health Laboratory, National Centre for Infectious Diseases	B.1.470	Older	Asia	Asia	Male	20A	National Public Health Laboratory, National Centre for Infectious Diseases		2020-07-27	Mak TM et al
Singapore/804/2020	30	20A	Singapore	Singapore	Singapore	EPI_ISL_512840	Human	A2a		National Public Health Laboratory, National Centre for Infectious Diseases	B.1.470	Older	Asia	Asia	Female	20A	National Public Health Laboratory, National Centre for Infectious Diseases		2020-07-27	Mak TM et al
Singapore/6/2021	52	20A	Singapore	Singapore	Singapore	EPI_ISL_803992	Human	A2a		National Public Health Laboratory, National Centre for Infectious Diseases	B.1.470	One month ago	Asia	Asia	Female	20A	National Public Health Laboratory, National Centre for Infectious Diseases		2021-01-01	Tze Minn Mak et al
Singapore/1520/2020	79	20A	Singapore	Singapore	Singapore	EPI_ISL_803972	Human	A2a		National Public Health Laboratory, National Centre for Infectious Diseases	B.1.470	One month ago	Asia	Asia	Female	20A	National Public Health Laboratory, National Centre for Infectious Diseases		2020-12-31	Tze Minn Mak et al
Singapore/1521/2020	50	20A	Singapore	Singapore	Singapore	EPI_ISL_803973	Human	A2a		National Public Health Laboratory, National Centre for Infectious Diseases	B.1.470	One month ago	Asia	Asia	Male	20A	National Public Health Laboratory, National Centre for Infectious Diseases		2020-12-31	Tze Minn Mak et al
Indonesia/YO-UGM-48651/2020	41	20A	Indonesia	Yogyakarta	Yogyakarta	EPI_ISL_632937	Human	A2a		RSUD Saptosari Gunung Kidul	B.1.470	Older	Asia	Asia	Male	20A	Genetics Working Group (Pokja Genetik) Faculty of Medicine, Public Health and Nursing Universitas Gadjah Mada (FK-KMK UGM); Disease Investigation Center Wates Ministry of Agriculture Indonesia; Department of Microbiology FK-KMK UGM; Laboratorium Diagnostik Yayasan Tahija World Mosquito Program (WMP) Yogyakarta Center for Tropical Medicine FK-KMK UGM; Integrated Research Center FK-KMK UGM; Department of Computer Science and Electronics FMIPA UGM; Balai Besar Teknik Kesehatan Lingkungan dan Pengendalian Penyakit (BBTKLPP) Yogyakarta		2020-09-09	Gunadi et al
Indonesia/JI-ITDua-33816NT/2020	38	20A	Indonesia	East Java	East Java	EPI_ISL_877423	Human	A2a	Surabaya	Primasatya Husada Citra Hospital	B.1.470	One week ago	Asia	Asia	Female	20A	Institute of Tropical Disease, Universitas Airlangga		2020-12-16	Maria I Lusida et al
Indonesia/JI-ITDua-33753N/2020	70	20A	Indonesia	East Java	East Java	EPI_ISL_877422	Human	A2a	Sidoarjo	Citra Medika Hospital	B.1.36	One week ago	Asia	Asia	Female	20A	Institute of Tropical Disease, Universitas Airlangga		2020-12-15	Rima R Prasetya et al
Indonesia/JI-ITDua-35379NT/2020	62	20A	Indonesia	East Java	East Java	EPI_ISL_877538	Human	A2a	Sidoarjo	Siti Khodijah Hospital	B.1.36	One week ago	Asia	Asia	Male	20A	Institute of Tropical Disease, Universitas Airlangga		2020-12-28	Krisnoadi Rahardjo et al
Indonesia/JK-EIJK130/2021	44	20A	Indonesia	Jakarta	Jakarta	EPI_ISL_889002	Human	A2a		RSU Sumber Waras	B.1.36	3-7 days ago	Asia	Asia	Male	20A	Eijkman Institute for Molecular Biology, Ministry of Research and Technology/National Agency for Research and Innovation		2021-01-06	Sukma Oktavianthi et al
Indonesia/JI-ITDua-34965NT/2020	61	20A	Indonesia	East Java	East Java	EPI_ISL_888593	Human	A2a	Sidoarjo	Siti Khodijah Hospital	B.1.36	3-7 days ago	Asia	Asia	Male	20A	Institute of Tropical Disease, Universitas Airlangga		2020-12-24	Rima R Prasetya et al
Singapore/100/2021	40	20A	Singapore	Singapore	Singapore	EPI_ISL_891239	Human	A2a		National Public Health Laboratory, National Centre for Infectious Diseases	B.1.36	3-7 days ago	Asia	Asia	Female	20A	National Public Health Laboratory, National Centre for Infectious Diseases		2021-01-22	Tze Minn Mak et al
Singapore/101/2021	42	20A	Singapore	Singapore	Singapore	EPI_ISL_891240	Human	A2a		National Public Health Laboratory, National Centre for Infectious Diseases	B.1.36	3-7 days ago	Asia	Asia	Female	20A	National Public Health Laboratory, National Centre for Infectious Diseases		2021-01-24	Tze Minn Mak et al
Egypt/CCHE57357-P-03/2020		20A	Egypt	Egypt	Egypt	EPI_ISL_812851	Human	A2a		Genomics Program, Children Cancer Hospital	B.1.36	One month ago	Africa	Africa		20A	Genomics Program, Children Cancer Hospital		2020-08-11	Hatem et al	MW467486.1
Egypt/CCHE57357-P-16/2020		20A	Egypt	Egypt	Egypt	EPI_ISL_812854	Human	A2a		Genomics Program, Children Cancer Hospital	B.1.36	One month ago	Africa	Africa		20A	Genomics Program, Children Cancer Hospital		2020-06-22	Hatem et al	MW467489.1
India/AP-CS0865/2020	50	20A	India	Andhra Pradesh	Andhra Pradesh	EPI_ISL_862423	Human	A2a		Kurnool Medical College (KMC)	B.1.36.20	One week ago	Asia	Asia	Male	20A	CSIR Institute of Genomics and Integrative Biology		2020-08-01	Pallavali Roja Rani et al
NewZealand/20CV0437/2020		20A	New Zealand	Auckland	Auckland	EPI_ISL_622774	Human	A2a		LabPLUS	B.1.36	Older	Oceania	Oceania	Male	20A	Institute of Environmental Science and Research (ESR)		2020-10-20	Xiaoyun Ren et al
India/GJ-GBRC250a/2020	42	20A	India	Gujarat	Gujarat	EPI_ISL_483833	Human	A2a	Chuda	Pandit Deendayal Upadhyay Government Medical College, Rajkot	B.1.36	Older	Asia	Asia	Male	20A	Gujarat Biotechnology Research Centre		2020-06-12	Nitin Savaliya et al (https://www.biorxiv.org/content/10.1101/2020.07.10.197095v1)
Myanmar/DSMRC-010/2021		20A	Myanmar	Myanmar	Myanmar	EPI_ISL_849743	Human	A2a		Special Operations Medical Research Division, Defence Services Medical Research Centre	B.1.36.16	One month ago	Asia	Asia		20A	Special Operations Medical Research Division, Defence Services Medical Research Centre		2021-01-09	Oo et al	MW491251.1
Myanmar/DSMRC-007/2021		20A	Myanmar	Myanmar	Myanmar	EPI_ISL_849740	Human	A2a		Special Operations Medical Research Division, Defence Services Medical Research Centre	B.1.36.16	One month ago	Asia	Asia		20A	Special Operations Medical Research Division, Defence Services Medical Research Centre		2021-01-09	Oo et al	MW491248.1
Myanmar/DSMRC-008/2021		20A	Myanmar	Myanmar	Myanmar	EPI_ISL_849741	Human	A2a		Special Operations Medical Research Division, Defence Services Medical Research Centre	B.1.36.16	One month ago	Asia	Asia		20A	Special Operations Medical Research Division, Defence Services Medical Research Centre		2021-01-09	Oo et al	MW491249.1
Myanmar/DSMRC-005/2021		20A	Myanmar	Myanmar	Myanmar	EPI_ISL_849738	Human	A2a		Special Operations Medical Research Division, Defence Services Medical Research Centre	B.1.36.16	One month ago	Asia	Asia		20A	Special Operations Medical Research Division, Defence Services Medical Research Centre		2021-01-09	Oo et al	MW491246.1
Myanmar/DSMRC-009/2021		20A	Myanmar	Myanmar	Myanmar	EPI_ISL_849742	Human	A2a		Special Operations Medical Research Division, Defence Services Medical Research Centre	B.1.36.16	One month ago	Asia	Asia		20A	Special Operations Medical Research Division, Defence Services Medical Research Centre		2021-01-09	Oo et al	MW491250.1
SaudiArabia/KAUST-MADINAH1661/2020		20A	Saudi Arabia	Madinah	Madinah	EPI_ISL_751230	Human	A2a		Pathogen Genomics Lab King Abdullah University of Science and Technology(KAUST)	B.1.36	Older	Asia	Asia		20A	Pathogen Genomics Lab King Abdullah University of Science and Technology(KAUST)		2020-08-23	Sara Mfarrej et al
England/LOND-128741F/2020		20A	United Kingdom	England	England	EPI_ISL_842888	Human	A2a		Barts Health NHS Trust	B.1.36	One month ago	Europe	Europe		20A	COVID-19 Genomics UK (COG-UK) Consortium		2020-11-09	CUTINO-MOGUEL et al
India/DL-60943-CSIR-IGIB/2020	46	20A	India	Delhi	Delhi	EPI_ISL_636790	Human	A2a		National Centre for Disease control (NCDC)	B.1	Older	Asia	Asia	Male	20A	NCDC/CSIR-IGIB		2020-08-06	Mahesh S. Dhar1* et al
India/DL-60944-CSIR-IGIB/2020	45	20A	India	Delhi	Delhi	EPI_ISL_636758	Human	A2a		National Centre for Disease control (NCDC)	B.1.36	Older	Asia	Asia	Female	20A	NCDC/CSIR-IGIB		2020-08-06	Mahesh S. Dhar1* et al
India/DL-60920-CSIR-IGIB/2020	22	20A	India	Delhi	Delhi	EPI_ISL_636774	Human	A2a		National Centre for Disease control (NCDC)	B.1.36	Older	Asia	Asia	Female	20A	NCDC/CSIR-IGIB		2020-08-06	Mahesh S. Dhar1* et al
Iran/Tehran-03/2020		20A	Iran	Tehran	Tehran	EPI_ISL_862080	Human	A2a		National Influenza Center, Virology Department	B.1.36	One week ago	Asia	Asia	Female	20A	National Influenza Center		2020-11-25	J Yavarian et al
UnitedArabEmirates/3553/2020	52	20A	United Arab Emirates	Abu Dhabi	Abu Dhabi	EPI_ISL_859780	Human	A2a		BTC, Khalifa University	B.1.36	One week ago	Asia	Asia	Male	20A	BTC, Khalifa University		2020-10-26	Al Safar et al et al
England/ALDP-A525F7/2020		20A	United Kingdom	England	England	EPI_ISL_597924	Human	A2a		Lighthouse Lab in Alderley Park	B.1.36	Older	Europe	Europe		20A	Wellcome Sanger Institute for the COVID-19 Genomics UK (COG-UK) consortium		2020-10-07	Jacquelyn Wynn et al
Scotland/QEUH-9F6A06/2020		20A	United Kingdom	Scotland	Scotland	EPI_ISL_600676	Human	A2a		Lighthouse Lab in Glasgow	B.1.36	Older	Europe	Europe		20A	Wellcome Sanger Institute for the COVID-19 Genomics UK (COG-UK) consortium		2020-09-27	Harper VanSteenhouse et al
Egypt/CUNCI-HGC8I025/2020		20A	Egypt	Egypt	Egypt	EPI_ISL_857315	Human	A2a		Cancer Biology Department, National Cancer Institute	B.1.36	One week ago	Africa	Africa		20A	Cancer Biology Department, National Cancer Institute		2020-12-25	Zekri et al	MW495032.1
India/MH-ACTREC-595/2020	58	20A	India	Maharashtra	Maharashtra	EPI_ISL_700233	Human	A2a	Mumbai	Hematopathology Laboratory, ACTREC, TMC	B.1.36	Older	Asia	Asia	Male	20A	Hematopathology Laboratory, ACTREC, TMC		2020-09-05	Hematopathology Laboratory et al
Pakistan/JRCGR-KHI36/2020		20A	Pakistan	Karachi	Karachi	EPI_ISL_779273	Human	A2a		Jamil-ur-Rahman Center for Genome Research, Dr. Panjwani Center for Molecular Medicine and Drug Research	B.1	One month ago	Asia	Asia		20A	Jamil-ur-Rahman Center for Genome Research, Dr. Panjwani Center for Molecular Medicine and Drug Research		2020-08-10	Shakeel et al	MW447628.1
Pakistan/JRCGR-KHI35/2020		20A	Pakistan	Karachi	Karachi	EPI_ISL_779277	Human	A2a		Jamil-ur-Rahman Center for Genome Research, Dr. Panjwani Center for Molecular Medicine and Drug Research	B.1.36	One month ago	Asia	Asia		20A	Jamil-ur-Rahman Center for Genome Research, Dr. Panjwani Center for Molecular Medicine and Drug Research		2020-08-10	Shakeel et al	MW447632.1
Pakistan/JRCGR-KHI37/2020		20A	Pakistan	Karachi	Karachi	EPI_ISL_779283	Human	A2a		Jamil-ur-Rahman Center for Genome Research, Dr. Panjwani Center for Molecular Medicine and Drug Research	B.1.36	One month ago	Asia	Asia		20A	Jamil-ur-Rahman Center for Genome Research, Dr. Panjwani Center for Molecular Medicine and Drug Research		2020-08-10	Shakeel et al	MW447638.1
Pakistan/JRCGR-KHI47/2020		20A	Pakistan	Karachi	Karachi	EPI_ISL_779285	Human	A2a		Jamil-ur-Rahman Center for Genome Research, Dr. Panjwani Center for Molecular Medicine and Drug Research	B.1.36	One month ago	Asia	Asia		20A	Jamil-ur-Rahman Center for Genome Research, Dr. Panjwani Center for Molecular Medicine and Drug Research		2020-08-10	Shakeel et al	MW447640.1
USA/CA-CZB-3923/2020		20A	USA	California	California	EPI_ISL_548535	Human	A2a	Contra Costa County	Contra Costa Public Health Lab	B.1.36	Older	North America	North America		20A	Chan-Zuckerberg Biohub		2020-07-25	CZB Cliahub Consortium et al	MW134332.1
England/QEUH-B69538/2020		20A	United Kingdom	England	England	EPI_ISL_654986	Human	A2a		Lighthouse Lab in Glasgow	B.1.36	Older	Europe	Europe		20A	Wellcome Sanger Institute for the COVID-19 Genomics UK (COG-UK) Consortium		2020-11-11	Harper VanSteenhouse et al
England/QEUH-B689A6/2020		20A	United Kingdom	England	England	EPI_ISL_661471	Human	A2a		Lighthouse Lab in Glasgow	B.1.36	Older	Europe	Europe		20A	Wellcome Sanger Institute for the COVID-19 Genomics UK (COG-UK) Consortium		2020-11-11	Harper VanSteenhouse et al
England/QEUH-BCC4EB/2020		20A	United Kingdom	England	England	EPI_ISL_704542	Human	A2a		Lighthouse Lab in Glasgow	B.1.36	Older	Europe	Europe		20A	Wellcome Sanger Institute for the COVID-19 Genomics UK (COG-UK) Consortium		2020-11-27	Harper VanSteenhouse et al
England/ALDP-BB9B91/2020		20A	United Kingdom	England	England	EPI_ISL_702452	Human	A2a		Lighthouse Lab in Alderley Park	B.1.36	Older	Europe	Europe		20A	Wellcome Sanger Institute for the COVID-19 Genomics UK (COG-UK) Consortium		2020-11-21	Jacquelyn Wynn et al
England/QEUH-B7C787/2020		20A	United Kingdom	England	England	EPI_ISL_727818	Human	A2a		Oxford Viromics, NDM, University of Oxford; Oxford University Hospitals; Basingstoke and North Hampshire Hospital	B.1.36	Older	Europe	Europe		20A	COVID-19 Genomics UK (COG-UK) Consortium		2020-11-14	Tanya Golubchik et al A
England/MILK-B8DE24/2020		20A	United Kingdom	England	England	EPI_ISL_674682	Human	A2a		Lighthouse Lab in Milton Keynes	B.1.36	Older	Europe	Europe		20A	Wellcome Sanger Institute for the COVID-19 Genomics UK (COG-UK) Consortium		2020-11-13	The Lighthouse Lab in Milton Keynes et al
England/MILK-B8DDDC/2020		20A	United Kingdom	England	England	EPI_ISL_674666	Human	A2a		Lighthouse Lab in Milton Keynes	B.1.36	Older	Europe	Europe		20A	Wellcome Sanger Institute for the COVID-19 Genomics UK (COG-UK) Consortium		2020-11-13	The Lighthouse Lab in Milton Keynes et al
England/QEUH-BA41D3/2020		20A	United Kingdom	England	England	EPI_ISL_720929	Human	A2a		Lighthouse Lab in Glasgow	B.1.36	Older	Europe	Europe		20A	Wellcome Sanger Institute for the COVID-19 Genomics UK (COG-UK) Consortium		2020-11-18	Harper VanSteenhouse et al
England/ALDP-B272E4/2020		20A	United Kingdom	England	England	EPI_ISL_664544	Human	A2a		Northumbria University / South Tees Hospitals NHS Foundation Trust / North Cumbria Integrated Care NHS Foundation Trust / North Tees and Hartlepool NHS Foundation Trust / Newcastle Hospitals NHS Foundation Trust	B.1.36	Older	Europe	Europe		20A	COVID-19 Genomics UK (COG-UK) Consortium		2020-11-04	Darren L Smith et al
England/QEUH-B31108/2020		20A	United Kingdom	England	England	EPI_ISL_646165	Human	A2a		Lighthouse Lab in Glasgow	B.1.36	Older	Europe	Europe		20A	Wellcome Sanger Institute for the COVID-19 Genomics UK (COG-UK) Consortium		2020-11-04	Harper VanSteenhouse et al
England/QEUH-BCB5E9/2020		20A	United Kingdom	England	England	EPI_ISL_704363	Human	A2a		Lighthouse Lab in Glasgow	B.1.36	Older	Europe	Europe		20A	Wellcome Sanger Institute for the COVID-19 Genomics UK (COG-UK) Consortium		2020-11-27	Harper VanSteenhouse et al
England/QEUH-C4BD51/2020		20A	United Kingdom	England	England	EPI_ISL_736533	Human	A2a		Lighthouse Lab in Glasgow	B.1.36	Older	Europe	Europe		20A	Wellcome Sanger Institute for the COVID-19 Genomics UK (COG-UK) Consortium		2020-12-14	Harper VanSteenhouse et al
England/QEUH-EF35F4/2021		20A	United Kingdom	England	England	EPI_ISL_834664	Human	A2a		Lighthouse Lab in Glasgow	B.1.36	One month ago	Europe	Europe		20A	Wellcome Sanger Institute for the COVID-19 Genomics UK (COG-UK) Consortium		2021-01-05	Harper VanSteenhouse et al
England/ALDP-101C077/2021		20A	United Kingdom	England	England	EPI_ISL_880986	Human	A2a		Lighthouse Lab in Alderley Park	B.1.36	One week ago	Europe	Europe		20A	Wellcome Sanger Institute for the COVID-19 Genomics UK (COG-UK) Consortium		2021-01-14	Jacquelyn Wynn et al
England/ALDP-100DF7C/2021		20A	United Kingdom	England	England	EPI_ISL_917080	Human	A2a		Lighthouse Lab in Alderley Park	B.1.36	1-2 days ago	Europe	Europe		20A	Wellcome Sanger Institute for the COVID-19 Genomics UK (COG-UK) Consortium		2021-01-13	Jacquelyn Wynn et al
England/ALDP-109DBAA/2021		20A	United Kingdom	England	England	EPI_ISL_885889	Human	A2a		Lighthouse Lab in Alderley Park	B.1.36	3-7 days ago	Europe	Europe		20A	Wellcome Sanger Institute for the COVID-19 Genomics UK (COG-UK) Consortium		2021-01-14	Jacquelyn Wynn et al
England/ALDP-B62678/2020		20A	United Kingdom	England	England	EPI_ISL_656489	Human	A2a		Lighthouse Lab in Alderley Park	B.1.36	Older	Europe	Europe		20A	Wellcome Sanger Institute for the COVID-19 Genomics UK (COG-UK) Consortium		2020-11-08	Jacquelyn Wynn et al
England/ALDP-B62739/2020		20A	United Kingdom	England	England	EPI_ISL_656403	Human	A2a		Lighthouse Lab in Alderley Park	B.1.36	Older	Europe	Europe		20A	Wellcome Sanger Institute for the COVID-19 Genomics UK (COG-UK) Consortium		2020-11-08	Jacquelyn Wynn et al
England/MILK-BB17FF/2020		20A	United Kingdom	England	England	EPI_ISL_720100	Human	A2a		Lighthouse Lab in Milton Keynes	B.1.36	Older	Europe	Europe		20A	Wellcome Sanger Institute for the COVID-19 Genomics UK (COG-UK) Consortium		2020-11-18	The Lighthouse Lab in Milton Keynes et al
England/MILK-BB17C2/2020		20A	United Kingdom	England	England	EPI_ISL_720256	Human	A2a		Lighthouse Lab in Milton Keynes	B.1.36	Older	Europe	Europe		20A	Wellcome Sanger Institute for the COVID-19 Genomics UK (COG-UK) Consortium		2020-11-18	The Lighthouse Lab in Milton Keynes et al
England/QEUH-B80717/2020		20A	United Kingdom	England	England	EPI_ISL_668167	Human	A2a		Lighthouse Lab in Glasgow	B.1.36	Older	Europe	Europe		20A	Wellcome Sanger Institute for the COVID-19 Genomics UK (COG-UK) Consortium		2020-11-14	Harper VanSteenhouse et al
England/TFCI-26FE75F/2020		20A	United Kingdom	England	England	EPI_ISL_868759	Human	A2a		Bioinformatics and Biostatistics Lab, Advanced Sequencing Facility	B.1.36	One week ago	Europe	Europe		20A	COVID-19 Genomics UK (COG-UK) Consortium		2020-11-15	Aengus Stewart et al
England/MILK-C62D27/2020		20A	United Kingdom	England	England	EPI_ISL_735576	Human	A2a		Lighthouse Lab in Milton Keynes	B.1.36	Older	Europe	Europe		20A	Wellcome Sanger Institute for the COVID-19 Genomics UK (COG-UK) Consortium		2020-12-13	The Lighthouse Lab in Milton Keynes et al
England/CAMC-C9899D/2020		20A	United Kingdom	England	England	EPI_ISL_777460	Human	A2a		Lighthouse Lab in Cambridge	B.1.36	One month ago	Europe	Europe		20A	Wellcome Sanger Institute for the COVID-19 Genomics UK (COG-UK) Consortium		2020-12-18	Rob Howes et al
England/TFCI-26FA9C6/2020		20A	United Kingdom	England	England	EPI_ISL_816841	Human	A2a		Bioinformatics and Biostatistics Lab, Advanced Sequencing Facility	B.1.36	One month ago	Europe	Europe		20A	COVID-19 Genomics UK (COG-UK) Consortium		2020-12-31	Aengus Stewart et al
Belgium/rega-1993/2021	45	20A	Belgium	Maaseik	Maaseik	EPI_ISL_913777	Human	A2a	Houthalen-Helchteren	KU Leuven, Rega Institute, Clinical and Epidemiological Virology	B.1.36	1-2 days ago	Europe	Europe	V	20A	KU Leuven, Rega Institute, Clinical and Epidemiological Virology		2021-01-08	Tony Wawina-Bokalanga et al
Canada/ON-PPS-00192/2020		20A	Canada	Ontario	Ontario	EPI_ISL_853219	Human	A2a		Toronto Invasive Bacterial Diseases Network	B.1.36	One month ago	North America	North America		20A	Ontario Institute for Cancer Research		2020-11-24	Allison McGeer et al
England/CAMC-C44866/2020		20A	United Kingdom	England	England	EPI_ISL_719372	Human	A2a		Lighthouse Lab in Cambridge	B.1.36	Older	Europe	Europe		20A	Wellcome Sanger Institute for the COVID-19 Genomics UK (COG-UK) Consortium		2020-12-10	Rob Howes et al
England/MILK-BEE270/2020		20A	United Kingdom	England	England	EPI_ISL_708889	Human	A2a		Lighthouse Lab in Milton Keynes	B.1.36	Older	Europe	Europe		20A	Wellcome Sanger Institute for the COVID-19 Genomics UK (COG-UK) Consortium		2020-11-30	The Lighthouse Lab in Milton Keynes et al
England/ALDP-CB6735/2020		20A	United Kingdom	England	England	EPI_ISL_761219	Human	A2a		Lighthouse Lab in Alderley Park	B.1.36	Older	Europe	Europe		20A	Wellcome Sanger Institute for the COVID-19 Genomics UK (COG-UK) Consortium		2020-12-17	Jacquelyn Wynn et al
England/205261851/2020	58	20A	United Kingdom	England	England	EPI_ISL_825572	Human	A2a		Respiratory Virus Unit, National Infection Service, Public Health England	B.1.36	One month ago	Europe	Europe	Female	20A	COVID-19 Genomics UK (COG-UK) Consortium		2020-12-24	PHE Covid Sequencing Team et al
England/205240021/2020	58	20A	United Kingdom	England	England	EPI_ISL_804356	Human	A2a		Respiratory Virus Unit, National Infection Service, Public Health England	B.1.36	One month ago	Europe	Europe	Female	20A	COVID-19 Genomics UK (COG-UK) Consortium		2020-12-23	PHE Covid Sequencing Team et al
England/CAMC-CB7312/2020		20A	United Kingdom	England	England	EPI_ISL_778221	Human	A2a		Lighthouse Lab in Cambridge	B.1.36	One month ago	Europe	Europe		20A	Wellcome Sanger Institute for the COVID-19 Genomics UK (COG-UK) Consortium		2020-12-18	Rob Howes et al
England/MILK-C6CEC0/2020		20A	United Kingdom	England	England	EPI_ISL_778550	Human	A2a		Lighthouse Lab in Milton Keynes	B.1.36	One month ago	Europe	Europe		20A	Wellcome Sanger Institute for the COVID-19 Genomics UK (COG-UK) Consortium		2020-12-13	The Lighthouse Lab in Milton Keynes et al
England/MILK-C6CF27/2020		20A	United Kingdom	England	England	EPI_ISL_778371	Human	A2a		Lighthouse Lab in Milton Keynes	B.1.36	One month ago	Europe	Europe		20A	Wellcome Sanger Institute for the COVID-19 Genomics UK (COG-UK) Consortium		2020-12-13	The Lighthouse Lab in Milton Keynes et al
England/CAMC-10C124E/2021		20A	United Kingdom	England	England	EPI_ISL_908904	Human	A2a		Lighthouse Lab in Cambridge	B.1.36	3-7 days ago	Europe	Europe		20A	Wellcome Sanger Institute for the COVID-19 Genomics UK (COG-UK) Consortium		2021-01-19	Rob Howes et al
England/CAMC-10BF665/2021		20A	United Kingdom	England	England	EPI_ISL_908890	Human	A2a		Lighthouse Lab in Cambridge	B.1.36	3-7 days ago	Europe	Europe		20A	Wellcome Sanger Institute for the COVID-19 Genomics UK (COG-UK) Consortium		2021-01-19	Rob Howes et al
England/CAMC-10BF5C2/2021		20A	United Kingdom	England	England	EPI_ISL_908794	Human	A2a		Lighthouse Lab in Cambridge	B.1.36	3-7 days ago	Europe	Europe		20A	Wellcome Sanger Institute for the COVID-19 Genomics UK (COG-UK) Consortium		2021-01-19	Rob Howes et al
England/MILK-81E3A4/2020		20A	United Kingdom	England	England	EPI_ISL_557273	Human	A2a		Lighthouse Lab in Milton Keynes	B.1.36	Older	Europe	Europe		20A	Wellcome Sanger Institute for the COVID-19 Genomics UK (COG-UK) consortium		2020-07-17	The Lighthouse Lab in Milton Keynes et al
Belgium/ULG-10236/2020	56	20A	Belgium	Liège	Liège	EPI_ISL_498142	Human	A2a		Department of Clinical Microbiology	B.1.36	Older	Europe	Europe		20A	GIGA Medical Genomics		2020-06-26	Keith Durkin et al
Belgium/ULG-10239/2020	46	20A	Belgium	Liège	Liège	EPI_ISL_498145	Human	A2a		Department of Clinical Microbiology	B.1.36	Older	Europe	Europe		20A	GIGA Medical Genomics		2020-06-26	Keith Durkin et al
Belgium/ULG-10234/2020	46	20A	Belgium	Liège	Liège	EPI_ISL_498140	Human	A2a		Department of Clinical Microbiology	B.1.36	Older	Europe	Europe		20A	GIGA Medical Genomics		2020-06-18	Keith Durkin et al
India/DL-NIBG-MN24/2020	47	20A	India	Delhi	Delhi	EPI_ISL_653850	Human	A2a		Maulana Azad Medical College	B.1.36	Older	Asia	Asia	Male	20A	National Institute of Biomedical Genomics		2020-06-20	Arindam Maitra et al
India/HR-NIBG-TF48/2020	29	20A	India	Haryana	Haryana	EPI_ISL_653875	Human	A2a	Gurugram	Translational Health Science and Technology Institute	B.1.36	Older	Asia	Asia	Male	20A	National Institute of Biomedical Genomics		2020-05-20	Arindam Maitra et al
India/RJ-SMS-SQ-3/2020	36	20A	India	Rajasthan	Rajasthan	EPI_ISL_891210	Human	A2a	Jaipur	SMS Medical College jaipur	B.1.36	3-7 days ago	Asia	Asia	Male	20A	SMS Medical College Jaipur		2020-12-26	Bharti Malhotra et al
India/RJ-SMS-SQ-4/2020	28	20A	India	Rajasthan	Rajasthan	EPI_ISL_891211	Human	A2a	Jaipur	SMS Medical College Jaipur	B.1.36	3-7 days ago	Asia	Asia	Male	20A	SMS Medical College jaipur		2020-12-28	Bharti Malhotra et al
India/MH-ACTREC-634/2020	49	20A	India	Maharashtra	Maharashtra	EPI_ISL_700267	Human	A2a	Raigad	Hematopathology Laboratory, ACTREC, TMC	B.1.36	Older	Asia	Asia	Female	20A	Hematopathology Laboratory, ACTREC, TMC		2020-09-12	Hematopathology Laboratory et al
England/CAMC-9C005E/2020		20A	United Kingdom	England	England	EPI_ISL_573167	Human	A2a		Oxford Viromics, NDM, University of Oxford; Oxford University Hospitals; Basingstoke and North Hampshire Hospital	B.1.36	Older	Europe	Europe		20A	COVID-19 Genomics UK (COG-UK) Consortium		2020-09-07	Tanya Golubchik et al A
India/MH-ACTREC-641/2020	26	20A	India	Maharashtra	Maharashtra	EPI_ISL_700274	Human	A2a	Raigad	Hematopathology Laboratory, ACTREC, TMC	B.1.36	Older	Asia	Asia	Female	20A	Hematopathology Laboratory, ACTREC, TMC		2020-09-14	Hematopathology Laboratory et al
India/MH-NIV-229912/2020	29	20A	India	Maharashtra	Maharashtra	EPI_ISL_577702	Human	A2a		NIV Influenza	B.1.36	Older	Asia	Asia	Male	20A	NIV Influenza		2020-09-28	Potdar V et al
Singapore/1423/2020	39	20A	Singapore	Singapore	Singapore	EPI_ISL_693311	Human	A2a		National Public Health Laboratory, National Centre for Infectious Diseases	B.1.36	Older	Asia	Asia	Male	20A	National Public Health Laboratory, National Centre for Infectious Diseases		2020-11-18	Tze Minn Mak et al
India/MH-ACTREC-659/2020	25	20A	India	Maharashtra	Maharashtra	EPI_ISL_700289	Human	A2a	Mumbai	Hematopathology Laboratory, ACTREC, TMC	B.1.36	Older	Asia	Asia	Male	20A	Hematopathology Laboratory, ACTREC, TMC		2020-09-15	Hematopathology Laboratory et al
India/UP-ACTREC-681/2020	23	20A	India	Uttar Pradesh	Uttar Pradesh	EPI_ISL_700306	Human	A2a	Gorakhpur	Hematopathology Laboratory, ACTREC, TMC	B.1.36	Older	Asia	Asia	Male	20A	Hematopathology Laboratory, ACTREC, TMC		2020-09-19	Hematopathology Laboratory et al
Bahrain/341035032/2020		20A	Bahrain	Bahrain	Bahrain	EPI_ISL_684030	Human	A2a		Communicable Disease Laboratory, Public Health Directorate	B.1.36	Older	Asia	Asia		20A	Communicable Disease Laboratory, Public Health Directorate		2020-11-15	Alwasti et al	MW345924.1
Australia/QLD1491/2021		20A	Australia	Australia	Australia	EPI_ISL_849752	Human	A2a			B.1.36	One month ago	Oceania	Oceania		20A	PHV-FSS		2021-01-02	Son Nguyen et al. et al
England/CAMC-C2CF41/2020		20A	United Kingdom	England	England	EPI_ISL_733787	Human	A2a		Lighthouse Lab in Cambridge	B.1.36	Older	Europe	Europe		20A	Wellcome Sanger Institute for the COVID-19 Genomics UK (COG-UK) Consortium		2020-12-08	Rob Howes et al
India/GJ-GBRC-441/2020	41	20A	India	Gujarat	Gujarat	EPI_ISL_825042	Human	A2a	Ahmedabad	B.J. Medical College and Civil hospital, Ahmedabad	B.1.36	One month ago	Asia	Asia	Male	20A	Gujarat Biotechnology Research Centre		2020-11-24	Apurvasinh Puvar et al C
England/QEUH-CB0D66/2020		20A	United Kingdom	England	England	EPI_ISL_760872	Human	A2a		Lighthouse Lab in Glasgow	B.1.36	Older	Europe	Europe		20A	Wellcome Sanger Institute for the COVID-19 Genomics UK (COG-UK) Consortium		2020-12-06	Harper VanSteenhouse et al
India/KA-NIMH-SEQ-78/2021		20A	India	Karnataka	Karnataka	EPI_ISL_860197	Human	A2a		BBMP Urban PHC	B.1.36	One week ago	Asia	Asia		20A	Department of Neurovirology, National Institute of Mental Health and Neurosciences (NIMHANS)		2021-01-04	Chitra Pattabiraman et al
England/MILK-B95BE6/2020		20A	United Kingdom	England	England	EPI_ISL_676150	Human	A2a		Lighthouse Lab in Milton Keynes	B.1.36	Older	Europe	Europe		20A	Wellcome Sanger Institute for the COVID-19 Genomics UK (COG-UK) Consortium		2020-11-14	The Lighthouse Lab in Milton Keynes et al
England/MILK-102FA64/2021		20A	United Kingdom	England	England	EPI_ISL_880646	Human	A2a		Lighthouse Lab in Milton Keynes	B.1.36	One week ago	Europe	Europe		20A	Wellcome Sanger Institute for the COVID-19 Genomics UK (COG-UK) Consortium		2021-01-12	The Lighthouse Lab in Milton Keynes et al
India/MH-ACTREC-591/2020	34	20A	India	Maharashtra	Maharashtra	EPI_ISL_700229	Human	A2a	Raigad	Hematopathology Laboratory, ACTREC, TMC	B.1.36	Older	Asia	Asia	Male	20A	Hematopathology Laboratory, ACTREC, TMC		2020-09-04	Hematopathology Laboratory et al
Singapore/1420/2020	15	20A	Singapore	Singapore	Singapore	EPI_ISL_693308	Human	A2a		National Public Health Laboratory, National Centre for Infectious Diseases	B.1.36	Older	Asia	Asia	Male	20A	National Public Health Laboratory, National Centre for Infectious Diseases		2020-11-17	Tze Minn Mak et al
USA/NY-MSHSPSP-PV17929/2020	30	20A	USA	New York	New York	EPI_ISL_802256	Human	A2a	Nassau County	MSHS Clinical Microbiology Laboratories	B.1.36	One month ago	North America	North America	Female	20A	MSHS Pathogen Surveillance Program		2020-09-18	Ana S. Gonzalez-Reiche et al
India/DL-MN4/2020	47	20A	India	Delhi	Delhi	EPI_ISL_508420	Human	A2a		Maulana Azad Medical College	B.1.36	Older	Asia	Asia	Male	20A	National Institute of Biomedical Genomics		2020-06-18	Arindam Maitra et al
India/GJ-GBRC-436/2020	40	20A	India	Gujarat	Gujarat	EPI_ISL_825036	Human	A2a	Ahmedabad	B.J. Medical College and Civil hospital, Ahmedabad	B.1.36	One month ago	Asia	Asia	Female	20A	Gujarat Biotechnology Research Centre		2020-12-03	Dipa Kinariwala et al B
NewZealand/20CV0223/2020		20A	New Zealand	Canterbury	Canterbury	EPI_ISL_548117	Human	A2a		Canterbury Health Laboratories	B.1.36	Older	Oceania	Oceania	Female	20A	Institute of Environmental Science and Research (ESR)		2020-08-30	Xiaoyun Ren et al
India/MH-NIV-QC-1444/2020	61	20A	India	Maharashtra	Maharashtra	EPI_ISL_577727	Human	A2a		NIV Influenza	B.1.36	Older	Asia	Asia	Male	20A	NIV Influenza		2020-09-08	Potdar V et al
India/UP-MN32/2020	42	20A	India	Uttar Pradesh	Uttar Pradesh	EPI_ISL_508419	Human	A2a		Maulana Azad Medical College	B.1.36	Older	Asia	Asia	Male	20A	National Institute of Biomedical Genomics		2020-06-27	Arindam Maitra et al
England/MILK-9EFBB2/2020		20A	United Kingdom	England	England	EPI_ISL_594985	Human	A2a		Queens Medical Centre, Clinical Microbiology Department / DeepSeq Nottingham	B.1.36	Older	Europe	Europe		20A	COVID-19 Genomics UK (COG-UK) Consortium		2020-09-23	Gemma Clark et al
NewZealand/20CV0380/2020		20A	New Zealand	Auckland	Auckland	EPI_ISL_579115	Human	A2a		LabPLUS	B.1.36	Older	Oceania	Oceania	Male	20A	Institute of Environmental Science and Research (ESR)		2020-09-29	Xiaoyun Ren et al
Canada/ON-S1995/2020		20A	Canada	Ontario	Ontario	EPI_ISL_755705	Human	A2a	Toronto	Toronto Invasive Bacterial Diseases Network	B.1.36	Older	North America	North America		20A	McMaster University		2020-11-24	Allison McGeer et al
Canada/ON-S1972/2020		20A	Canada	Ontario	Ontario	EPI_ISL_755686	Human	A2a	Toronto	Toronto Invasive Bacterial Diseases Network	B.1.36	Older	North America	North America		20A	McMaster University		2020-11-24	Allison McGeer et al
Canada/ON-A42/2020		20A	Canada	Ontario	Ontario	EPI_ISL_792067	Human	A2a	Brampton	Toronto Invasive Bacterial Diseases Network	B.1.36	One month ago	North America	North America		20A	McMaster University		2020-11-24	David Richardson et al
Canada/ON-S1800/2020		20A	Canada	Ontario	Ontario	EPI_ISL_729272	Human	A2a	Toronto	Toronto Invasive Bacterial Diseases Network	B.1.36	Older	North America	North America		20A	McMaster University		2020-11-24	Allison McGeer et al
Canada/ON-S1964/2020		20A	Canada	Ontario	Ontario	EPI_ISL_755680	Human	A2a	Toronto	Toronto Invasive Bacterial Diseases Network	B.1.36	Older	North America	North America		20A	McMaster University		2020-11-24	Allison McGeer et al
Canada/ON-UHTC_0383/2020		20A	Canada	Ontario	Ontario	EPI_ISL_698101	Human	A2a		Unity Health Toronto	B.1.36	Older	North America	North America		20A	Ontario Institute for Cancer Research		2020-11-24	Ramzi Fattouh et al
Canada/ON-UHTC_0409/2020		20A	Canada	Ontario	Ontario	EPI_ISL_698093	Human	A2a		Unity Health Toronto	B.1.36	Older	North America	North America		20A	Ontario Institute for Cancer Research		2020-11-24	Ramzi Fattouh et al
England/QEUH-9FA2BF/2020		20A	United Kingdom	England	England	EPI_ISL_595797	Human	A2a		Oxford Viromics, NDM, University of Oxford; Oxford University Hospitals; Basingstoke and North Hampshire Hospital	B.1.36	Older	Europe	Europe		20A	COVID-19 Genomics UK (COG-UK) Consortium		2020-09-25	Tanya Golubchik et al A
England/CAMC-A66763/2020		20A	United Kingdom	England	England	EPI_ISL_626925	Human	A2a		University of Exeter	B.1.36	Older	Europe	Europe		20A	COVID-19 Genomics UK (COG-UK) Consortium		2020-10-11	Ben Temperton et al
England/MILK-A06404/2020		20A	United Kingdom	England	England	EPI_ISL_599963	Human	A2a		Lighthouse Lab in Milton Keynes	B.1.36	Older	Europe	Europe		20A	Wellcome Sanger Institute for the COVID-19 Genomics UK (COG-UK) consortium		2020-10-01	The Lighthouse Lab in Milton Keynes et al
England/CAMB-1B67B8/2020		20A	United Kingdom	England	England	EPI_ISL_584306	Human	A2a		Department of Pathology, University of Cambridge	B.1.36	Older	Europe	Europe		20A	COVID-19 Genomics UK (COG-UK) Consortium		2020-10-03	Aminu S. Jahun et al
England/MILK-A17FC3/2020		20A	United Kingdom	England	England	EPI_ISL_595007	Human	A2a		Northumbria University / South Tees Hospitals NHS Foundation Trust / North Cumbria Integrated Care NHS Foundation Trust / North Tees and Hartlepool NHS Foundation Trust / Newcastle Hospitals NHS Foundation Trust	B.1.36	Older	Europe	Europe		20A	COVID-19 Genomics UK (COG-UK) Consortium		2020-10-01	Darren L Smith et al
England/MILK-A18F0E/2020		20A	United Kingdom	England	England	EPI_ISL_612475	Human	A2a		Wales Specialist Virology Centre Sequencing lab: Pathogen Genomics Unit	B.1.36	Older	Europe	Europe		20A	COVID-19 Genomics UK (COG-UK) Consortium		2020-10-01	Catherine Moore et al B
England/NORW-EFDF1/2020		20A	United Kingdom	England	England	EPI_ISL_595160	Human	A2a		Quadram Institute Bioscience	B.1.36	Older	Europe	Europe		20A	COVID-19 Genomics UK (COG-UK) Consortium		2020-10-06	Dave J. Baker et al
England/NORW-F1B6B/2020		20A	United Kingdom	England	England	EPI_ISL_627619	Human	A2a		Quadram Institute Bioscience	B.1.36	Older	Europe	Europe		20A	COVID-19 Genomics UK (COG-UK) Consortium		2020-10-23	Dave J. Baker et al
England/QEUH-AD152D/2020		20A	United Kingdom	England	England	EPI_ISL_633817	Human	A2a		Lighthouse Lab in Glasgow	B.1.36	Older	Europe	Europe		20A	Wellcome Sanger Institute for the COVID-19 Genomics UK (COG-UK) consortium		2020-10-23	Harper VanSteenhouse et al
England/CAMC-B35492/2020		20A	United Kingdom	England	England	EPI_ISL_659530	Human	A2a		Lighthouse Lab in Cambridge	B.1.36	Older	Europe	Europe		20A	Wellcome Sanger Institute for the COVID-19 Genomics UK (COG-UK) Consortium		2020-11-05	Rob Howes et al
England/ALDP-B63B87/2020		20A	United Kingdom	England	England	EPI_ISL_656457	Human	A2a		Lighthouse Lab in Alderley Park	B.1.36	Older	Europe	Europe		20A	Wellcome Sanger Institute for the COVID-19 Genomics UK (COG-UK) Consortium		2020-11-08	Jacquelyn Wynn et al
Australia/NSW2429/2020	59	20A	Australia	New South Wales	New South Wales	EPI_ISL_527014	Human	A2a		Area of Virology, Serology and Virology Division (SAViD), New South Wales Health Pathology Randwick	B.1	Older	Oceania	Oceania	Female	20A	Area of Virology, Serology and Virology Division (SAViD), New South Wales Health Pathology Randwick		2020-06-21	Rawlinson et al
SouthKorea/KDCA0487/2020	29	20A	South Korea	South Korea	Pakistan	EPI_ISL_850199	Human	A2a		Division of Emerging Infectious Diseases, Bureau of Infectious Diseases Diagnosis Control, Korea Disease Control and Prevention Agency	B.1	One month ago	Asia	Asia	Male	20A	Division of Emerging Infectious Diseases, Bureau of Infectious Diseases Diagnosis Control, Korea Disease Control and Prevention Agency		2020-06-08	Ae Kyung Park et al		Pakistan
France/un-21012250317/2021	25	20A	France	France	France	EPI_ISL_912637	Human	A2a		Hôpital Pitié-Salpêtrière	B.1	1-2 days ago	Europe	Europe	Male	20A	Department of Virology, Henri Mondor University Hospital, Assistance Publique Hôpitaux de Paris, Université Paris-Est Créteil, INSERM U955		2021-01-17	Christophe Rodriguez et al
Canada/ON-SLB3080/2020		20A	Canada	Ontario	Ontario	EPI_ISL_717764	Human	A2a		Kingston Health Sciences Centre and Queen's University	B.1	Older	North America	North America		20A	Ontario Institute for Cancer Research		2020-04-14	Prameet M. Sheth et al
Canada/ON-OICR-SLB2835/2020		20A	Canada	Ontario	Ontario	EPI_ISL_538359	Human	A2a		Kingston Health Sciences Centre / Queen's University	B.1	Older	North America	North America		20A	Ontario Institute for Cancer Research		2020-04-03	Prameet M. Sheth et al
Canada/ON-OICR-SLB2815/2020		20A	Canada	Ontario	Ontario	EPI_ISL_538343	Human	A2a		Kingston Health Sciences Centre / Queen's University	B.1	Older	North America	North America		20A	Ontario Institute for Cancer Research		2020-04-01	Prameet M. Sheth et al
Canada/ON-SLB2861/2020		20A	Canada	Ontario	Ontario	EPI_ISL_718105	Human	A2a		Kingston Health Sciences Centre and Queen's University	B.1	Older	North America	North America		20A	Ontario Institute for Cancer Research		2020-04-07	Prameet M. Sheth et al
Canada/ON-OICR-SLB2864/2020		20A	Canada	Ontario	Ontario	EPI_ISL_538381	Human	A2a		Kingston Health Sciences Centre / Queen's University	B.1	Older	North America	North America		20A	Ontario Institute for Cancer Research		2020-04-09	Prameet M. Sheth et al
Canada/ON-SLB3078/2020		20A	Canada	Ontario	Ontario	EPI_ISL_717762	Human	A2a		Kingston Health Sciences Centre and Queen's University	B.1	Older	North America	North America		20A	Ontario Institute for Cancer Research		2020-04-14	Prameet M. Sheth et al
Canada/ON-SLB3148/2020		20A	Canada	Ontario	Ontario	EPI_ISL_717763	Human	A2a		Kingston Health Sciences Centre and Queen's University	B.1	Older	North America	North America		20A	Ontario Institute for Cancer Research		2020-04-28	Prameet M. Sheth et al
Canada/ON-SLB3086/2020		20A	Canada	Ontario	Ontario	EPI_ISL_717750	Human	A2a		Kingston Health Sciences Centre and Queen's University	B.1	Older	North America	North America		20A	Ontario Institute for Cancer Research		2020-04-15	Prameet M. Sheth et al
Canada/ON-SLB3082/2020		20A	Canada	Ontario	Ontario	EPI_ISL_717760	Human	A2a		Kingston Health Sciences Centre and Queen's University	B.1	Older	North America	North America		20A	Ontario Institute for Cancer Research		2020-04-14	Prameet M. Sheth et al
Canada/ON-OICR-SLB2814/2020		20A	Canada	Ontario	Ontario	EPI_ISL_538342	Human	A2a		Kingston Health Sciences Centre / Queen's University	B.1	Older	North America	North America		20A	Ontario Institute for Cancer Research		2020-04-01	Prameet M. Sheth et al
Canada/ON-OICR-SLB2848/2020		20A	Canada	Ontario	Ontario	EPI_ISL_538368	Human	A2a		Kingston Health Sciences Centre / Queen's University	B.1	Older	North America	North America		20A	Ontario Institute for Cancer Research		2020-04-04	Prameet M. Sheth et al
Canada/ON-OICR-SLB2853/2020		20A	Canada	Ontario	Ontario	EPI_ISL_538372	Human	A2a		Kingston Health Sciences Centre / Queen's University	B.1	Older	North America	North America		20A	Ontario Institute for Cancer Research		2020-04-07	Prameet M. Sheth et al
Canada/ON-OICR-SLB2859/2020		20A	Canada	Ontario	Ontario	EPI_ISL_538378	Human	A2a		Kingston Health Sciences Centre / Queen's University	B.1	Older	North America	North America		20A	Ontario Institute for Cancer Research		2020-04-07	Prameet M. Sheth et al
Canada/ON-SLB3104/2020		20A	Canada	Ontario	Ontario	EPI_ISL_717754	Human	A2a		Kingston Health Sciences Centre and Queen's University	B.1	Older	North America	North America		20A	Ontario Institute for Cancer Research		2020-04-18	Prameet M. Sheth et al
Canada/ON-SLB3119/2020		20A	Canada	Ontario	Ontario	EPI_ISL_717736	Human	A2a		Kingston Health Sciences Centre and Queen's University	B.1	Older	North America	North America		20A	Ontario Institute for Cancer Research		2020-04-21	Prameet M. Sheth et al
Canada/ON-SLB3131/2020		20A	Canada	Ontario	Ontario	EPI_ISL_717748	Human	A2a		Kingston Health Sciences Centre and Queen's University	B.1	Older	North America	North America		20A	Ontario Institute for Cancer Research		2020-04-23	Prameet M. Sheth et al
Canada/ON-SLB3139/2020		20A	Canada	Ontario	Ontario	EPI_ISL_717733	Human	A2a		Kingston Health Sciences Centre and Queen's University	B.1	Older	North America	North America		20A	Ontario Institute for Cancer Research		2020-04-25	Prameet M. Sheth et al
Canada/ON-SLB3147/2020		20A	Canada	Ontario	Ontario	EPI_ISL_717761	Human	A2a		Kingston Health Sciences Centre and Queen's University	B.1	Older	North America	North America		20A	Ontario Institute for Cancer Research		2020-04-28	Prameet M. Sheth et al
USA/VA-DCLS-1392/2020		20C	USA	Virginia	Virginia	EPI_ISL_572234	Human	A2a		Virginia DCLS	B.1.320	Older	North America	North America		20C	Virginia DCLS		2020-07-04	Virginia DCLS et al	MW067737.1
Netherlands/ZH-EMC-472/2020		20C	Netherlands	South Holland	South Holland	EPI_ISL_523808	Human	A2a		Dutch COVID-19 response team	B.1.22	Older	Europe	Europe		20C	Erasmus Medical Center		2020-08-16	Bas Oude Munnink et al
USA/NY-QDX-867/2020	38	20C	USA	New York	New York	EPI_ISL_571673	Human	A2a		Quest Diagnostics	B.1	Older	North America	North America	Male	20C	Quest Diagnostics		2020-03-16	Rosenthal et al	MW064971.1
USA/AZ-TG654730/2020		20C	USA	Arizona	Arizona	EPI_ISL_696020	Human	A2a		Sonora Quest Laboratories, Laboratory Sciences of Arizona	B.1	Older	North America	North America		20C	TGen North		2020-04-29	Jolene Bowers et al A
USA/AZ-TG640847/2020		20C	USA	Arizona	Arizona	EPI_ISL_695792	Human	A2a		Sonora Quest Laboratories, Laboratory Sciences of Arizona	B.1	Older	North America	North America		20C	TGen North		2020-04-27	Jolene Bowers et al A
USA/AZ-TG640825/2020		20C	USA	Arizona	Arizona	EPI_ISL_695780	Human	A2a		Sonora Quest Laboratories, Laboratory Sciences of Arizona	B.1	Older	North America	North America		20C	TGen North		2020-04-27	Jolene Bowers et al A
Sweden/20-51387/2020	43	20C	Sweden	Vastra Gotaland	Vastra Gotaland	EPI_ISL_455107	Human	A2a		Narhalsan Mellerud	B.1	Older	Europe	Europe	Male	20C	The Public Health Agency of Sweden		2020-05-12	Maria Nykvist et al
Sweden/20-52074/2020	43	20C	Sweden	Ostergotland	Ostergotland	EPI_ISL_510873	Human	A2a		Klinsisk mikrobiologi Linkoping	B.1	Older	Europe	Europe	Female	20C	The Public Health Agency of Sweden		2020-06-15	Oskar Karlsson Lindsjo et al
USA/AZ-TG511855/2020		20C	USA	Arizona	Arizona	EPI_ISL_914563	Human	A2a	Navajo County	TGen North	B.1.445	1-2 days ago	North America	North America		20C	TGen North		2020-07-16	Jolene Bowers et al Egypt/CUNCI-HGC11I024/2021 20C Egypt Egypt Egypt EPI_ISL_907106 Human A2a Cancer Biology Department, National Cancer Institute B.1 3-7 days ago Africa Africa 20C Cancer Biology Department, National Cancer Institute 2021-01-03 Zekri et al USA/CA-IGI-0244/2020 20C USA California California EPI_ISL_569908 Human A2a Contra Costa County Innovative Genomics Institute, UC Berkeley B.1 Older North America North America 20C Innovative Genomics Institute, UC Berkeley 2020-06-30 Stacia Wyman et al USA/CA-IGI-0255/2020 20C USA California California EPI_ISL_569917 Human A2a Contra Costa County Innovative Genomics Institute, UC Berkeley B.1 Older North America North America 20C Innovative Genomics Institute, UC Berkeley 2020-07-06 Stacia Wyman et al England/PORT-2F5DBA/2020 20C United Kingdom England England EPI_ISL_512430 Human A2a Centre for Enzyme Innovation, University of Portsmouth / Translational Research Laboratory, Portsmouth Hospitals NHS Trust B.1 Older Europe Europe 20C COVID-19 Genomics UK (COG-UK) Consortium 2020-05-30 Angela Beckett et al England/PORT-2F5DF6/2020 20C United Kingdom England England EPI_ISL_512434 Human A2a Centre for Enzyme Innovation, University of Portsmouth / Translational Research Laboratory, Portsmouth Hospitals NHS Trust B.1 Older Europe Europe 20C COVID-19 Genomics UK (COG-UK) Consortium 2020-05-25 Angela Beckett et al England/PORT-2F5DE7/2020 20C United Kingdom England England EPI_ISL_512433 Human A2a Centre for Enzyme Innovation, University of Portsmouth / Translational Research Laboratory, Portsmouth Hospitals NHS Trust B.1 Older Europe Europe 20C COVID-19 Genomics UK (COG-UK) Consortium 2020-05-25 Angela Beckett et al England/PORT-2F5DD8/2020 20C United Kingdom England England EPI_ISL_512432 Human A2a Centre for Enzyme Innovation, University of Portsmouth / Translational Research Laboratory, Portsmouth Hospitals NHS Trust B.1 Older Europe Europe 20C COVID-19 Genomics UK (COG-UK) Consortium 2020-05-31 Angela Beckett et al England/MILK-957450/2020 20C United Kingdom England England EPI_ISL_553885 Human A2a Lighthouse Lab in Milton Keynes B.1 Older Europe Europe 20C Wellcome Sanger Institute for the COVID-19 Genomics UK (COG-UK) consortium 2020-06-12 The Lighthouse Lab in Milton Keynes et al England/PORT-2F5DAB/2020 20C United Kingdom England England EPI_ISL_512429 Human A2a Centre for Enzyme Innovation, University of Portsmouth / Translational Research Laboratory, Portsmouth Hospitals NHS Trust B.1 Older Europe Europe 20C COVID-19 Genomics UK (COG-UK) Consortium 2020-05-31 Angela Beckett et al England/PORT-2F5DC9/2020 20C United Kingdom England England EPI_ISL_512431 Human A2a Centre for Enzyme Innovation, University of Portsmouth / Translational Research Laboratory, Portsmouth Hospitals NHS Trust B.1 Older Europe Europe 20C COVID-19 Genomics UK (COG-UK) Consortium 2020-05-29 Angela Beckett et al USA/NY-NYUMC241/2020 52 20C USA New York New York EPI_ISL_427640 Human A2a Brooklyn NYU Langone Health B.1 Older North America North America Male 20C Departments of Pathology and Medicine, New York University School of Medicine 2020-04-05 Maria Aguero-Rosenfeld et al A (https://dx.doi.org/10.1101/2020.04.15.20064931) USA/LA-EVTL925/2020 76 20C USA Louisiana Louisiana EPI_ISL_653616 Human A2a Red River Parish LSUHS Emerging Viral Threat Laboratory B.1.363 Older North America North America Female 20C Microbial Genome Sequencing Center 2020-08-11 Jeremy P. Kamil et al Sweden/20-06308/2020 57 20C Sweden Stockholm Stockholm EPI_ISL_434652 Human A2a Ektorps Vardcentral B.1 Older Europe Europe Female 20C The Public Health Agency of Sweden 2020-03-20 Eva Espmark et al USA/NY-Wadsworth-46154-01/2020 61 20C USA New York New York EPI_ISL_676842 Human A2a Broome County Wadsworth Center, New York State Department.of Health B.1 Older North America North America Male 20C Wadsworth Center, New York State Department.of Health 2020-04-13 Kirsten St. George et al USA/FL-BPHL-2170/2020 20C USA Florida Florida EPI_ISL_653323 Human A2a Florida Bureau of Public Health Laboratories B.1.437 Older North America North America 20C Florida Bureau of Public Health Laboratories 2020-08-14 Sarah Schmedes et al MW286636.1 USA/FL-BPHL-2186/2020 20C USA Florida Florida EPI_ISL_653339 Human A2a Florida Bureau of Public Health Laboratories B.1.437 Older North America North America 20C Florida Bureau of Public Health Laboratories 2020-08-21 Sarah Schmedes et al MW286652.1 USA/FL-CDC-3811/2020 20C USA Florida Florida EPI_ISL_594465 Human A2a FL Bureau of Public Health Laboratories B.1.437 Older North America North America 20C Pathogen Discovery, Respiratory Viruses Branch, Division of Viral Diseases, Centers for Disease Control and Prevention 2020-06-27 Ying Tao et al B MW172520.1 USA/DE-DHSS-F981528/2020 20C USA Delaware Delaware EPI_ISL_708422 Human A2a Kent County Delaware Public Health Lab B.1.369 Older North America North America 20C Delaware Public Health Lab 2020-08-28 Gregory Hovan et al India/TG-CCMB-AF238/2020 23 20C India Telangana Telangana EPI_ISL_910072 Human A2a CSIR-Centre for Cellular and Molecular Biology B.1.369 3-7 days ago Asia Asia Female 20C CSIR-Centre for Cellular and Molecular Biology 2020-08-28 Payel Mukherjee et al B USA/TX-HMH-MCoV-15668/2020 20C USA Texas Texas EPI_ISL_785352 Human A2a Houston Houston Methodist Hospital B.1.369 One month ago North America North America 20C Houston Methodist Hospital 2020-07-09 S. Wesley Long et al A USA/TX-HMH-MCoV-10133/2020 20C USA Texas Texas EPI_ISL_789333 Human A2a Houston Houston Methodist Hospital B.1.369 One month ago North America North America 20C Houston Methodist Hospital 2020-07-06 S. Wesley Long et al A USA/TX-HMH-MCoV-15995/2020 20C USA Texas Texas EPI_ISL_785679 Human A2a Houston Houston Methodist Hospital B.1.369 One month ago North America North America 20C Houston Methodist Hospital 2020-07-10 S. Wesley Long et al A USA/TX-HMH-MCoV-10821/2020 20C USA Texas Texas EPI_ISL_789215 Human A2a Houston Houston Methodist Hospital B.1.369 One month ago North America North America 20C Houston Methodist Hospital 2020-07-05 S. Wesley Long et al A USA/CA-ALSR-3104/2020 20C USA California California EPI_ISL_635851 Human A2a San Diego San Diego County Public Health Laboratory B.1 Older North America North America 20C Andersen lab at Scripps Research 2020-07-14 SEARCH Alliance San Diego with Tracy Basler et al USA/MN-CDC-6312/2020 20C USA Minnesota Minnesota EPI_ISL_527699 Human A2a MN PHL Division, Minnesota Department of Health B.1 Older North America North America Male 20C Pathogen Discovery, Respiratory Viruses Branch, Division of Viral Diseases, Centers for Disease Control and Prevention 2020-05-11 Krista Queen et al A MT967900.1 Sweden/20-08991/2020 21 20C Sweden Ostergotland Ostergotland EPI_ISL_582773 Human A2a Klinsisk mikrobiologi Linkoping B.1 Older Europe Europe Male 20C The Public Health Agency of Sweden 2020-09-16 Anna-Malin Linde et al Sweden/20-08990/2020 54 20C Sweden Ostergotland Ostergotland EPI_ISL_582772 Human A2a Klinsisk mikrobiologi Linkoping B.1 Older Europe Europe Female 20C The Public Health Agency of Sweden 2020-09-16 Anna-Malin Linde et al Sweden/20-08992/2020 47 20C Sweden Ostergotland Ostergotland EPI_ISL_582774 Human A2a Klinsisk mikrobiologi Linkoping B.1 Older Europe Europe Male 20C The Public Health Agency of Sweden 2020-09-16 Anna-Malin Linde et al Sweden/20-08985/2020 44 20C Sweden Ostergotland Ostergotland EPI_ISL_582771 Human A2a Klinsisk mikrobiologi Linkoping B.1 Older Europe Europe Female 20C The Public Health Agency of Sweden 2020-09-16 Anna-Malin Linde et al USA/TX-HMH-MCoV-10059/2020 20C USA Texas Texas EPI_ISL_789309 Human A2a Houston Houston Methodist Hospital B.1.363 One month ago North America North America 20C Houston Methodist Hospital 2020-07-06 S. Wesley Long et al A USA/TX-HMH-MCoV-9724/2020 20C USA Texas Texas EPI_ISL_780243 Human A2a Houston Houston Methodist Hospital B.1.361 One month ago North America North America 20C Houston Methodist Hospital 2020-07-04 S. Wesley Long et al A USA/FL-QDX-3550/2020 20C USA Florida Florida EPI_ISL_876854 Human A2a Quest Diagnostics B.1.361 One week ago North America North America 20C Quest Diagnostics 2020-10-30 Rosenthal et al MW521700.1 USA/TX-HMH0412/2020 20C USA Texas Texas EPI_ISL_434997 Human A2a Greater Houston Area Houston Methodist Hospital B.1.450 Older North America North America 20C Houston Methodist Hospital 2020-03-31 S. Wesley Long et al B (https://dx.doi.org/10.1101/2020.05.01.072652) USA/FL-BPHL-1594/2020 20C USA Florida Florida EPI_ISL_594284 Human A2a Florida Bureau of Public Health Laboratories B.1.2 Older North America North America 20C Florida Bureau of Public Health Laboratories 2020-05-21 Sarah Schmedes et al MW166058.1 USA/UT-UPHL-01379/2020 20C USA Utah Utah EPI_ISL_575044 Human A2a Utah Public Health Laboratory B.1.424 Older North America North America 20C Utah Public Health Laboratory 2020-04-01 Erin Young et al USA/UT-0291/2020 20C USA Utah Utah EPI_ISL_420811 Human A2a Utah Public Health Laboratory B.1.424 Older North America North America 20C Utah Public Health Laboratory 2020-03-27 Erin Young et al USA/UT-0290/2020 20C USA Utah Utah EPI_ISL_420810 Human A2a Utah Public Health Laboratory B.1.424 Older North America North America 20C Utah Public Health Laboratory 2020-03-27 Erin Young et al MT334557.1 USA/CA-CHLA-PLM52453720/2020 20C USA California California EPI_ISL_753439 Human A2a Los Angeles County Clinical virology Laboratory, Children's Hospital Los Angeles B.1.336 Older North America North America Male 20C Center for Personalized Medicine, Children's Hospital Los Angeles 2020-11-30 Gai et al et al USA/TX-DSHS-0951/2020 20C USA Texas Texas EPI_ISL_602248 Human A2a Travis County Texas Department of State Health Services B.1 Older North America North America 20C Texas Department of State Health Services 2020-07-16 Rashmi Tuladhar et al MW190149.1 USA/TX-DSHS-1332/2020 20C USA Texas Texas EPI_ISL_654914 Human A2a Bexar County Texas Department of State Health Services B.1 Older North America North America 20C Texas Department of State Health Services 2020-04-02 Rashmi Tuladhar et al MW323005.1 USA/TX-DSHS-1341/2020 20C USA Texas Texas EPI_ISL_654923 Human A2a Bexar County Texas Department of State Health Services B.1 Older North America North America 20C Texas Department of State Health Services 2020-04-07 Rashmi Tuladhar et al MW322993.1 USA/LA-EVTL770/2020 20 20C USA Louisiana Louisiana EPI_ISL_653461 Human A2a Caddo Parish LSUHS Emerging Viral Threat Laboratory B.1.2 Older North America North America Female 20C Microbial Genome Sequencing Center 2020-07-21 Jeremy P. Kamil et al USA/NY-NYCPHL-001625/2020 65 20C USA New York New York EPI_ISL_823917 Human A2a New York City DOHMH Jamaica B.1.2 One month ago North America North America Male 20C New York City Public Health Laboratory 2020-12-07 Jade Wang et al USA/NY-NYCPHL-001626/2020 53 20C USA New York New York EPI_ISL_823916 Human A2a New York City DOHMH Jamaica B.1.2 One month ago North America North America Female 20C New York City Public Health Laboratory 2020-12-07 Jade Wang et al USA/NY-NYCPHL-001600/2020 17 20C USA New York New York EPI_ISL_823941 Human A2a New York City DOHMH Jamaica B.1.2 One month ago North America North America Male 20C New York City Public Health Laboratory 2020-12-04 Jade Wang et al USA/AK-PHL6655/2020 20C USA Alaska Alaska EPI_ISL_806833 Human A2a Southwest Alaska Alaska State Virology Laboratory B.1 One month ago North America North America 20C Alaska State Virology Laboratory 2020-11-24 Stephanie DeRonde et al USA/AK-PHL6660/2020 20C USA Alaska Alaska EPI_ISL_806838 Human A2a Interior Alaska Alaska State Virology Laboratory B.1 One month ago North America North America 20C Alaska State Virology Laboratory 2020-12-03 Stephanie DeRonde et al USA/AL-HGSC-JFDP/2020 61 20C USA Alabama Alabama EPI_ISL_877548 Human A2a Madison County AL Eurofins Diatherix B.1.2 One week ago North America North America Female 20C Hudsonalpha Genome Sequencing Center 2020-11-27 Jane Grimwood et al USA/AL-HGSC-JFCQ/2020 23 20C USA Alabama Alabama EPI_ISL_877525 Human A2a Shelby County AL Eurofins Diatherix B.1.2 One week ago North America North America Male 20C Hudsonalpha Genome Sequencing Center 2020-11-25 Jane Grimwood et al USA/AK-PHL6668/2020 20C USA Alaska Alaska EPI_ISL_806846 Human A2a Southwest Alaska Alaska State Virology Laboratory B.1 One month ago North America North America 20C Alaska State Virology Laboratory 2020-12-18 Stephanie DeRonde et al USA/AL-Madison-JFKL/2020 18 20C USA Alabama Alabama EPI_ISL_883196 Human A2a Madison County AL Eurofins Diatherix B.1.2 One week ago North America North America 20C Hudsonalpha Genome Sequencing Center 2020-12-01 Jane Grimwood et al USA/AK-PHL6661/2020 20C USA Alaska Alaska EPI_ISL_806839 Human A2a Anchorage Alaska State Virology Laboratory B.1.2 One month ago North America North America 20C Alaska State Virology Laboratory 2020-12-03 Stephanie DeRonde et al USA/WI-UW-2922/2021 20C USA Wisconsin Wisconsin EPI_ISL_872855 Human A2a Milwaukee County University of Wisconsin-Madison AIDS Vaccine Research Laboratories B.1.2 One week ago North America North America 20C University of Wisconsin-Madison AIDS Vaccine Research Laboratories 2021-01-05 Gage Moreno et al A USA/AK-PHL6652/2020 20C USA Alaska Alaska EPI_ISL_806830 Human A2a Anchorage Alaska State Virology Laboratory B.1 One month ago North America North America 20C Alaska State Virology Laboratory 2020-11-30 Stephanie DeRonde et al USA/TX-HMH-MCoV-14634/2020 20C USA Texas Texas EPI_ISL_787919 Human A2a Houston Houston Methodist Hospital B.1 One month ago North America North America 20C Houston Methodist Hospital 2020-10-10 S. Wesley Long et al A USA/LA-EVTL1187/2020 39 20C USA Louisiana Louisiana EPI_ISL_768456 Human A2a Bienville Parish LSUHS Emerging Viral Threat Laboratory B.1.265 One month ago North America North America Female 20C Microbial Genome Sequencing Center 2020-12-11 Jeremy P. Kamil et al USA/LA-EVTL1079/2020 65 20C USA Louisiana Louisiana EPI_ISL_768349 Human A2a Bienville Parish LSUHS Emerging Viral Threat Laboratory B.1.265 One month ago North America North America Female 20C Microbial Genome Sequencing Center 2020-11-27 Jeremy P. Kamil et al USA/LA-EVTL1269/2020 86 20C USA Louisiana Louisiana EPI_ISL_778935 Human A2a Bienville Parish LSUHS Emerging Viral Threat Laboratory B.1.265 One month ago North America North America Female 20C Microbial Genome Sequencing Center 2020-12-04 Jeremy P. Kamil et al USA/LA-EVTL1258/2020 59 20C USA Louisiana Louisiana EPI_ISL_778924 Human A2a Bienville Parish LSUHS Emerging Viral Threat Laboratory B.1.265 One month ago North America North America Male 20C Microbial Genome Sequencing Center 2020-12-04 Jeremy P. Kamil et al USA/LA-EVTL1193/2020 50 20C USA Louisiana Louisiana EPI_ISL_768462 Human A2a Bienville Parish LSUHS Emerging Viral Threat Laboratory B.1.265 One month ago North America North America Male 20C Microbial Genome Sequencing Center 2020-12-11 Jeremy P. Kamil et al USA/LA-EVTL1078/2020 72 20C USA Louisiana Louisiana EPI_ISL_768348 Human A2a Bienville Parish LSUHS Emerging Viral Threat Laboratory B.1.265 One month ago North America North America Male 20C Microbial Genome Sequencing Center 2020-11-27 Jeremy P. Kamil et al USA/LA-EVTL1185/2020 58 20C USA Louisiana Louisiana EPI_ISL_768454 Human A2a Bienville Parish LSUHS Emerging Viral Threat Laboratory B.1.265 One month ago North America North America Male 20C Microbial Genome Sequencing Center 2020-12-11 Jeremy P. Kamil et al USA/LA-EVTL1521/2020 82 20C USA Louisiana Louisiana EPI_ISL_889502 Human A2a Bienville Parish LSUHS Emerging Viral Threat Laboratory B.1.265 3-7 days ago North America North America Female 20C Microbial Genome Sequencing Center 2020-12-30 Jeremy P. Kamil et al USA/LA-CDC-2-3769266/2020 49 20C USA Louisiana Louisiana EPI_ISL_903832 Human A2a LA Office of Public Health Laboratories B.1.265 3-7 days ago North America North America Female 20C Genomics and Discovery, Respiratory Viruses Branch, Division of Viral Diseases, Centers for Disease Control and Prevention 2020-12-30 Krista Queen et al A USA/LA-EVTL1265/2020 74 20C USA Louisiana Louisiana EPI_ISL_778931 Human A2a Bienville Parish LSUHS Emerging Viral Threat Laboratory B.1.265 One month ago North America North America Male 20C Microbial Genome Sequencing Center 2020-12-04 Jeremy P. Kamil et al USA/LA-EVTL1276/2020 84 20C USA Louisiana Louisiana EPI_ISL_778942 Human A2a Bienville Parish LSUHS Emerging Viral Threat Laboratory B.1.265 One month ago North America North America Female 20C Microbial Genome Sequencing Center 2020-12-04 Jeremy P. Kamil et al USA/LA-EVTL1270/2020 87 20C USA Louisiana Louisiana EPI_ISL_778936 Human A2a Bienville Parish LSUHS Emerging Viral Threat Laboratory B.1.265 One month ago North America North America Female 20C Microbial Genome Sequencing Center 2020-12-04 Jeremy P. Kamil et al USA/LA-EVTL1275/2020 81 20C USA Louisiana Louisiana EPI_ISL_778941 Human A2a Bienville Parish LSUHS Emerging Viral Threat Laboratory B.1.265 One month ago North America North America Male 20C Microbial Genome Sequencing Center 2020-12-04 Jeremy P. Kamil et al USA/LA-EVTL1268/2020 86 20C USA Louisiana Louisiana EPI_ISL_778934 Human A2a Bienville Parish LSUHS Emerging Viral Threat Laboratory B.1.265 One month ago North America North America Female 20C Microbial Genome Sequencing Center 2020-12-04 Jeremy P. Kamil et al USA/LA-EVTL1272/2020 81 20C USA Louisiana Louisiana EPI_ISL_778938 Human A2a Bienville Parish LSUHS Emerging Viral Threat Laboratory B.1.265 One month ago North America North America Female 20C Microbial Genome Sequencing Center 2020-12-04 Jeremy P. Kamil et al USA/LA-EVTL1273/2020 78 20C USA Louisiana Louisiana EPI_ISL_778939 Human A2a Bienville Parish LSUHS Emerging Viral Threat Laboratory B.1.265 One month ago North America North America Female 20C Microbial Genome Sequencing Center 2020-12-04 Jeremy P. Kamil et al USA/LA-EVTL1259/2020 85 20C USA Louisiana Louisiana EPI_ISL_778925 Human A2a Bienville Parish LSUHS Emerging Viral Threat Laboratory B.1.265 One month ago North America North America Female 20C Microbial Genome Sequencing Center 2020-12-04 Jeremy P. Kamil et al USA/LA-EVTL1263/2020 88 20C USA Louisiana Louisiana EPI_ISL_778929 Human A2a Bienville Parish LSUHS Emerging Viral Threat Laboratory B.1.265 One month ago North America North America Female 20C Microbial Genome Sequencing Center 2020-12-04 Jeremy P. Kamil et al USA/LA-EVTL1267/2020 83 20C USA Louisiana Louisiana EPI_ISL_778933 Human A2a Bienville Parish LSUHS Emerging Viral Threat Laboratory B.1.265 One month ago North America North America Female 20C Microbial Genome Sequencing Center 2020-12-04 Jeremy P. Kamil et al USA/LA-EVTL1264/2020 83 20C USA Louisiana Louisiana EPI_ISL_778930 Human A2a Bienville Parish LSUHS Emerging Viral Threat Laboratory B.1.265 One month ago North America North America Female 20C Microbial Genome Sequencing Center 2020-12-04 Jeremy P. Kamil et al USA/LA-EVTL1274/2020 75 20C USA Louisiana Louisiana EPI_ISL_778940 Human A2a Bienville Parish LSUHS Emerging Viral Threat Laboratory B.1.265 One month ago North America North America Female 20C Microbial Genome Sequencing Center 2020-12-04 Jeremy P. Kamil et al USA/LA-EVTL1261/2020 37 20C USA Louisiana Louisiana EPI_ISL_778927 Human A2a Bienville Parish LSUHS Emerging Viral Threat Laboratory B.1.265 One month ago North America North America Female 20C Microbial Genome Sequencing Center 2020-12-04 Jeremy P. Kamil et al USA/LA-EVTL1257/2020 27 20C USA Louisiana Louisiana EPI_ISL_778923 Human A2a Bienville Parish LSUHS Emerging Viral Threat Laboratory B.1.265 One month ago North America North America Male 20C Microbial Genome Sequencing Center 2020-12-04 Jeremy P. Kamil et al USA/LA-EVTL1260/2020 54 20C USA Louisiana Louisiana EPI_ISL_778926 Human A2a Bienville Parish LSUHS Emerging Viral Threat Laboratory B.1.265 One month ago North America North America Female 20C Microbial Genome Sequencing Center 2020-12-04 Jeremy P. Kamil et al USA/LA-EVTL1669/2021 78 20C USA Louisiana Louisiana EPI_ISL_889647 Human A2a Bossier Parish LSUHS Emerging Viral Threat Laboratory B.1.265 3-7 days ago North America North America Male 20C Microbial Genome Sequencing Center 2021-01-06 Jeremy P. Kamil et al USA/LA-EVTL1668/2021 37 20C USA Louisiana Louisiana EPI_ISL_889646 Human A2a Caddo Parish LSUHS Emerging Viral Threat Laboratory B.1.265 3-7 days ago North America North America Female 20C Microbial Genome Sequencing Center 2021-01-06 Jeremy P. Kamil et al USA/LA-EVTL1678/2021 53 20C USA Louisiana Louisiana EPI_ISL_889656 Human A2a Webster Parish LSUHS Emerging Viral Threat Laboratory B.1.265 3-7 days ago North America North America Female 20C Microbial Genome Sequencing Center 2021-01-07 Jeremy P. Kamil et al USA/LA-EVTL1149/2020 35 20C USA Louisiana Louisiana EPI_ISL_768418 Human A2a Webster Parish LSUHS Emerging Viral Threat Laboratory B.1.265 One month ago North America North America Female 20C Microbial Genome Sequencing Center 2020-12-09 Jeremy P. Kamil et al USA/LA-EVTL1191/2020 80 20C USA Louisiana Louisiana EPI_ISL_768460 Human A2a Bienville Parish LSUHS Emerging Viral Threat Laboratory B.1.265 One month ago North America North America Female 20C Microbial Genome Sequencing Center 2020-12-11 Jeremy P. Kamil et al USA/LA-EVTL1234/2020 90 20C USA Louisiana Louisiana EPI_ISL_768503 Human A2a Webster Parish LSUHS Emerging Viral Threat Laboratory B.1.265 One month ago North America North America Male 20C Microbial Genome Sequencing Center 2020-12-17 Jennifer L. Carroll et al USA/LA-EVTL1189/2020 64 20C USA Louisiana Louisiana EPI_ISL_768458 Human A2a Bienville Parish LSUHS Emerging Viral Threat Laboratory B.1.265 One month ago North America North America Male 20C Microbial Genome Sequencing Center 2020-12-11 Jeremy P. Kamil et al USA/LA-EVTL1200/2020 90 20C USA Louisiana Louisiana EPI_ISL_768469 Human A2a Webster Parish LSUHS Emerging Viral Threat Laboratory B.1.265 One month ago North America North America Female 20C Microbial Genome Sequencing Center 2020-12-11 Jeremy P. Kamil et al USA/LA-EVTL1190/2020 76 20C USA Louisiana Louisiana EPI_ISL_768459 Human A2a Bienville Parish LSUHS Emerging Viral Threat Laboratory B.1.265 One month ago North America North America Male 20C Microbial Genome Sequencing Center 2020-12-11 Jeremy P. Kamil et al USA/LA-EVTL1188/2020 76 20C USA Louisiana Louisiana EPI_ISL_768457 Human A2a Bienville Parish LSUHS Emerging Viral Threat Laboratory B.1.265 One month ago North America North America Female 20C Microbial Genome Sequencing Center 2020-12-11 Jeremy P. Kamil et al USA/LA-EVTL1514/2020 68 20C USA Louisiana Louisiana EPI_ISL_889495 Human A2a Webster Parish LSUHS Emerging Viral Threat Laboratory B.1.265 3-7 days ago North America North America Female 20C Microbial Genome Sequencing Center 2020-12-29 Jeremy P. Kamil et al USA/LA-EVTL1755/2021 24 20C USA Louisiana Louisiana EPI_ISL_889732 Human A2a Webster Parish LSUHS Emerging Viral Threat Laboratory B.1.265 3-7 days ago North America North America Female 20C Microbial Genome Sequencing Center 2021-01-13 Jeremy P. Kamil et al USA/LA-EVTL1481/2020 79 20C USA Louisiana Louisiana EPI_ISL_889462 Human A2a Webster Parish LSUHS Emerging Viral Threat Laboratory B.1.265 3-7 days ago North America North America Female 20C Microbial Genome Sequencing Center 2020-12-27 Jeremy P. Kamil et al USA/LA-EVTL1517/2020 79 20C USA Louisiana Louisiana EPI_ISL_889498 Human A2a Webster Parish LSUHS Emerging Viral Threat Laboratory B.1.265 3-7 days ago North America North America Female 20C Microbial Genome Sequencing Center 2020-12-29 Jeremy P. Kamil et al USA/LA-EVTL1232/2020 64 20C USA Louisiana Louisiana EPI_ISL_768501 Human A2a Webster Parish LSUHS Emerging Viral Threat Laboratory B.1.265 One month ago North America North America Male 20C Microbial Genome Sequencing Center 2020-12-17 Jennifer L. Carroll et al USA/LA-EVTL1233/2020 58 20C USA Louisiana Louisiana EPI_ISL_768502 Human A2a Webster Parish LSUHS Emerging Viral Threat Laboratory B.1.265 One month ago North America North America Male 20C Microbial Genome Sequencing Center 2020-12-17 Jennifer L. Carroll et al USA/LA-EVTL1480/2020 51 20C USA Louisiana Louisiana EPI_ISL_889461 Human A2a Webster Parish LSUHS Emerging Viral Threat Laboratory B.1.265 3-7 days ago North America North America Female 20C Microbial Genome Sequencing Center 2020-12-27 Jeremy P. Kamil et al USA/LA-EVTL1483/2020 86 20C USA Louisiana Louisiana EPI_ISL_889464 Human A2a Webster Parish LSUHS Emerging Viral Threat Laboratory B.1.265 3-7 days ago North America North America Female 20C Microbial Genome Sequencing Center 2020-12-27 Jeremy P. Kamil et al USA/LA-EVTL1482/2020 68 20C USA Louisiana Louisiana EPI_ISL_889463 Human A2a Webster Parish LSUHS Emerging Viral Threat Laboratory B.1.265 3-7 days ago North America North America Female 20C Microbial Genome Sequencing Center 2020-12-27 Jeremy P. Kamil et al USA/LA-EVTL1515/2020 86 20C USA Louisiana Louisiana EPI_ISL_889496 Human A2a Webster Parish LSUHS Emerging Viral Threat Laboratory B.1.265 3-7 days ago North America North America Female 20C Microbial Genome Sequencing Center 2020-12-29 Jeremy P. Kamil et al USA/LA-EVTL1649/2021 50 20C USA Louisiana Louisiana EPI_ISL_889628 Human A2a Sabine Parish LSUHS Emerging Viral Threat Laboratory B.1.265 3-7 days ago North America North America Female 20C Microbial Genome Sequencing Center 2021-01-06 Jeremy P. Kamil et al USA/LA-EVTL1721/2021 74 20C USA Louisiana Louisiana EPI_ISL_889699 Human A2a Sabine Parish LSUHS Emerging Viral Threat Laboratory B.1.265 3-7 days ago North America North America Male 20C Microbial Genome Sequencing Center 2021-01-11 Jeremy P. Kamil et al USA/LA-EVTL1600/2021 28 20C USA Louisiana Louisiana EPI_ISL_889580 Human A2a Sabine Parish LSUHS Emerging Viral Threat Laboratory B.1.265 3-7 days ago North America North America Female 20C Microbial Genome Sequencing Center 2021-01-04 Jeremy P. Kamil et al USA/NE-CDC-STM-A100188/2021 84 20C USA Nebraska Nebraska EPI_ISL_850933 Human A2a Helix / Illumina B.1.265 One month ago North America North America Male 20C Genomics and Discovery, Respiratory Viruses Branch, Division of Viral Diseases, Centers for Disease Control and Prevention 2021-01-02 Peter W. Cook et al MW519861.1 USA/LA-EVTL1518/2020 84 20C USA Louisiana Louisiana EPI_ISL_889499 Human A2a Webster Parish LSUHS Emerging Viral Threat Laboratory B.1.265 3-7 days ago North America North America Male 20C Microbial Genome Sequencing Center 2020-12-29 Jeremy P. Kamil et al USA/LA-EVTL1610/2021 25 20C USA Louisiana Louisiana EPI_ISL_889590 Human A2a Caddo Parish LSUHS Emerging Viral Threat Laboratory B.1.265 3-7 days ago North America North America Female 20C Microbial Genome Sequencing Center 2021-01-04 Jeremy P. Kamil et al USA/CA-CHLA-PLM87213925/2020 20C USA California California EPI_ISL_753311 Human A2a Los Angeles County Clinical virology Laboratory, Children's Hospital Los Angeles B.1.2 Older North America North America Female 20C Center for Personalized Medicine, Children's Hospital Los Angeles 2020-11-13 Gai et al et al USA/MN-MDH-1986/2020 20G USA Minnesota Minnesota EPI_ISL_634860 Human A2a Minnesota Department of Health, Public Health Laboratory B.1.2 Older North America North America 20G Minnesota Department of Health, Public Health Laboratory 2020-10-26 Matt Plumb et al MW246607.1 USA/AL-StClair-JFJZ/2020 42 20G USA Alabama Alabama EPI_ISL_883238 Human A2a St. Clair County AL Eurofins Diatherix B.1.2 One week ago North America North America Male 20G Hudsonalpha Genome Sequencing Center 2020-12-01 Jane Grimwood et al USA/AL-Etowah-JECN/2020 24 20G USA Alabama Alabama EPI_ISL_875887 Human A2a Etowah County Eurofins Diatherix B.1.2 One week ago North America North America Female 20G Hudsonalpha Genome Sequencing Center 2020-10-29 Jane Grimwood et al USA/AL-St.Clair-JEFQ/2020 64 20G USA Alabama Alabama EPI_ISL_875890 Human A2a St. Clair County AL Eurofins Diatherix B.1.2 One week ago North America North America Female 20G Hudsonalpha Genome Sequencing Center 2020-11-03 Jane Grimwood et al USA/AL-HGSC-JFPG/2020 72 20G USA Alabama Alabama EPI_ISL_883551 Human A2a Lawrence County Eurofins Diatherix B.1.2 One week ago North America North America Female 20G Hudsonalpha Genome Sequencing Center 2020-12-01 Jane Grimwood et al USA/WA-S3248/2020 20G USA Washington Washington EPI_ISL_849597 Human A2a King County Seattle Flu Study B.1.2 One month ago North America North America 20G Seattle Flu Study 2020-10-09 Deborah A. Nickerson et al MW493892.1 USA/LA-EVTL1501/2020 28 20G USA Louisiana Louisiana EPI_ISL_889482 Human A2a Caddo Parish LSUHS Emerging Viral Threat Laboratory B.1.2 3-7 days ago North America North America Female 20G Microbial Genome Sequencing Center 2020-12-29 Jeremy P. Kamil et al USA/LA-EVTL1571/2020 28 20G USA Louisiana Louisiana EPI_ISL_889551 Human A2a Caddo Parish LSUHS Emerging Viral Threat Laboratory B.1.2 3-7 days ago North America North America Female 20G Microbial Genome Sequencing Center 2020-12-31 Jeremy P. Kamil et al USA/CA-CZB-16120/2020 20G USA California California EPI_ISL_850135 Human A2a San Francisco County Renegade B.1.2 One month ago North America North America 20G Chan-Zuckerberg Biohub 2020-11-30 CZB Cliahub Consortium et al USA/LA-CDC-LC0004938/2021 27 20G USA Louisiana Louisiana EPI_ISL_886722 Human A2a Labcorp B.1.2 3-7 days ago North America North America Male 20G Genomics and Discovery, Respiratory Viruses Branch, Division of Viral Diseases, Centers for Disease Control and Prevention 2021-01-04 Peter W. Cook et al USA/CO-CDC-LC0005560/2021 42 20G USA Colorado Colorado EPI_ISL_886721 Human A2a Labcorp B.1.2 3-7 days ago North America North America Male 20G Genomics and Discovery, Respiratory Viruses Branch, Division of Viral Diseases, Centers for Disease Control and Prevention 2021-01-09 Peter W. Cook et al USA/GA-CDC-LC00000974/2020 35 20G USA Georgia Georgia EPI_ISL_888008 Human A2a Labcorp B.1.2 3-7 days ago North America North America Male 20G Genomics and Discovery, Respiratory Viruses Branch, Division of Viral Diseases, Centers for Disease Control and Prevention 2020-12-26 Peter W. Cook et al USA/NY-Wadsworth-21006057-01/2021 61 20G USA New York New York EPI_ISL_854401 Human A2a Westchester County WESTCHESTER MEDICAL CENTER B.1.2 One month ago North America North America Female 20G Wadsworth Center, New York State Department of Health 2021-01-05 Kirsten St. George et al USA/NY-NYCPHL-002544/2021 40 20G USA New York New York EPI_ISL_883349 Human A2a New York City DOHMH Jamaica B.1.2 One week ago North America North America Male 20G New York City Public Health Laboratory 2021-01-15 Jade Wang et al USA/NY-NYCPHL-002475/2021 27 20G USA New York New York EPI_ISL_883382 Human A2a New York City DOHMH PHL B.1.2 One week ago North America North America Female 20G New York City Public Health Laboratory 2021-01-14 Jade Wang et al USA/NY-NYCPHL-002054/2020 22 20G USA New York New York EPI_ISL_857287 Human A2a New York City Department of Homeless Services B.1.2 One week ago North America North America Female 20G New York City Public Health Laboratory 2020-12-28 Jade Wang et al USA/MS-CDC-2-3714198/2020 36 20G USA Mississippi Mississippi EPI_ISL_751679 Human A2a MS Public Health Laboratory B.1.2 Older North America North America Male 20G Genomics and Discovery, Respiratory Viruses Branch, Division of Viral Diseases, Centers for Disease Control and Prevention 2020-11-05 Krista Queen et al A MW495951.1 USA/WY-WPHL-21007147/2021 74 20G USA Wyoming Wyoming EPI_ISL_914737 Human A2a Wyoming Public Health Laboratory B.1.2 1-2 days ago North America North America Male 20G Wyoming Public Health Laboratory 2021-01-19 Noah Hull et al Netherlands/UT-RIVM-20617/2020 42 20G Netherlands Utrecht Utrecht EPI_ISL_790696 Human A2a Dutch COVID-19 response team B.1.2 One month ago Europe Europe 20G National Institute for Public Health and the Environment (RIVM) 2020-12-16 Adam Meijer et al USA/LA-EVTL1675/2021 49 20G USA Louisiana Louisiana EPI_ISL_889653 Human A2a Caddo Parish LSUHS Emerging Viral Threat Laboratory B.1.2 3-7 days ago North America North America Male 20G Microbial Genome Sequencing Center 2021-01-07 Jeremy P. Kamil et al USA/NM-DOH-2020632323/2020 67 20G USA New Mexico New Mexico EPI_ISL_766923 Human A2a New Mexico Department of Health Scientific Laboratory B.1.2 One month ago North America North America Female 20G New Mexico Department of Health Scientific Laboratory 2020-12-19 D'eldra Malone et al USA/WA-S3076/2020 20G USA Washington Washington EPI_ISL_807006 Human A2a King County Washington State Department of Health B.1.2 One month ago North America North America 20G Seattle Flu Study 2020-12-01 Deborah A. Nickerson et al MW474244.1 USA/WA-S3779/2021 20G USA Washington Washington EPI_ISL_903065 Human A2a King County Seattle Flu Study B.1.2 3-7 days ago North America North America 20G Seattle Flu Study 2021-01-04 Deborah A. Nickerson et al USA/WA-S3621/2020 20G USA Washington Washington EPI_ISL_891047 Human A2a King County Washington State Department of Health B.1.2 3-7 days ago North America North America 20G Seattle Flu Study 2020-12-29 Deborah A. Nickerson et al USA/WA-S3620/2020 20G USA Washington Washington EPI_ISL_891046 Human A2a King County Washington State Department of Health B.1.2 3-7 days ago North America North America 20G Seattle Flu Study 2020-12-29 Deborah A. Nickerson et al USA/WA-S3750/2020 20G USA Washington Washington EPI_ISL_903036 Human A2a King County Seattle Flu Study B.1.2 3-7 days ago North America North America 20G Seattle Flu Study 2020-12-26 Deborah A. Nickerson et al USA/WA-S3764/2020 20G USA Washington Washington EPI_ISL_903050 Human A2a King County Seattle Flu Study B.1.2 3-7 days ago North America North America 20G Seattle Flu Study 2020-12-29 Deborah A. Nickerson et al USA/WA-S3556/2021 20G USA Washington Washington EPI_ISL_890982 Human A2a King County Seattle Flu Study B.1.2 3-7 days ago North America North America 20G Seattle Flu Study 2021-01-11 Deborah A. Nickerson et al USA/WA-S3564/2021 20G USA Washington Washington EPI_ISL_890990 Human A2a King County Seattle Flu Study B.1.2 3-7 days ago North America North America 20G Seattle Flu Study 2021-01-11 Deborah A. Nickerson et al USA/WA-S3921/2021 20G USA Washington Washington EPI_ISL_903207 Human A2a King County Seattle Flu Study B.1.2 3-7 days ago North America North America 20G Seattle Flu Study 2021-01-08 Deborah A. Nickerson et al USA/WA-S3653/2021 20G USA Washington Washington EPI_ISL_891079 Human A2a King County Seattle Flu Study B.1.2 3-7 days ago North America North America 20G Seattle Flu Study 2021-01-16 Deborah A. Nickerson et al USA/WA-S3659/2021 20G USA Washington Washington EPI_ISL_891085 Human A2a King County Seattle Flu Study B.1.2 3-7 days ago North America North America 20G Seattle Flu Study 2021-01-09 Deborah A. Nickerson et al USA/WA-S3662/2021 20G USA Washington Washington EPI_ISL_891088 Human A2a King County Seattle Flu Study B.1.2 3-7 days ago North America North America 20G Seattle Flu Study 2021-01-09 Deborah A. Nickerson et al USA/WY-WPHL-21000860/2021 37 20G USA Wyoming Wyoming EPI_ISL_856943 Human A2a Wyoming Public Health Laboratory B.1.2 One week ago North America North America Female 20G Wyoming Public Health Laboratory 2021-01-04 Noah Hull et al USA/WY-WPHL-21000858/2021 37 20G USA Wyoming Wyoming EPI_ISL_856944 Human A2a Wyoming Public Health Laboratory B.1.2 One week ago North America North America Male 20G Wyoming Public Health Laboratory 2021-01-04 Noah Hull et al USA/LA-EVTL1095/2020 43 20G USA Louisiana Louisiana EPI_ISL_768365 Human A2a Caddo Parish LSUHS Emerging Viral Threat Laboratory B.1.2 One month ago North America North America Female 20G Microbial Genome Sequencing Center 2020-12-01 Jeremy P. Kamil et al USA/LA-EVTL1499/2020 57 20G USA Louisiana Louisiana EPI_ISL_889480 Human A2a Caddo Parish LSUHS Emerging Viral Threat Laboratory B.1.2 3-7 days ago North America North America Female 20G Microbial Genome Sequencing Center 2020-12-28 Jeremy P. Kamil et al USA/LA-EVTL1211/2020 49 20G USA Louisiana Louisiana EPI_ISL_768480 Human A2a Bossier Parish LSUHS Emerging Viral Threat Laboratory B.1.2 One month ago North America North America Male 20G Microbial Genome Sequencing Center 2020-12-14 Jeremy P. Kamil et al USA/NC-CDC-LC0005177/2021 83 20G USA North Carolina North Carolina EPI_ISL_886555 Human A2a Labcorp B.1.2 3-7 days ago North America North America Female 20G Genomics and Discovery, Respiratory Viruses Branch, Division of Viral Diseases, Centers for Disease Control and Prevention 2021-01-05 Peter W. Cook et al USA/LA-EVTL1216/2020 52 20G USA Louisiana Louisiana EPI_ISL_768485 Human A2a Caddo Parish LSUHS Emerging Viral Threat Laboratory B.1.2 One month ago North America North America Female 20G Microbial Genome Sequencing Center 2020-12-15 Jeremy P. Kamil et al USA/LA-EVTL1215/2020 52 20G USA Louisiana Louisiana EPI_ISL_768484 Human A2a Caddo Parish LSUHS Emerging Viral Threat Laboratory B.1.2 One month ago North America North America Male 20G Microbial Genome Sequencing Center 2020-12-15 Jeremy P. Kamil et al USA/AL-HGSC-JFBB/2020 68 20G USA Alabama Alabama EPI_ISL_877490 Human A2a Madison County AL Eurofins Diatherix B.1.2 One week ago North America North America Female 20G Hudsonalpha Genome Sequencing Center 2020-11-24 Jane Grimwood et al USA/AL-HGSC-JERE/2020 7 20G USA Alabama Alabama EPI_ISL_877275 Human A2a Madison County AL Eurofins Diatherix B.1.2 One week ago North America North America Female 20G Hudsonalpha Genome Sequencing Center 2020-11-11 Jane Grimwood et al USA/AL-HGSC-JESR/2020 16 20G USA Alabama Alabama EPI_ISL_877309 Human A2a Etowah County Eurofins Diatherix B.1.2 One week ago North America North America Male 20G Hudsonalpha Genome Sequencing Center 2020-11-11 Jane Grimwood et al USA/AR-CDC-2-3769355/2020 79 20G USA Arkansas Arkansas EPI_ISL_903565 Human A2a AR Dept. of Health-Public Health Lab B.1.2 3-7 days ago North America North America Female 20G Genomics and Discovery, Respiratory Viruses Branch, Division of Viral Diseases, Centers for Disease Control and Prevention 2020-12-26 Krista Queen et al A USA/AR-CDC-2-3769356/2020 82 20G USA Arkansas Arkansas EPI_ISL_903697 Human A2a AR Dept. of Health-Public Health Lab B.1.2 3-7 days ago North America North America Male 20G Genomics and Discovery, Respiratory Viruses Branch, Division of Viral Diseases, Centers for Disease Control and Prevention 2020-12-26 Krista Queen et al A USA/AL-HGSC-JGAF/2020 16 20G USA Alabama Alabama EPI_ISL_883754 Human A2a Tuscaloosa County Eurofins Diatherix B.1.2 One week ago North America North America Female 20G Hudsonalpha Genome Sequencing Center 2020-12-03 Jane Grimwood et al USA/FL-CDC-STM-A100286/2021 67 20G USA Florida Florida EPI_ISL_876685 Human A2a Helix/Illumina B.1.2 One week ago North America North America Male 20G Genomics and Discovery, Respiratory Viruses Branch, Division of Viral Diseases, Centers for Disease Control and Prevention 2021-01-05 Peter W. Cook et al MW523865.1 USA/TX-HMH-MCoV-19204/2020 20G USA Texas Texas EPI_ISL_783689 Human A2a Houston Houston Methodist Hospital B.1.2 One month ago North America North America 20G Houston Methodist Hospital 2020-11-23 S. Wesley Long et al A USA/AL-Madison-JDYI/2020 5 20G USA Alabama Alabama EPI_ISL_875588 Human A2a Madison County AL Eurofins Diatherix B.1.2 One week ago North America North America Male 20G Hudsonalpha Genome Sequencing Center 2020-10-27 Jane Grimwood et al USA/GA-CDC-STM-394/2021 49 20G USA Georgia Georgia EPI_ISL_850557 Human A2a Helix/Illumina B.1.2 One month ago North America North America Female 20G Genomics and Discovery, Respiratory Viruses Branch, Division of Viral Diseases, Centers for Disease Control and Prevention 2021-01-02 Peter W. Cook et al MW518160.1 USA/AL-Madison-JEKG/2020 15 20G USA Alabama Alabama EPI_ISL_876454 Human A2a Madison County AL Eurofins Diatherix B.1.2 One week ago North America North America Female 20G Hudsonalpha Genome Sequencing Center 2020-11-06 Jane Grimwood et al USA/AL-Madison-JDYK/2020 64 20G USA Alabama Alabama EPI_ISL_875589 Human A2a Madison County AL Eurofins Diatherix B.1.2 One week ago North America North America Male 20G Hudsonalpha Genome Sequencing Center 2020-10-27 Jane Grimwood et al USA/SC-CDC-LC0005075/2021 59 20G USA South Carolina South Carolina EPI_ISL_886182 Human A2a Labcorp B.1.2 3-7 days ago North America North America Female 20G Genomics and Discovery, Respiratory Viruses Branch, Division of Viral Diseases, Centers for Disease Control and Prevention 2021-01-05 Peter W. Cook et al USA/GA-CDC-STM-A100270/2021 51 20G USA Georgia Georgia EPI_ISL_850817 Human A2a Helix / Illumina B.1.2 One month ago North America North America Female 20G Genomics and Discovery, Respiratory Viruses Branch, Division of Viral Diseases, Centers for Disease Control and Prevention 2021-01-04 Peter W. Cook et al MW519744.1 USA/OK-CDC-2-3693595/2020 20G USA Oklahoma Oklahoma EPI_ISL_747157 Human A2a Respiratory Viruses Branch, Centers for Disease Control and Prevention B.1.2 Older North America North America 20G Respiratory Viruses Branch, Centers for Disease Control and Prevention 2020-11-16 Queen et al B MW406609.1 USA/AL-Morgan-JDUJ/2020 56 20G USA Alabama Alabama EPI_ISL_872431 Human A2a Morgan County AL Eurofins Diatherix B.1.2 One week ago North America North America Male 20G Hudsonalpha Genome Sequencing Center 2020-10-06 Jane Grimwood et al USA/AL-Madison-JDTY/2020 25 20G USA Alabama Alabama EPI_ISL_872420 Human A2a Madison County AL Eurofins Diatherix B.1.2 One week ago North America North America Female 20G Hudsonalpha Genome Sequencing Center 2020-10-06 Jane Grimwood et al USA/AL-Cullman-JEHE/2020 10 20G USA Alabama Alabama EPI_ISL_876492 Human A2a Cullman County Eurofins Diatherix B.1.2 One week ago North America North America Male 20G Hudsonalpha Genome Sequencing Center 2020-11-04 Jane Grimwood et al USA/AL-Montgomery-JEBK/2020 10 20G USA Alabama Alabama EPI_ISL_875656 Human A2a Montgomery County AL Eurofins Diatherix B.1.2 One week ago North America North America Female 20G Hudsonalpha Genome Sequencing Center 2020-10-29 Jane Grimwood et al USA/AL-Madison-JFLT/2020 58 20G USA Alabama Alabama EPI_ISL_883262 Human A2a Madison County AL Eurofins Diatherix B.1.2 One week ago North America North America Female 20G Hudsonalpha Genome Sequencing Center 2020-12-02 Jane Grimwood et al USA/AL-HGSC-JFUA/2020 2 20G USA Alabama Alabama EPI_ISL_883649 Human A2a Marshall County Eurofins Diatherix B.1.2 One week ago North America North America Male 20G Hudsonalpha Genome Sequencing Center 2020-12-02 Jane Grimwood et al USA/AL-St.Clair-JEDM/2020 16 20G USA Alabama Alabama EPI_ISL_875931 Human A2a St. Clair County AL Eurofins Diatherix B.1.2 One week ago North America North America Male 20G Hudsonalpha Genome Sequencing Center 2020-10-30 Jane Grimwood et al USA/AL-HGSC-JGHD/2020 40 20G USA Alabama Alabama EPI_ISL_883893 Human A2a St. Clair County AL Eurofins Diatherix B.1.2 One week ago North America North America Female 20G Hudsonalpha Genome Sequencing Center 2020-12-08 Jane Grimwood et al USA/AL-HGSC-JFNC/2020 45 20G USA Alabama Alabama EPI_ISL_883575 Human A2a Cherokee County Eurofins Diatherix B.1.2 One week ago North America North America Male 20G Hudsonalpha Genome Sequencing Center 2020-12-01 Jane Grimwood et al USA/AL-HGSC-JFXG/2020 31 20G USA Alabama Alabama EPI_ISL_883694 Human A2a Cherokee County Eurofins Diatherix B.1.2 One week ago North America North America Female 20G Hudsonalpha Genome Sequencing Center 2020-12-03 Jane Grimwood et al USA/AL-HGSC-JFZU/2020 40 20G USA Alabama Alabama EPI_ISL_883766 Human A2a Jefferson County AL Eurofins Diatherix B.1.2 One week ago North America North America Male 20G Hudsonalpha Genome Sequencing Center 2020-12-03 Jane Grimwood et al USA/AL-Marshall-JEFS/2020 17 20G USA Alabama Alabama EPI_ISL_875906 Human A2a Marshall County Eurofins Diatherix B.1.2 One week ago North America North America Female 20G Hudsonalpha Genome Sequencing Center 2020-11-03 Jane Grimwood et al USA/AL-Etowah-JEKB/2020 9 20G USA Alabama Alabama EPI_ISL_876450 Human A2a Etowah County Eurofins Diatherix B.1.2 One week ago North America North America Female 20G Hudsonalpha Genome Sequencing Center 2020-11-06 Jane Grimwood et al USA/AL-HGSC-JEZY/2020 33 20G USA Alabama Alabama EPI_ISL_877463 Human A2a Marshall County Eurofins Diatherix B.1.2 One week ago North America North America Male 20G Hudsonalpha Genome Sequencing Center 2020-11-24 Jane Grimwood et al USA/AL-Madison-JFFX/2020 37 20G USA Alabama Alabama EPI_ISL_883083 Human A2a Madison County AL Eurofins Diatherix B.1.2 One week ago North America North America Female 20G Hudsonalpha Genome Sequencing Center 2020-11-27 Jane Grimwood et al USA/AL-Etowah-JEHG/2020 16 20G USA Alabama Alabama EPI_ISL_876494 Human A2a Etowah County Eurofins Diatherix B.1.2 One week ago North America North America Male 20G Hudsonalpha Genome Sequencing Center 2020-11-04 Jane Grimwood et al USA/AL-CDC-2-3693759/2020 20G USA Alabama Alabama EPI_ISL_747045 Human A2a Respiratory Viruses Branch, Centers for Disease Control and Prevention B.1.2 Older North America North America 20G Respiratory Viruses Branch, Centers for Disease Control and Prevention 2020-11-05 Queen et al B MW406497.1 USA/AL-CDC-2-3714561/2020 37 20G USA Alabama Alabama EPI_ISL_751647 Human A2a AL Dept. of Public Health Bureau of Clinical Laboratories B.1.2 Older North America North America Female 20G Genomics and Discovery, Respiratory Viruses Branch, Division of Viral Diseases, Centers for Disease Control and Prevention 2020-11-04 Krista Queen et al A MW496092.1 USA/AL-HGSC-JETA/2020 76 20G USA Alabama Alabama EPI_ISL_877317 Human A2a Madison County AL Eurofins Diatherix B.1.2 One week ago North America North America Male 20G Hudsonalpha Genome Sequencing Center 2020-11-11 Jane Grimwood et al USA/AL-Madison-JFJR/2020 29 20G USA Alabama Alabama EPI_ISL_883256 Human A2a Madison County AL Eurofins Diatherix B.1.2 One week ago North America North America Female 20G Hudsonalpha Genome Sequencing Center 2020-11-30 Jane Grimwood et al USA/AL-St.Clair-JEJU/2020 41 20G USA Alabama Alabama EPI_ISL_876444 Human A2a St. Clair County AL Eurofins Diatherix B.1.2 One week ago North America North America Female 20G Hudsonalpha Genome Sequencing Center 2020-11-06 Jane Grimwood et al USA/AL-Cherokee-JEJM/2020 55 20G USA Alabama Alabama EPI_ISL_876483 Human A2a Cherokee County Eurofins Diatherix B.1.2 One week ago North America North America Male 20G Hudsonalpha Genome Sequencing Center 2020-11-05 Jane Grimwood et al USA/AL-HGSC-JEQW/2020 43 20G USA Alabama Alabama EPI_ISL_877268 Human A2a Jackson County AL Eurofins Diatherix B.1.2 One week ago North America North America Male 20G Hudsonalpha Genome Sequencing Center 2020-11-10 Jane Grimwood et al USA/AL-HGSC-JEYK/2020 17 20G USA Alabama Alabama EPI_ISL_877417 Human A2a Marshall County Eurofins Diatherix B.1.2 One week ago North America North America Male 20G Hudsonalpha Genome Sequencing Center 2020-10-21 Jane Grimwood et al USA/KY-CDC-STM-A100399/2021 29 20G USA Kentucky Kentucky EPI_ISL_850755 Human A2a Helix / Illumina B.1.2 One month ago North America North America Male 20G Genomics and Discovery, Respiratory Viruses Branch, Division of Viral Diseases, Centers for Disease Control and Prevention 2021-01-06 Peter W. Cook et al MW519684.1 USA/MN-CDC-LC0004569/2021 66 20G USA Minnesota Minnesota EPI_ISL_886664 Human A2a Labcorp B.1.2 3-7 days ago North America North America Female 20G Genomics and Discovery, Respiratory Viruses Branch, Division of Viral Diseases, Centers for Disease Control and Prevention 2021-01-02 Peter W. Cook et al USA/AL-HGSC-JGNU/2021 61 20G USA Alabama Alabama EPI_ISL_884102 Human A2a Cleburne County Eurofins Diatherix B.1.2 One week ago North America North America Female 20G Hudsonalpha Genome Sequencing Center 2021-01-05 Jane Grimwood et al USA/GA-CDC-LC0003257/2021 43 20G USA Georgia Georgia EPI_ISL_886690 Human A2a Labcorp B.1.2 3-7 days ago North America North America Male 20G Genomics and Discovery, Respiratory Viruses Branch, Division of Viral Diseases, Centers for Disease Control and Prevention 2021-01-11 Peter W. Cook et al USA/AL-DeKalb-JEIT/2020 13 20G USA Alabama Alabama EPI_ISL_876468 Human A2a Dekalb County AL Eurofins Diatherix B.1.2 One week ago North America North America Female 20G Hudsonalpha Genome Sequencing Center 2020-11-05 Jane Grimwood et al USA/AL-Marshall-JENM/2020 68 20G USA Alabama Alabama EPI_ISL_876369 Human A2a Marshall County Eurofins Diatherix B.1.2 One week ago North America North America Male 20G Hudsonalpha Genome Sequencing Center 2020-11-10 Jane Grimwood et al USA/AL-HGSC-JGDP/2020 8 20G USA Alabama Alabama EPI_ISL_883794 Human A2a Marshall County Eurofins Diatherix B.1.2 One week ago North America North America Female 20G Hudsonalpha Genome Sequencing Center 2020-12-04 Jane Grimwood et al USA/AL-HGSC-JFAY/2020 8 20G USA Alabama Alabama EPI_ISL_877487 Human A2a Limestone County AL Eurofins Diatherix B.1.2 One week ago North America North America Female 20G Hudsonalpha Genome Sequencing Center 2020-11-24 Jane Grimwood et al USA/AL-HGSC-JFDG/2020 89 20G USA Alabama Alabama EPI_ISL_877540 Human A2a Morgan County AL Eurofins Diatherix B.1.2 One week ago North America North America Male 20G Hudsonalpha Genome Sequencing Center 2020-11-27 Jane Grimwood et al USA/AL-HGSC-JFAF/2020 2 20G USA Alabama Alabama EPI_ISL_877470 Human A2a Marshall County Eurofins Diatherix B.1.2 One week ago North America North America Female 20G Hudsonalpha Genome Sequencing Center 2020-11-24 Jane Grimwood et al USA/AL-HGSC-JESG/2020 47 20G USA Alabama Alabama EPI_ISL_877299 Human A2a St. Clair County AL Eurofins Diatherix B.1.2 One week ago North America North America Male 20G Hudsonalpha Genome Sequencing Center 2020-11-11 Jane Grimwood et al USA/AL-HGSC-JEUX/2020 48 20G USA Alabama Alabama EPI_ISL_877360 Human A2a St. Clair County AL Eurofins Diatherix B.1.2 One week ago North America North America Female 20G Hudsonalpha Genome Sequencing Center 2020-11-17 Jane Grimwood et al USA/AL-HGSC-JEUY/2020 18 20G USA Alabama Alabama EPI_ISL_877361 Human A2a St. Clair County AL Eurofins Diatherix B.1.2 One week ago North America North America Female 20G Hudsonalpha Genome Sequencing Center 2020-11-17 Jane Grimwood et al USA/AL-HGSC-JGDY/2020 80 20G USA Alabama Alabama EPI_ISL_883857 Human A2a Morgan County AL Eurofins Diatherix B.1.2 One week ago North America North America Male 20G Hudsonalpha Genome Sequencing Center 2020-12-04 Jane Grimwood et al USA/GA-EHC-467A/2021 69 20G USA Georgia Georgia EPI_ISL_845762 Human A2a Emory Molecular Diagnostics Laboratory, Emory Healthcare B.1.2 One month ago North America North America Male 20G Piantadosi Lab, Emory Department of Pathology 2021-01-05 Ahmed Babiker et al USA/GA-CDC-LC0003520/2021 10 20G USA Georgia Georgia EPI_ISL_886306 Human A2a Labcorp B.1.2 3-7 days ago North America North America Female 20G Genomics and Discovery, Respiratory Viruses Branch, Division of Viral Diseases, Centers for Disease Control and Prevention 2021-01-11 Peter W. Cook et al USA/GA-CDC-STM-0000013-H03/2021 20G USA Georgia Georgia EPI_ISL_884596 Human A2a Respiratory Viruses Branch, Centers for Disease Control and Prevention B.1.2 One week ago North America North America 20G Respiratory Viruses Branch, Centers for Disease Control and Prevention 2021-01-14 Cook et al MW524882.1 USA/AL-Madison-JFIT/2020 70 20G USA Alabama Alabama EPI_ISL_883249 Human A2a Madison County AL Eurofins Diatherix B.1.2 One week ago North America North America Female 20G Hudsonalpha Genome Sequencing Center 2020-11-30 Jane Grimwood et al USA/AL-HGSC-JGAJ/2020 48 20G USA Alabama Alabama EPI_ISL_883721 Human A2a Dekalb County AL Eurofins Diatherix B.1.2 One week ago North America North America Female 20G Hudsonalpha Genome Sequencing Center 2020-12-03 Jane Grimwood et al USA/AL-HGSC-JFXE/2020 82 20G USA Alabama Alabama EPI_ISL_883725 Human A2a Cherokee County Eurofins Diatherix B.1.2 One week ago North America North America Male 20G Hudsonalpha Genome Sequencing Center 2020-12-02 Jane Grimwood et al USA/AL-HGSC-JGBB/2020 11 20G USA Alabama Alabama EPI_ISL_883783 Human A2a Marshall County Eurofins Diatherix B.1.2 One week ago North America North America Female 20G Hudsonalpha Genome Sequencing Center 2020-12-03 Jane Grimwood et al USA/AL-HGSC-JGCK/2020 84 20G USA Alabama Alabama EPI_ISL_883812 Human A2a Madison County AL Eurofins Diatherix B.1.2 One week ago North America North America Male 20G Hudsonalpha Genome Sequencing Center 2020-12-04 Jane Grimwood et al USA/AL-HGSC-JESD/2020 45 20G USA Alabama Alabama EPI_ISL_877296 Human A2a Marshall County Eurofins Diatherix B.1.2 One week ago North America North America Female 20G Hudsonalpha Genome Sequencing Center 2020-11-11 Jane Grimwood et al USA/AL-HGSC-JGAK/2020 14 20G USA Alabama Alabama EPI_ISL_883781 Human A2a Marshall County Eurofins Diatherix B.1.2 One week ago North America North America Female 20G Hudsonalpha Genome Sequencing Center 2020-12-03 Jane Grimwood et al USA/AL-HGSC-JEXU/2020 11 20G USA Alabama Alabama EPI_ISL_877402 Human A2a Etowah County Eurofins Diatherix B.1.2 One week ago North America North America Female 20G Hudsonalpha Genome Sequencing Center 2020-11-18 Jane Grimwood et al USA/AL-DeKalb-JDTI/2020 77 20G USA Alabama Alabama EPI_ISL_872408 Human A2a Dekalb County AL Eurofins Diatherix B.1.2 One week ago North America North America Male 20G Hudsonalpha Genome Sequencing Center 2020-10-03 Jane Grimwood et al USA/AL-HGSC-JFXK/2020 92 20G USA Alabama Alabama EPI_ISL_883745 Human A2a Madison County AL Eurofins Diatherix B.1.2 One week ago North America North America Female 20G Hudsonalpha Genome Sequencing Center 2020-12-03 Jane Grimwood et al USA/TN-QDX-3398/2020 20G USA Tennessee Tennessee EPI_ISL_884421 Human A2a Infectious Diseases, Quest Diagnostics B.1.2 One week ago North America North America 20G Infectious Diseases, Quest Diagnostics 2020-10-22 Rosenthal et al MW522487.1 USA/MA-MGH-03558/2020 20G USA Massachusetts Massachusetts EPI_ISL_765883 Human A2a Massachusetts General Hospital B.1.2 Older North America North America 20G Infectious Disease Program, Broad Institute of Harvard and MIT 2020-11-30 Lemieux et al A MW454764.1 USA/AL-Etowah-JEJS/2020 15 20G USA Alabama Alabama EPI_ISL_876442 Human A2a Etowah County Eurofins Diatherix B.1.2 One week ago North America North America Male 20G Hudsonalpha Genome Sequencing Center 2020-11-06 Jane Grimwood et al USA/AL-Madison-JEES/2020 6 20G USA Alabama Alabama EPI_ISL_875919 Human A2a Madison County AL Eurofins Diatherix B.1.2 One week ago North America North America Female 20G Hudsonalpha Genome Sequencing Center 2020-10-31 Jane Grimwood et al USA/AL-Jackson-JEJA/2020 38 20G USA Alabama Alabama EPI_ISL_876473 Human A2a Jackson County AL Eurofins Diatherix B.1.2 One week ago North America North America Male 20G Hudsonalpha Genome Sequencing Center 2020-11-05 Jane Grimwood et al USA/NM-UNM-01763/2021 20G USA New Mexico New Mexico EPI_ISL_872508 Human A2a New Mexico Department of Health Scientific Laboratory B.1.2 One week ago North America North America 20G Center for Global Health, University of New Mexico Health Sciences Center 2021-01-11 Daryl Domman et al USA/AL-Etowah-JEJX/2020 12 20G USA Alabama Alabama EPI_ISL_876446 Human A2a Etowah County Eurofins Diatherix B.1.2 One week ago North America North America Female 20G Hudsonalpha Genome Sequencing Center 2020-11-06 Jane Grimwood et al USA/AL-HGSC-JEQT/2020 56 20G USA Alabama Alabama EPI_ISL_877266 Human A2a Cullman County Eurofins Diatherix B.1.2 One week ago North America North America Female 20G Hudsonalpha Genome Sequencing Center 2020-11-10 Jane Grimwood et al USA/AL-Morgan-JEPH/2020 38 20G USA Alabama Alabama EPI_ISL_876388 Human A2a Morgan County AL Eurofins Diatherix B.1.2 One week ago North America North America Female 20G Hudsonalpha Genome Sequencing Center 2020-11-10 Jane Grimwood et al USA/AL-HGSC-JERH/2020 17 20G USA Alabama Alabama EPI_ISL_877277 Human A2a Morgan County AL Eurofins Diatherix B.1.2 One week ago North America North America Male 20G Hudsonalpha Genome Sequencing Center 2020-11-11 Jane Grimwood et al USA/AL-HGSC-JFQS/2020 34 20G USA Alabama Alabama EPI_ISL_883517 Human A2a Cullman County Eurofins Diatherix B.1.2 One week ago North America North America Female 20G Hudsonalpha Genome Sequencing Center 2020-12-01 Jane Grimwood et al USA/AL-HGSC-JFUS/2020 18 20G USA Alabama Alabama EPI_ISL_883666 Human A2a Madison County AL Eurofins Diatherix B.1.2 One week ago North America North America Female 20G Hudsonalpha Genome Sequencing Center 2020-12-02 Jane Grimwood et al USA/AL-Jefferson-JEJW/2020 77 20G USA Alabama Alabama EPI_ISL_876445 Human A2a Jefferson County AL Eurofins Diatherix B.1.2 One week ago North America North America Female 20G Hudsonalpha Genome Sequencing Center 2020-11-06 Jane Grimwood et al USA/AL-HGSC-JFST/2020 8 20G USA Alabama Alabama EPI_ISL_883622 Human A2a Etowah County Eurofins Diatherix B.1.2 One week ago North America North America Female 20G Hudsonalpha Genome Sequencing Center 2020-12-02 Jane Grimwood et al USA/AL-Etowah-JEPB/2020 12 20G USA Alabama Alabama EPI_ISL_876382 Human A2a Etowah County Eurofins Diatherix B.1.2 One week ago North America North America Female 20G Hudsonalpha Genome Sequencing Center 2020-11-10 Jane Grimwood et al USA/AL-HGSC-JEXD/2020 10 20G USA Alabama Alabama EPI_ISL_877388 Human A2a Etowah County Eurofins Diatherix B.1.2 One week ago North America North America Female 20G Hudsonalpha Genome Sequencing Center 2020-11-18 Jane Grimwood et al USA/AL-HGSC-JGQL/2021 29 20G USA Alabama Alabama EPI_ISL_884141 Human A2a Cherokee County Eurofins Diatherix B.1.2 One week ago North America North America Female 20G Hudsonalpha Genome Sequencing Center 2021-01-05 Jane Grimwood et al USA/AL-Jefferson-JEGD/2020 27 20G USA Alabama Alabama EPI_ISL_875939 Human A2a Jefferson County AL Eurofins Diatherix B.1.2 One week ago North America North America Male 20G Hudsonalpha Genome Sequencing Center 2020-11-03 Jane Grimwood et al USA/AL-Madison-JENT/2020 14 20G USA Alabama Alabama EPI_ISL_876375 Human A2a Madison County AL Eurofins Diatherix B.1.2 One week ago North America North America Male 20G Hudsonalpha Genome Sequencing Center 2020-11-10 Jane Grimwood et al USA/AL-Jefferson-JEML/2020 60 20G USA Alabama Alabama EPI_ISL_876346 Human A2a Jefferson County AL Eurofins Diatherix B.1.2 One week ago North America North America Female 20G Hudsonalpha Genome Sequencing Center 2020-11-10 Jane Grimwood et al USA/AL-Morgan-JEMM/2020 18 20G USA Alabama Alabama EPI_ISL_876347 Human A2a Morgan County AL Eurofins Diatherix B.1.2 One week ago North America North America Male 20G Hudsonalpha Genome Sequencing Center 2020-11-10 Jane Grimwood et al USA/AL-HGSC-JFTN/2020 9 20G USA Alabama Alabama EPI_ISL_883639 Human A2a Etowah County Eurofins Diatherix B.1.2 One week ago North America North America Female 20G Hudsonalpha Genome Sequencing Center 2020-12-02 Jane Grimwood et al USA/AL-HGSC-JGBH/2020 37 20G USA Alabama Alabama EPI_ISL_883805 Human A2a Talladega County Eurofins Diatherix B.1.2 One week ago North America North America Male 20G Hudsonalpha Genome Sequencing Center 2020-12-04 Jane Grimwood et al USA/AL-HGSC-JGGD/2020 37 20G USA Alabama Alabama EPI_ISL_883888 Human A2a Talladega County Eurofins Diatherix B.1.2 One week ago North America North America Female 20G Hudsonalpha Genome Sequencing Center 2020-12-07 Jane Grimwood et al USA/AL-HGSC-JEXR/2020 13 20G USA Alabama Alabama EPI_ISL_877400 Human A2a Marshall County Eurofins Diatherix B.1.2 One week ago North America North America Female 20G Hudsonalpha Genome Sequencing Center 2020-11-18 Jane Grimwood et al USA/AL-HGSC-JGPM/2021 29 20G USA Alabama Alabama EPI_ISL_884119 Human A2a Madison County AL Eurofins Diatherix B.1.2 One week ago North America North America Male 20G Hudsonalpha Genome Sequencing Center 2021-01-05 Jane Grimwood et al USA/AL-HGSC-JFTP/2020 12 20G USA Alabama Alabama EPI_ISL_883640 Human A2a Madison County AL Eurofins Diatherix B.1.2 One week ago North America North America Male 20G Hudsonalpha Genome Sequencing Center 2020-12-02 Jane Grimwood et al USA/AL-HGSC-JEYA/2020 35 20G USA Alabama Alabama EPI_ISL_877407 Human A2a Etowah County Eurofins Diatherix B.1.2 One week ago North America North America Female 20G Hudsonalpha Genome Sequencing Center 2020-11-18 Jane Grimwood et al USA/AL-HGSC-JGQD/2021 50 20G USA Alabama Alabama EPI_ISL_884134 Human A2a Madison County AL Eurofins Diatherix B.1.2 One week ago North America North America Male 20G Hudsonalpha Genome Sequencing Center 2021-01-05 Jane Grimwood et al USA/AL-Madison-JEJP/2020 73 20G USA Alabama Alabama EPI_ISL_876439 Human A2a Madison County AL Eurofins Diatherix B.1.2 One week ago North America North America Female 20G Hudsonalpha Genome Sequencing Center 2020-11-06 Jane Grimwood et al USA/AL-Madison-JFJJ/2020 40 20G USA Alabama Alabama EPI_ISL_883213 Human A2a Madison County AL Eurofins Diatherix B.1.2 One week ago North America North America Female 20G Hudsonalpha Genome Sequencing Center 2020-11-30 Jane Grimwood et al USA/AL-Madison-JFIS/2020 53 20G USA Alabama Alabama EPI_ISL_883248 Human A2a Madison County AL Eurofins Diatherix B.1.2 One week ago North America North America Female 20G Hudsonalpha Genome Sequencing Center 2020-11-30 Jane Grimwood et al USA/AL-CDC-LC0003506/2021 42 20G USA Alabama Alabama EPI_ISL_886689 Human A2a Labcorp B.1.2 3-7 days ago North America North America Female 20G Genomics and Discovery, Respiratory Viruses Branch, Division of Viral Diseases, Centers for Disease Control and Prevention 2021-01-11 Peter W. Cook et al USA/AL-HGSC-JFWE/2020 58 20G USA Alabama Alabama EPI_ISL_883677 Human A2a Madison County AL Eurofins Diatherix B.1.2 One week ago North America North America Female 20G Hudsonalpha Genome Sequencing Center 2020-12-02 Jane Grimwood et al USA/TX-HMH-MCoV-18104/2020 20G USA Texas Texas EPI_ISL_784452 Human A2a Houston Houston Methodist Hospital B.1.2 One month ago North America North America 20G Houston Methodist Hospital 2020-11-12 S. Wesley Long et al A USA/OR-OHSU-9338/2021 30 20G USA Oregon Oregon EPI_ISL_906012 Human A2a Wasco County OHSU Lab Services Molecular Microbiology Lab B.1.2 3-7 days ago North America North America Female 20G Oregon SARS-CoV-2 Genome Sequencing Center 2021-01-06 Brendan L. O'Connell et al USA/OR-OHSU-9269/2021 48 20G USA Oregon Oregon EPI_ISL_905971 Human A2a Wasco County OHSU Lab Services Molecular Microbiology Lab B.1.2 3-7 days ago North America North America Female 20G Oregon SARS-CoV-2 Genome Sequencing Center 2021-01-05 Brendan L. O'Connell et al USA/OR-OHSU-8986/2020 30 20G USA Oregon Oregon EPI_ISL_905900 Human A2a Wasco County OHSU Lab Services Molecular Microbiology Lab B.1.2 3-7 days ago North America North America Male 20G Oregon SARS-CoV-2 Genome Sequencing Center 2020-12-30 Brendan L. O'Connell et al USA/TN-CDC-MN2I-6925/2020 20G USA Tennessee Tennessee EPI_ISL_812222 Human A2a TN Division of Laboratory Services B.1.2 One month ago North America North America Male 20G Pathogen Discovery, Respiratory Viruses Branch, Division of Viral Diseases, Centers for Disease Control and Prevention 2020-11-16 Yan Li et al B MW482952.1 USA/TN-CDC-2-3767562/2020 68 20G USA Tennessee Tennessee EPI_ISL_903912 Human A2a TN Division of Laboratory Services B.1.2 3-7 days ago North America North America Male 20G Genomics and Discovery, Respiratory Viruses Branch, Division of Viral Diseases, Centers for Disease Control and Prevention 2020-12-22 Krista Queen et al A USA/AL-HGSC-JFUD/2020 54 20G USA Alabama Alabama EPI_ISL_883652 Human A2a Madison County AL Eurofins Diatherix B.1.2 One week ago North America North America Male 20G Hudsonalpha Genome Sequencing Center 2020-12-03 Jane Grimwood et al USA/TN-CDC-MN00-6910/2020 20G USA Tennessee Tennessee EPI_ISL_812208 Human A2a TN Division of Laboratory Services B.1.2 One month ago North America North America Male 20G Pathogen Discovery, Respiratory Viruses Branch, Division of Viral Diseases, Centers for Disease Control and Prevention 2020-11-17 Yan Li et al B MW482937.1 USA/WI-UW-2844/2021 20G USA Wisconsin Wisconsin EPI_ISL_872781 Human A2a Dane County University of Wisconsin-Madison AIDS Vaccine Research Laboratories B.1.2 One week ago North America North America 20G University of Wisconsin-Madison AIDS Vaccine Research Laboratories 2021-01-11 Gage Moreno et al A USA/IL-CDC-LC00001920/2020 13 20G USA Illinois Illinois EPI_ISL_888058 Human A2a Labcorp B.1.2 3-7 days ago North America North America Female 20G Genomics and Discovery, Respiratory Viruses Branch, Division of Viral Diseases, Centers for Disease Control and Prevention 2020-12-26 Peter W. Cook et al USA/TN-CDC-MN0U-6915/2020 20G USA Tennessee Tennessee EPI_ISL_812213 Human A2a TN Division of Laboratory Services B.1.2 One month ago North America North America Male 20G Pathogen Discovery, Respiratory Viruses Branch, Division of Viral Diseases, Centers for Disease Control and Prevention 2020-11-17 Yan Li et al B MW482942.1 USA/NY-NYCPHL-002132/2021 51 20G USA New York New York EPI_ISL_857210 Human A2a New York City DOHMH Jamaica B.1.2 One week ago North America North America Female 20G New York City Public Health Laboratory 2021-01-04 Jade Wang et al USA/NY-Wadsworth-21008804-01/2021 10 20G USA New York New York EPI_ISL_883469 Human A2a Queens NORTHWELL HEALTH LABORATORIES B.1.2 One week ago North America North America Male 20G Wadsworth Center, New York State Department of Health 2021-01-05 Kirsten St. George et al USA/TN-CDC-LC00000660/2020 47 20G USA Tennessee Tennessee EPI_ISL_888508 Human A2a Labcorp B.1.2 3-7 days ago North America North America Male 20G Genomics and Discovery, Respiratory Viruses Branch, Division of Viral Diseases, Centers for Disease Control and Prevention 2020-12-27 Peter W. Cook et al USA/NY-NYCPHL-002134/2021 40 20G USA New York New York EPI_ISL_857212 Human A2a New York City DOHMH Jamaica B.1.2 One week ago North America North America Male 20G New York City Public Health Laboratory 2021-01-04 Jade Wang et al USA/MD-MDH-0505/2020 20G USA Maryland Maryland EPI_ISL_778886 Human A2a Maryland Public Health Laboratory B.1.2 One month ago North America North America 20G Maryland Public Health Laboratory 2020-11-13 Maryland Department of Health Laboratories Administration et al USA/MD-MDH-0506/2020 20G USA Maryland Maryland EPI_ISL_778887 Human A2a Maryland Public Health Laboratory B.1.2 One month ago North America North America 20G Maryland Public Health Laboratory 2020-11-13 Maryland Department of Health Laboratories Administration et al MW446842.1 USA/UT-UPHL-2102109293/2020 20G USA Utah Utah EPI_ISL_930743 Human A2a Utah Public Health Laboratory B.1.2 1-2 days ago North America North America 20G Utah Public Health Laboratory 2020-12-28 Erin L. Young et al USA/WY-WPHL-21006954/2021 41 20G USA Wyoming Wyoming EPI_ISL_888927 Human A2a Wyoming Public Health Laboratory B.1.2 3-7 days ago North America North America Male 20G Wyoming Public Health Laboratory 2021-01-19 Noah Hull et al USA/OK-QDX-3411/2020 77 20G USA Oklahoma Oklahoma EPI_ISL_876857 Human A2a Quest Diagnostics B.1.2 One week ago North America North America Female 20G Quest Diagnostics 2020-10-30 Rosenthal et al MW521763.1 USA/WI-UW-2405/2020 20G USA Wisconsin Wisconsin EPI_ISL_754660 Human A2a Dane County University of Wisconsin-Madison AIDS Vaccine Research Laboratories B.1.2 Older North America North America 20G University of Wisconsin-Madison AIDS Vaccine Research Laboratories 2020-12-04 Gage Moreno et al A MW486188.1 USA/MI-UM-10037677342/2021 20G USA Michigan Michigan EPI_ISL_873062 Human A2a University of Michigan Clinical Microbiology Laboratory B.1.2 One week ago North America North America 20G Lauring Lab, University of Michigan, Department of Microbiology and Immunology 2021-01-05 Valesano et al USA/MI-MDHHS-SC23089/2020 20G USA Michigan Michigan EPI_ISL_888861 Human A2a Michigan Department of Health and Human Services, Bureau of Laboratories B.1.2 3-7 days ago North America North America 20G Michigan Department of Health and Human Services, Bureau of Laboratories 2020-12-21 Blankenship HM et al USA/MI-MDHHS-SC23088/2020 20G USA Michigan Michigan EPI_ISL_888860 Human A2a Michigan Department of Health and Human Services, Bureau of Laboratories B.1.2 3-7 days ago North America North America 20G Michigan Department of Health and Human Services, Bureau of Laboratories 2020-12-21 Blankenship HM et al USA/OH-ODH-SC191428/2020 31 20G USA Ohio Ohio EPI_ISL_871965 Human A2a Ohio Department of Health Laboratory B.1.2 One week ago North America North America Female 20G Ohio Department of Health Laboratory 2020-12-30 Holmes et al USA/MS-CDC-LC0004686/2021 43 20G USA Mississippi Mississippi EPI_ISL_886400 Human A2a Labcorp B.1.2 3-7 days ago North America North America Male 20G Genomics and Discovery, Respiratory Viruses Branch, Division of Viral Diseases, Centers for Disease Control and Prevention 2021-01-04 Peter W. Cook et al USA/OR-QDX-3377/2020 20G USA Oregon Oregon EPI_ISL_884415 Human A2a Infectious Diseases, Quest Diagnostics B.1.2 One week ago North America North America 20G Infectious Diseases, Quest Diagnostics 2020-10-23 Rosenthal et al MW522481.1 USA/VA-DCLS-2235/2020 20G USA Virginia Virginia EPI_ISL_734215 Human A2a Virginia Division of Consolidated Laboratory Services (DCLS) B.1.2 Older North America North America 20G Virginia Division of Consolidated Laboratory Services (DCLS) 2020-11-03 Virginia DCLS et al MW405470.1 USA/TX-HMH-MCoV-18687/2020 20G USA Texas Texas EPI_ISL_785035 Human A2a Houston Houston Methodist Hospital B.1.196 One month ago North America North America 20G Houston Methodist Hospital 2020-11-20 S. Wesley Long et al A USA/NM-UNM-EDB00108/2021 20G USA New Mexico New Mexico EPI_ISL_877140 Human A2a Univeristy of New Mexico Hospital B.1.2 One week ago North America North America 20G Center for Global Health, University of New Mexico Health Sciences Center 2021-01-14 Daryl Domman et al USA/NM-UNM-EDB00127/2021 20G USA New Mexico New Mexico EPI_ISL_877159 Human A2a Univeristy of New Mexico Hospital B.1.2 One week ago North America North America 20G Center for Global Health, University of New Mexico Health Sciences Center 2021-01-18 Daryl Domman et al USA/CA-ALSR-5714/2020 20G USA California California EPI_ISL_878373 Human A2a San Diego San Diego County Public Health Laboratory B.1.2 One week ago North America North America 20G Andersen lab at Scripps Research 2020-11-24 SEARCH Alliance San Diego with Tracy Basler et al USA/CA-ALSR-5646/2020 20G USA California California EPI_ISL_878276 Human A2a San Diego San Diego County Public Health Laboratory B.1.2 One week ago North America North America 20G Andersen lab at Scripps Research 2020-11-23 SEARCH Alliance San Diego with Tracy Basler et al USA/CA-ALSR-6133/2021 20G USA California California EPI_ISL_880179 Human A2a San Diego Rady's Childrens Hospital B.1.2 One week ago North America North America 20G Andersen lab at Scripps Research 2021-01-10 SEARCH Alliance San Diego with Nanda Radamchar et al USA/NMDOH-2021018591/2021 50 20G USA New Mexico New Mexico EPI_ISL_862706 Human A2a New Mexico Department of Health Scientific Laboratory B.1.2 One week ago North America North America Female 20G New Mexico Department of Health Scientific Laboratory 2021-01-11 D'eldra Malone et al MW517783.1 USA/NM-UNM-01707/2021 20G USA New Mexico New Mexico EPI_ISL_869223 Human A2a New Mexico Department of Health Scientific Laboratory B.1.2 One week ago North America North America 20G Center for Global Health, University of New Mexico Health Sciences Center 2021-01-08 Daryl Domman et al USA/NM-UNM-01701/2021 20G USA New Mexico New Mexico EPI_ISL_869220 Human A2a New Mexico Department of Health Scientific Laboratory B.1.2 One week ago North America North America 20G Center for Global Health, University of New Mexico Health Sciences Center 2021-01-08 Daryl Domman et al USA/NM-DOH-2021021200/2021 16 20G USA New Mexico New Mexico EPI_ISL_925239 Human A2a New Mexico Department of Health Scientific Laboratory B.1.2 1-2 days ago North America North America Female 20G New Mexico Department of Health Scientific Laboratory 2021-01-13 Ellie Johnson et al USA/UT-UPHL-2102740033/2020 20G USA Utah Utah EPI_ISL_930768 Human A2a Utah Public Health Laboratory B.1.2 1-2 days ago North America North America 20G Utah Public Health Laboratory 2020-12-28 Erin L. Young et al USA/UT-UPHL-2101502165/2020 20G USA Utah Utah EPI_ISL_856846 Human A2a Utah Public Health Laboratory B.1.2 One week ago North America North America 20G Utah Public Health Laboratory 2020-12-15 Erin L. Young et al USA/NM-QDX-3585/2021 20G USA New Mexico New Mexico EPI_ISL_907069 Human A2a Infectious Diseases, Quest Diagnostics B.1.2 3-7 days ago North America North America 20G Infectious Diseases, Quest Diagnostics 2021-01-08 Rosenthal et al Australia/NSW3639/2020 33 20G Australia New South Wales New South Wales EPI_ISL_717706 Human A2a Sydney Area of Virology, Serology and Virology Division (SAViD), New South Wales Health Pathology Randwick B.1.2 Older Oceania Oceania Male 20G Virology Research Laboratory; Area of Virology, Serology and Virology Division (SAViD), New South Wales Health Pathology Randwick 2020-12-11 Foster et al Australia/NSW1239/2020 20G Australia New South Wales New South Wales EPI_ISL_740870 Human A2a Sydney South Eastern Area Laboratory Services (SEALS) B.1.2 Older Oceania Oceania 20G NSW Health Pathology - Institute of Clinical Pathology and Medical Research; Westmead Hospital; University of Sydney 2020-12-11 CIDM-PH et al. et al USA/MD-HP01139/2021 71 20G USA Maryland Maryland EPI_ISL_860983 Human A2a Johns Hopkins Hospital Department of Pathology B.1.2 One week ago North America North America Female 20G Johns Hopkins Hospital Department of Pathology 2021-01-12 C. Paul Morris et al USA/MA-MASPHL-01398/2020 20G USA Massachusetts Massachusetts EPI_ISL_876141 Human A2a Massachusetts State Public Health Laboratory B.1.2 One week ago North America North America 20G Massachusetts State Public Health Laboratory 2020-12-30 Andrew Lang et al MW540280.1 USA/NM-DOH-2021028458/2021 37 20G USA New Mexico New Mexico EPI_ISL_904098 Human A2a New Mexico Department of Health Scientific Laboratory B.1.2 3-7 days ago North America North America Male 20G New Mexico Department of Health Scientific Laboratory 2021-01-18 Ellie Johnson et al USA/NM-DOH-2021021230/2021 42 20G USA New Mexico New Mexico EPI_ISL_925240 Human A2a New Mexico Department of Health Scientific Laboratory B.1.2 1-2 days ago North America North America Female 20G New Mexico Department of Health Scientific Laboratory 2021-01-13 Ellie Johnson et al USA/NM-QDX-4290/2021 74 20G USA New Mexico New Mexico EPI_ISL_915337 Human A2a Quest Diagnostics B.1.2 1-2 days ago North America North America Female 20G Quest Diagnostics 2021-01-15 Rosenthal et al USA/NM-UNM-01762/2021 20G USA New Mexico New Mexico EPI_ISL_872507 Human A2a New Mexico Department of Health Scientific Laboratory B.1.2 One week ago North America North America 20G Center for Global Health, University of New Mexico Health Sciences Center 2021-01-11 Daryl Domman et al USA/TX-HMH-MCoV-16186/2020 20G USA Texas Texas EPI_ISL_785870 Human A2a Houston Houston Methodist Hospital B.1.2 One month ago North America North America 20G Houston Methodist Hospital 2020-10-30 S. Wesley Long et al A USA/CA-CZB-17094/2020 20G USA California California EPI_ISL_884987 Human A2a Santa Clara County Santa Clara County Public Health Laboratory B.1.2 3-7 days ago North America North America 20G Chan-Zuckerberg Biohub 2020-12-28 CZB Cliahub Consortium et al USA/CA-CZB-17054/2020 20G USA California California EPI_ISL_884955 Human A2a Santa Clara County Santa Clara County Public Health Laboratory B.1.2 3-7 days ago North America North America 20G Chan-Zuckerberg Biohub 2020-12-21 CZB Cliahub Consortium et al USA/CA-SC20059/2020 20G USA California California EPI_ISL_831894 Human A2a Santa Clara County Santa Clara County Public Health Laboratory B.1.2 One month ago North America North America 20G Santa Clara County Public Health Laboratory 2020-12-10 Santa Clara County Public Health Department et al USA/CA-CZB-15788/2020 20G USA California California EPI_ISL_849955 Human A2a Santa Clara County Santa Clara County Public Health Laboratory B.1.2 One month ago North America North America 20G Chan-Zuckerberg Biohub 2020-12-03 CZB Cliahub Consortium et al USA/TX-HMH-MCoV-18543/2020 20G USA Texas Texas EPI_ISL_784891 Human A2a Houston Houston Methodist Hospital B.1.2 One month ago North America North America 20G Houston Methodist Hospital 2020-11-20 S. Wesley Long et al A USA/TX-HMH-MCoV-19359/2020 20G USA Texas Texas EPI_ISL_783790 Human A2a Houston Houston Methodist Hospital B.1.2 One month ago North America North America 20G Houston Methodist Hospital 2020-11-27 S. Wesley Long et al A USA/TX-HMH-MCoV-18611/2020 20G USA Texas Texas EPI_ISL_784959 Human A2a Houston Houston Methodist Hospital B.1.2 One month ago North America North America 20G Houston Methodist Hospital 2020-11-20 S. Wesley Long et al A USA/TX-HMH-MCoV-18331/2020 20G USA Texas Texas EPI_ISL_784679 Human A2a Houston Houston Methodist Hospital B.1.2 One month ago North America North America 20G Houston Methodist Hospital 2020-11-18 S. Wesley Long et al A USA/TX-HMH-MCoV-18364/2020 20G USA Texas Texas EPI_ISL_784712 Human A2a Houston Houston Methodist Hospital B.1.2 One month ago North America North America 20G Houston Methodist Hospital 2020-11-18 S. Wesley Long et al A USA/TX-QDX-3257/2021 54 20G USA Texas Texas EPI_ISL_855183 Human A2a Quest Diagnostics B.1.2 One week ago North America North America Female 20G Quest Diagnostics 2021-01-07 Rosenthal et al MW505301.1 USA/TX-HMH-MCoV-19743/2020 20G USA Texas Texas EPI_ISL_784088 Human A2a Houston Houston Methodist Hospital B.1.2 One month ago North America North America 20G Houston Methodist Hospital 2020-11-24 S. Wesley Long et al A USA/TX-HMH-MCoV-19109/2020 20G USA Texas Texas EPI_ISL_783630 Human A2a Houston Houston Methodist Hospital B.1.2 One month ago North America North America 20G Houston Methodist Hospital 2020-11-24 S. Wesley Long et al A USA/TX-DSHS-2333/2021 20G USA Texas Texas EPI_ISL_925065 Human A2a Robertson County TXDSHS B.1.2 1-2 days ago North America North America 20G TXDSHS 2021-01-05 Bonnie Oh et al USA/TX-HMH-MCoV-19409/2020 20G USA Texas Texas EPI_ISL_783823 Human A2a Houston Houston Methodist Hospital B.1.2 One month ago North America North America 20G Houston Methodist Hospital 2020-11-30 S. Wesley Long et al A USA/TX-HMH-MCoV-18436/2020 20G USA Texas Texas EPI_ISL_784784 Human A2a Houston Houston Methodist Hospital B.1.2 One month ago North America North America 20G Houston Methodist Hospital 2020-11-18 S. Wesley Long et al A USA/TX-HMH-MCoV-19444/2020 20G USA Texas Texas EPI_ISL_783843 Human A2a Houston Houston Methodist Hospital B.1.2 One month ago North America North America 20G Houston Methodist Hospital 2020-11-30 S. Wesley Long et al A USA/TX-HMH-MCoV-18935/2020 20G USA Texas Texas EPI_ISL_785231 Human A2a Houston Houston Methodist Hospital B.1.2 One month ago North America North America 20G Houston Methodist Hospital 2020-11-25 S. Wesley Long et al A USA/MI-UM-10036941109/2020 20G USA Michigan Michigan EPI_ISL_846658 Human A2a University of Michigan Clinical Microbiology Laboratory B.1.2 One month ago North America North America 20G Lauring Lab, University of Michigan, Department of Microbiology and Immunology 2020-11-13 Valesano et al USA/NMDOH-2021018900/2021 49 20G USA New Mexico New Mexico EPI_ISL_862712 Human A2a New Mexico Department of Health Scientific Laboratory B.1.2 One week ago North America North America Male 20G New Mexico Department of Health Scientific Laboratory 2021-01-08 D'eldra Malone et al MW517789.1 USA/NM-CDC-LC0003076/2021 25 20G USA New Mexico New Mexico EPI_ISL_886625 Human A2a Labcorp B.1.2 3-7 days ago North America North America Female 20G Genomics and Discovery, Respiratory Viruses Branch, Division of Viral Diseases, Centers for Disease Control and Prevention 2021-01-08 Peter W. Cook et al USA/CA-CZB-14545/2020 20G USA California California EPI_ISL_739130 Human A2a Santa Clara County Santa Clara County Public Health Laboratory B.1.2 Older North America North America 20G Chan-Zuckerberg Biohub 2020-11-11 CZB Cliahub Consortium et al USA/CA-SEARCH-5378/2020 20G USA California California EPI_ISL_755190 Human A2a San Diego UCSD EXCITE lab B.1.2 Older North America North America 20G Andersen lab at Scripps Research 2020-12-04 SEARCH Alliance San Diego et al USA/WY-WPHL-21001119/2021 57 20G USA Wyoming Wyoming EPI_ISL_871871 Human A2a Wyoming Public Health Laboratory B.1.2 One week ago North America North America Male 20G Wyoming Public Health Laboratory 2021-01-04 Noah Hull et al USA/WY-WPHL-21002794/2021 16 20G USA Wyoming Wyoming EPI_ISL_856915 Human A2a Wyoming Public Health Laboratory B.1.2 One week ago North America North America Male 20G Wyoming Public Health Laboratory 2021-01-07 Noah Hull et al USA/WY-WPHL-21001155/2021 11 20G USA Wyoming Wyoming EPI_ISL_871841 Human A2a Wyoming Public Health Laboratory B.1.2 One week ago North America North America Female 20G Wyoming Public Health Laboratory 2021-01-04 Noah Hull et al USA/CA-CDPH-UC618/2020 20G USA California California EPI_ISL_847534 Human A2a Madera County California Department of Public Health B.1.2 One month ago North America North America 20G Chiu Laboratory, University of California, San Francisco 2020-12-17 Charles Chiu et al USA/CA-CDPH-UC617/2020 20G USA California California EPI_ISL_847577 Human A2a Madera County California Department of Public Health B.1.2 One month ago North America North America 20G Chiu Laboratory, University of California, San Francisco 2020-12-17 Charles Chiu et al USA/CA-CDPH-UC625/2020 20G USA California California EPI_ISL_847631 Human A2a Madera County California Department of Public Health B.1.2 One month ago North America North America 20G Chiu Laboratory, University of California, San Francisco 2020-12-17 Charles Chiu et al USA/CA-CDPH-UC622/2020 20G USA California California EPI_ISL_847629 Human A2a Madera County California Department of Public Health B.1.2 One month ago North America North America 20G Chiu Laboratory, University of California, San Francisco 2020-12-17 Charles Chiu et al USA/CA-CDPH-UC626/2020 20G USA California California EPI_ISL_847778 Human A2a Madera County California Department of Public Health B.1.2 One month ago North America North America 20G Chiu Laboratory, University of California, San Francisco 2020-12-17 Charles Chiu et al USA/CA-CDPH-UC623/2020 20G USA California California EPI_ISL_847570 Human A2a Madera County California Department of Public Health B.1.2 One month ago North America North America 20G Chiu Laboratory, University of California, San Francisco 2020-12-17 Charles Chiu et al USA/CA-CDPH-UC619/2020 20G USA California California EPI_ISL_847777 Human A2a Madera County California Department of Public Health B.1.2 One month ago North America North America 20G Chiu Laboratory, University of California, San Francisco 2020-12-17 Charles Chiu et al USA/CA-CDPH-UC630/2020 20G USA California California EPI_ISL_855397 Human A2a Madera County California Department of Public Health B.1.2 One week ago North America North America 20G Chiu Laboratory, University of California, San Francisco 2020-12-17 Charles Chiu et al USA/CA-CDPH-UC628/2020 20G USA California California EPI_ISL_847779 Human A2a Madera County California Department of Public Health B.1.2 One month ago North America North America 20G Chiu Laboratory, University of California, San Francisco 2020-12-17 Charles Chiu et al USA/CA-CDPH-UC632/2020 20G USA California California EPI_ISL_847780 Human A2a Madera County California Department of Public Health B.1.2 One month ago North America North America 20G Chiu Laboratory, University of California, San Francisco 2020-12-17 Charles Chiu et al USA/CA-CDPH-UC627/2020 20G USA California California EPI_ISL_847527 Human A2a Madera County California Department of Public Health B.1.2 One month ago North America North America 20G Chiu Laboratory, University of California, San Francisco 2020-12-17 Charles Chiu et al USA/CA-CDPH-UC624/2020 20G USA California California EPI_ISL_847630 Human A2a Madera County California Department of Public Health B.1.2 One month ago North America North America 20G Chiu Laboratory, University of California, San Francisco 2020-12-17 Charles Chiu et al USA/CA-CDPH-UC621/2020 20G USA California California EPI_ISL_847628 Human A2a Madera County California Department of Public Health B.1.2 One month ago North America North America 20G Chiu Laboratory, University of California, San Francisco 2020-12-17 Charles Chiu et al USA/TX-HMH-MCoV-16358/2020 20G USA Texas Texas EPI_ISL_786042 Human A2a Houston Houston Methodist Hospital B.1.2 One month ago North America North America 20G Houston Methodist Hospital 2020-11-02 S. Wesley Long et al A USA/MI-MDHHS-SC23140/2020 20G USA Michigan Michigan EPI_ISL_913613 Human A2a Michigan Department of Health and Human Services, Bureau of Laboratories B.1.2 1-2 days ago North America North America 20G Michigan Department of Health and Human Services, Bureau of Laboratories 2020-12-29 Blankenship HM et al USA/IL-CDC-STM-A100434/2021 22 20G USA Illinois Illinois EPI_ISL_850731 Human A2a Helix / Illumina B.1.2 One month ago North America North America Male 20G Genomics and Discovery, Respiratory Viruses Branch, Division of Viral Diseases, Centers for Disease Control and Prevention 2021-01-06 Peter W. Cook et al MW519659.1 USA/WY-WPHL-21008104/2021 27 20G USA Wyoming Wyoming EPI_ISL_888947 Human A2a Wyoming Public Health Laboratory B.1.2 3-7 days ago North America North America Female 20G Wyoming Public Health Laboratory 2021-01-21 Noah Hull et al USA/OR-OHSU-9221/2021 25 20G USA Oregon Oregon EPI_ISL_905949 Human A2a Multnomah County OHSU Lab Services Molecular Microbiology Lab B.1.2 3-7 days ago North America North America Female 20G Oregon SARS-CoV-2 Genome Sequencing Center 2021-01-05 Brendan L. O'Connell et al USA/NH-CDC-2-3768178/2020 52 20G USA New Hampshire New Hampshire EPI_ISL_903880 Human A2a NH Dept. of Health and Human Services Public Health Labs B.1.2 3-7 days ago North America North America 20G Genomics and Discovery, Respiratory Viruses Branch, Division of Viral Diseases, Centers for Disease Control and Prevention 2020-12-24 Krista Queen et al A USA/WY-WPHL-21005975/2021 72 20G USA Wyoming Wyoming EPI_ISL_914773 Human A2a Wyoming Public Health Laboratory B.1.2 1-2 days ago North America North America Male 20G Wyoming Public Health Laboratory 2021-01-15 Noah Hull et al USA/AZ-TG707096/2021 20G USA Arizona Arizona EPI_ISL_913774 Human A2a Coconino County TGen North B.1.2 1-2 days ago North America North America 20G TGen North 2021-01-07 Jolene Bowers et al
USA/AZ-ASPHL-AZ00127335/2020		20G	USA	Arizona	Arizona	EPI_ISL_824991	Human	A2a	Maricopa County	Arizona State Public Health Laboratory	B.1.2	One month ago	North America	North America		20G	Arizona State Public Health Laboratory		2020-12-21	Trung Huynh et al
USA/AZ-ASPHL-AZ00127326/2020		20G	USA	Arizona	Arizona	EPI_ISL_824992	Human	A2a	Maricopa County	Arizona State Public Health Laboratory	B.1.2	One month ago	North America	North America		20G	Arizona State Public Health Laboratory		2020-12-21	Trung Huynh et al
USA/AZ-TG704646/2020		20G	USA	Arizona	Arizona	EPI_ISL_845857	Human	A2a		TGen North	B.1.2	One month ago	North America	North America		20G	TGen North		2020-12-29	Jolene Bowers et al A
USA/AZ-CDC-LC0003160/2021	1	20G	USA	Arizona	Arizona	EPI_ISL_886434	Human	A2a		Labcorp	B.1.2	3-7 days ago	North America	North America	Female	20G	Genomics and Discovery, Respiratory Viruses Branch, Division of Viral Diseases, Centers for Disease Control and Prevention		2021-01-09	Peter W. Cook et al
USA/AZ-TG704636/2020		20G	USA	Arizona	Arizona	EPI_ISL_845855	Human	A2a		TGen North	B.1.2	One month ago	North America	North America		20G	TGen North		2020-12-28	Jolene Bowers et al A
USA/AZ-TG707069/2020		20G	USA	Arizona	Arizona	EPI_ISL_913906	Human	A2a	Pima County	TGen North	B.1.2	1-2 days ago	North America	North America		20G	TGen North		2020-12-29	Jolene Bowers et al USA/OK-CDC-LC0003089/2021 18 20G USA Oklahoma Oklahoma EPI_ISL_886553 Human A2a Labcorp B.1.2 3-7 days ago North America North America Male 20G Genomics and Discovery, Respiratory Viruses Branch, Division of Viral Diseases, Centers for Disease Control and Prevention 2021-01-10 Peter W. Cook et al USA/NM-DOH-2020616766/2020 23 20G USA New Mexico New Mexico EPI_ISL_751830 Human A2a New Mexico Department of Health Scientific Laboratory B.1.2 Older North America North America Male 20G New Mexico Department of Health Scientific Laboratory 2020-12-12 D'eldra Malone et al USA/NM-DOH-2020616750/2020 32 20G USA New Mexico New Mexico EPI_ISL_751829 Human A2a New Mexico Department of Health Scientific Laboratory B.1.2 Older North America North America Female 20G New Mexico Department of Health Scientific Laboratory 2020-12-12 D'eldra Malone et al MW454409.1 USA/NM-DOH-2021001784/2021 6 20G USA New Mexico New Mexico EPI_ISL_904047 Human A2a New Mexico Department of Health Scientific Laboratory B.1.2 3-7 days ago North America North America Female 20G New Mexico Department of Health Scientific Laboratory 2021-01-03 Ellie Johnson et al USA/NM-DOH-2021027520/2021 32 20G USA New Mexico New Mexico EPI_ISL_904078 Human A2a New Mexico Department of Health Scientific Laboratory B.1.2 3-7 days ago North America North America Female 20G New Mexico Department of Health Scientific Laboratory 2021-01-16 Ellie Johnson et al USA/NM-DOH-2021029654/2021 34 20G USA New Mexico New Mexico EPI_ISL_904108 Human A2a New Mexico Department of Health Scientific Laboratory B.1.2 3-7 days ago North America North America Female 20G New Mexico Department of Health Scientific Laboratory 2021-01-19 Ellie Johnson et al USA/NM-DOH-2021027436/2021 52 20G USA New Mexico New Mexico EPI_ISL_904074 Human A2a New Mexico Department of Health Scientific Laboratory B.1.2 3-7 days ago North America North America Female 20G New Mexico Department of Health Scientific Laboratory 2021-01-16 Ellie Johnson et al USA/NM-UNM-01756/2021 20G USA New Mexico New Mexico EPI_ISL_872502 Human A2a New Mexico Department of Health Scientific Laboratory B.1.2 One week ago North America North America 20G Center for Global Health, University of New Mexico Health Sciences Center 2021-01-11 Daryl Domman et al USA/NMDOH-2021016991/2021 36 20G USA New Mexico New Mexico EPI_ISL_862685 Human A2a New Mexico Department of Health Scientific Laboratory B.1.2 One week ago North America North America Male 20G New Mexico Department of Health Scientific Laboratory 2021-01-11 D'eldra Malone et al MW517763.1 USA/NMDOH-2021017306/2021 15 20G USA New Mexico New Mexico EPI_ISL_862693 Human A2a New Mexico Department of Health Scientific Laboratory B.1.2 One week ago North America North America Male 20G New Mexico Department of Health Scientific Laboratory 2021-01-11 D'eldra Malone et al MW517770.1 USA/TX-HMH-MCoV-19399/2020 20G USA Texas Texas EPI_ISL_783818 Human A2a Houston Houston Methodist Hospital B.1.2 One month ago North America North America 20G Houston Methodist Hospital 2020-11-30 S. Wesley Long et al A USA/NM-UNM-01753/2021 20G USA New Mexico New Mexico EPI_ISL_872500 Human A2a New Mexico Department of Health Scientific Laboratory B.1.2 One week ago North America North America 20G Center for Global Health, University of New Mexico Health Sciences Center 2021-01-11 Daryl Domman et al USA/NV-CDC-LC0003423/2021 33 20G USA Nevada Nevada EPI_ISL_886510 Human A2a Labcorp B.1.2 3-7 days ago North America North America Male 20G Genomics and Discovery, Respiratory Viruses Branch, Division of Viral Diseases, Centers for Disease Control and Prevention 2021-01-10 Peter W. Cook et al USA/LA-EVTL1151/2020 46 20G USA Louisiana Louisiana EPI_ISL_768420 Human A2a Caddo Parish LSUHS Emerging Viral Threat Laboratory B.1.2 One month ago North America North America Female 20G Microbial Genome Sequencing Center 2020-12-10 Jeremy P. Kamil et al USA/NM-CDC-LC0005377/2021 73 20G USA New Mexico New Mexico EPI_ISL_886638 Human A2a Labcorp B.1.2 3-7 days ago North America North America Female 20G Genomics and Discovery, Respiratory Viruses Branch, Division of Viral Diseases, Centers for Disease Control and Prevention 2021-01-09 Peter W. Cook et al USA/TX-CDC-STM-A036/2021 64 20G USA Texas Texas EPI_ISL_850937 Human A2a Helix / Illumina B.1.2 One month ago North America North America Female 20G Genomics and Discovery, Respiratory Viruses Branch, Division of Viral Diseases, Centers for Disease Control and Prevention 2021-01-02 Peter W. Cook et al MW519865.1 USA/AZ-ASPHL-3442/2021 20G USA Arizona Arizona EPI_ISL_930653 Human A2a Navajo County Arizona State Public Health Laboratory B.1.2 1-2 days ago North America North America 20G Arizona State Public Health Laboratory 2021-01-09 Trung Huynh et al USA/AZ-ASPHL-3443/2021 20G USA Arizona Arizona EPI_ISL_930654 Human A2a Navajo County Arizona State Public Health Laboratory B.1.2 1-2 days ago North America North America 20G Arizona State Public Health Laboratory 2021-01-09 Trung Huynh et al USA/AZ-ASPHL-3441/2021 20G USA Arizona Arizona EPI_ISL_930652 Human A2a Navajo County Arizona State Public Health Laboratory B.1.2 1-2 days ago North America North America 20G Arizona State Public Health Laboratory 2021-01-09 Trung Huynh et al USA/WA-S4041/2021 20G USA Washington Washington EPI_ISL_912087 Human A2a Thurston County Washington State Department of Health B.1.2 1-2 days ago North America North America 20G Seattle Flu Study 2021-01-11 Deborah A. Nickerson et al USA/WA-S4043/2021 20G USA Washington Washington EPI_ISL_912089 Human A2a Thurston County Washington State Department of Health B.1.2 1-2 days ago North America North America 20G Seattle Flu Study 2021-01-11 Deborah A. Nickerson et al USA/NM-DOH-2020651018/2020 40 20G USA New Mexico New Mexico EPI_ISL_904041 Human A2a New Mexico Department of Health Scientific Laboratory B.1.2 3-7 days ago North America North America Male 20G New Mexico Department of Health Scientific Laboratory 2020-12-31 Ellie Johnson et al USA/NM-DOH-2021029874/2021 36 20G USA New Mexico New Mexico EPI_ISL_904115 Human A2a New Mexico Department of Health Scientific Laboratory B.1.2 3-7 days ago North America North America Male 20G New Mexico Department of Health Scientific Laboratory 2021-01-19 Ellie Johnson et al USA/OR-OHSU-8974/2021 23 20G USA Oregon Oregon EPI_ISL_905895 Human A2a Washington County OR OHSU Lab Services Molecular Microbiology Lab B.1.2 3-7 days ago North America North America Male 20G Oregon SARS-CoV-2 Genome Sequencing Center 2021-01-01 Brendan L. O'Connell et al USA/ID-OHSU-8981/2021 21 20G USA Idaho Idaho EPI_ISL_905898 Human A2a Kootenai County OHSU Lab Services Molecular Microbiology Lab B.1.2 3-7 days ago North America North America Female 20G Oregon SARS-CoV-2 Genome Sequencing Center 2021-01-01 Brendan L. O'Connell et al USA/WA-S4040/2021 20G USA Washington Washington EPI_ISL_912086 Human A2a Thurston County Washington State Department of Health B.1.2 1-2 days ago North America North America 20G Seattle Flu Study 2021-01-11 Deborah A. Nickerson et al USA/WA-S4042/2021 20G USA Washington Washington EPI_ISL_912088 Human A2a Thurston County Washington State Department of Health B.1.2 1-2 days ago North America North America 20G Seattle Flu Study 2021-01-11 Deborah A. Nickerson et al USA/WA-S4045/2021 20G USA Washington Washington EPI_ISL_912091 Human A2a Thurston County Washington State Department of Health B.1.2 1-2 days ago North America North America 20G Seattle Flu Study 2021-01-11 Deborah A. Nickerson et al USA/GA-CDC-LC00001667/2020 25 20G USA Georgia Georgia EPI_ISL_887778 Human A2a Labcorp B.1.2 3-7 days ago North America North America Female 20G Genomics and Discovery, Respiratory Viruses Branch, Division of Viral Diseases, Centers for Disease Control and Prevention 2020-12-26 Peter W. Cook et al USA/MD-HP01580/2021 20G USA Maryland Maryland EPI_ISL_911883 Human A2a Johns Hopkins Hospital Department of Pathology B.1.2 1-2 days ago North America North America Male 20G Johns Hopkins Hospital Department of Pathology 2021-01-26 C. Paul Morris et al USA/MD-HP01575/2021 3 20G USA Maryland Maryland EPI_ISL_911879 Human A2a Johns Hopkins Hospital Department of Pathology B.1.2 1-2 days ago North America North America Female 20G Johns Hopkins Hospital Department of Pathology 2021-01-26 C. Paul Morris et al USA/MD-HP01576/2021 63 20G USA Maryland Maryland EPI_ISL_911880 Human A2a Johns Hopkins Hospital Department of Pathology B.1.2 1-2 days ago North America North America Female 20G Johns Hopkins Hospital Department of Pathology 2021-01-26 C. Paul Morris et al USA/MA-MASPHL-01508/2021 20G USA Massachusetts Massachusetts EPI_ISL_876231 Human A2a Massachusetts State Public Health Laboratory B.1.2 One week ago North America North America 20G Massachusetts State Public Health Laboratory 2021-01-17 Andrew Lang et al MW540352.1 USA/MA-MASPHL-01556/2021 20G USA Massachusetts Massachusetts EPI_ISL_876124 Human A2a Massachusetts State Public Health Laboratory B.1.2 One week ago North America North America 20G Massachusetts State Public Health Laboratory 2021-01-13 Andrew Lang et al USA/MA-MASPHL-01651/2021 20G USA Massachusetts Massachusetts EPI_ISL_913414 Human A2a Massachusetts State Public Health Laboratory B.1.2 1-2 days ago North America North America 20G Massachusetts State Public Health Laboratory 2021-01-21 Andrew Lang et al USA/MA-QDX-3060/2021 26 20G USA Massachusetts Massachusetts EPI_ISL_854959 Human A2a Quest Diagnostics B.1.2 One week ago North America North America Female 20G Quest Diagnostics 2021-01-07 Rosenthal et al MW495224.1 USA/MA-QDX-2977/2021 63 20G USA Massachusetts Massachusetts EPI_ISL_854909 Human A2a Quest Diagnostics B.1.2 One week ago North America North America Female 20G Quest Diagnostics 2021-01-05 Rosenthal et al MW495173.1 USA/MO-QDX-3408/2020 20G USA Missouri Missouri EPI_ISL_884370 Human A2a Infectious Diseases, Quest Diagnostics B.1.2 One week ago North America North America 20G Infectious Diseases, Quest Diagnostics 2020-10-30 Rosenthal et al MW522436.1 USA/KS-CDC-LC00000319/2020 31 20G USA Kansas Kansas EPI_ISL_888026 Human A2a Labcorp B.1.2 3-7 days ago North America North America Female 20G Genomics and Discovery, Respiratory Viruses Branch, Division of Viral Diseases, Centers for Disease Control and Prevention 2020-12-26 Peter W. Cook et al USA/NM-UNM-01748/2021 20G USA New Mexico New Mexico EPI_ISL_872495 Human A2a New Mexico Department of Health Scientific Laboratory B.1.2 One week ago North America North America 20G Center for Global Health, University of New Mexico Health Sciences Center 2021-01-11 Daryl Domman et al USA/NM-UNM-01816/2021 20G USA New Mexico New Mexico EPI_ISL_872557 Human A2a New Mexico Department of Health Scientific Laboratory B.1.2 One week ago North America North America 20G Center for Global Health, University of New Mexico Health Sciences Center 2021-01-15 Daryl Domman et al USA/AZ-TG704097/2020 20G USA Arizona Arizona EPI_ISL_845823 Human A2a TGen North B.1.2 One month ago North America North America 20G TGen North 2020-12-23 Jolene Bowers et al A USA/AZ-TG707634/2021 20G USA Arizona Arizona EPI_ISL_913888 Human A2a Coconino County TGen North B.1.2 1-2 days ago North America North America 20G TGen North 2021-01-04 Jolene Bowers et al
USA/NM-CDC-LC00000135/2020	51	20G	USA	New Mexico	New Mexico	EPI_ISL_888488	Human	A2a		Labcorp	B.1.2	3-7 days ago	North America	North America	Male	20G	Genomics and Discovery, Respiratory Viruses Branch, Division of Viral Diseases, Centers for Disease Control and Prevention		2020-12-26	Peter W. Cook et al
USA/NM-CDC-LC00002861/2020	29	20G	USA	New Mexico	New Mexico	EPI_ISL_888539	Human	A2a		Labcorp	B.1.2	3-7 days ago	North America	North America	Female	20G	Genomics and Discovery, Respiratory Viruses Branch, Division of Viral Diseases, Centers for Disease Control and Prevention		2020-12-31	Peter W. Cook et al
USA/NM-UNM-EDB00118/2021		20G	USA	New Mexico	New Mexico	EPI_ISL_877150	Human	A2a		Univeristy of New Mexico Hospital	B.1.2	One week ago	North America	North America		20G	Center for Global Health, University of New Mexico Health Sciences Center		2021-01-15	Daryl Domman et al
USA/NM-UNM-EDB00130/2021		20G	USA	New Mexico	New Mexico	EPI_ISL_877162	Human	A2a		Univeristy of New Mexico Hospital	B.1.2	One week ago	North America	North America		20G	Center for Global Health, University of New Mexico Health Sciences Center		2021-01-18	Daryl Domman et al
USA/NM-CDC-LC00000141/2020	34	20G	USA	New Mexico	New Mexico	EPI_ISL_887701	Human	A2a		Labcorp	B.1.2	3-7 days ago	North America	North America	Male	20G	Genomics and Discovery, Respiratory Viruses Branch, Division of Viral Diseases, Centers for Disease Control and Prevention		2020-12-26	Peter W. Cook et al
USA/AZ-CDC-LC0005322/2021	68	20G	USA	Arizona	Arizona	EPI_ISL_886622	Human	A2a		Labcorp	B.1.2	3-7 days ago	North America	North America	Female	20G	Genomics and Discovery, Respiratory Viruses Branch, Division of Viral Diseases, Centers for Disease Control and Prevention		2021-01-09	Peter W. Cook et al
USA/NM-CDC-LC00000875/2020	7	20G	USA	New Mexico	New Mexico	EPI_ISL_887637	Human	A2a		Labcorp	B.1.2	3-7 days ago	North America	North America	Female	20G	Genomics and Discovery, Respiratory Viruses Branch, Division of Viral Diseases, Centers for Disease Control and Prevention		2020-12-24	Peter W. Cook et al
USA/NM-CDC-LC0005243/2021	13	20G	USA	New Mexico	New Mexico	EPI_ISL_886443	Human	A2a		Labcorp	B.1.2	3-7 days ago	North America	North America	Male	20G	Genomics and Discovery, Respiratory Viruses Branch, Division of Viral Diseases, Centers for Disease Control and Prevention		2021-01-08	Peter W. Cook et al
USA/WY-WPHL-21003759/2021	65	20G	USA	Wyoming	Wyoming	EPI_ISL_911936	Human	A2a		Wyoming Public Health Laboratory	B.1.2	1-2 days ago	North America	North America	Male	20G	Wyoming Public Health Laboratory		2021-01-11	Noah Hull et al
USA/WY-WPHL-21003765/2021	17	20G	USA	Wyoming	Wyoming	EPI_ISL_911937	Human	A2a		Wyoming Public Health Laboratory	B.1.2	1-2 days ago	North America	North America	Female	20G	Wyoming Public Health Laboratory		2021-01-11	Noah Hull et al
USA/NM-CDC-LC0004170/2021	17	20G	USA	New Mexico	New Mexico	EPI_ISL_886480	Human	A2a		Labcorp	B.1.2	3-7 days ago	North America	North America	Male	20G	Genomics and Discovery, Respiratory Viruses Branch, Division of Viral Diseases, Centers for Disease Control and Prevention		2021-01-02	Peter W. Cook et al
USA/NM-CDC-LC00000162/2020	49	20G	USA	New Mexico	New Mexico	EPI_ISL_887738	Human	A2a		Labcorp	B.1.2	3-7 days ago	North America	North America	Female	20G	Genomics and Discovery, Respiratory Viruses Branch, Division of Viral Diseases, Centers for Disease Control and Prevention		2020-12-26	Peter W. Cook et al
USA/NM-CDC-LC0004159/2021	17	20G	USA	New Mexico	New Mexico	EPI_ISL_886481	Human	A2a		Labcorp	B.1.2	3-7 days ago	North America	North America	Male	20G	Genomics and Discovery, Respiratory Viruses Branch, Division of Viral Diseases, Centers for Disease Control and Prevention		2021-01-03	Peter W. Cook et al
USA/NM-CDC-LC00000176/2020	29	20G	USA	New Mexico	New Mexico	EPI_ISL_888492	Human	A2a		Labcorp	B.1.2	3-7 days ago	North America	North America	Male	20G	Genomics and Discovery, Respiratory Viruses Branch, Division of Viral Diseases, Centers for Disease Control and Prevention		2020-12-26	Peter W. Cook et al
USA/NM-DOH-2020617192/2020	24	20G	USA	New Mexico	New Mexico	EPI_ISL_751803	Human	A2a		New Mexico Department of Health Scientific Laboratory	B.1.2	Older	North America	North America	Female	20G	New Mexico Department of Health Scientific Laboratory		2020-12-12	D'eldra Malone et al
USA/NM-UNM-EDB00121/2021		20G	USA	New Mexico	New Mexico	EPI_ISL_877153	Human	A2a		Univeristy of New Mexico Hospital	B.1.2	One week ago	North America	North America		20G	Center for Global Health, University of New Mexico Health Sciences Center		2021-01-14	Daryl Domman et al
USA/NM-UNM-EDB00146/2021		20G	USA	New Mexico	New Mexico	EPI_ISL_877178	Human	A2a		Univeristy of New Mexico Hospital	B.1.2	One week ago	North America	North America		20G	Center for Global Health, University of New Mexico Health Sciences Center		2021-01-16	Daryl Domman et al
USA/NM-DOH-2020648620/2020	65	20G	USA	New Mexico	New Mexico	EPI_ISL_824544	Human	A2a		New Mexico Department of Health Scientific Laboratory	B.1.2	One month ago	North America	North America	Male	20G	New Mexico Department of Health Scientific Laboratory		2020-12-30	Ellie Johnson et al	MW485283.1
USA/NM-DOH-2021004238/2021	25	20G	USA	New Mexico	New Mexico	EPI_ISL_904057	Human	A2a		New Mexico Department of Health Scientific Laboratory	B.1.2	3-7 days ago	North America	North America	Female	20G	New Mexico Department of Health Scientific Laboratory		2021-01-04	Ellie Johnson et al
USA/NM-DOH-2020642984/2020	37	20G	USA	New Mexico	New Mexico	EPI_ISL_767076	Human	A2a		New Mexico Department of Health Scientific Laboratory	B.1.2	One month ago	North America	North America	Female	20G	New Mexico Department of Health Scientific Laboratory		2020-12-28	D'eldra Malone et al
USA/NM-DOH-2021011279/2021	56	20G	USA	New Mexico	New Mexico	EPI_ISL_904063	Human	A2a		New Mexico Department of Health Scientific Laboratory	B.1.2	3-7 days ago	North America	North America	Female	20G	New Mexico Department of Health Scientific Laboratory		2021-01-07	Ellie Johnson et al
USA/NM-DOH-2020647132/2020	53	20G	USA	New Mexico	New Mexico	EPI_ISL_824539	Human	A2a		New Mexico Department of Health Scientific Laboratory	B.1.2	One month ago	North America	North America	Female	20G	New Mexico Department of Health Scientific Laboratory		2020-12-29	Ellie Johnson et al	MW485279.1
USA/NM-DOH-2021021031/2021	55	20G	USA	New Mexico	New Mexico	EPI_ISL_925236	Human	A2a		New Mexico Department of Health Scientific Laboratory	B.1.2	1-2 days ago	North America	North America	Female	20G	New Mexico Department of Health Scientific Laboratory		2021-01-13	Ellie Johnson et al
USA/NM-DOH-2021029656/2021	33	20G	USA	New Mexico	New Mexico	EPI_ISL_904109	Human	A2a		New Mexico Department of Health Scientific Laboratory	B.1.2	3-7 days ago	North America	North America	Male	20G	New Mexico Department of Health Scientific Laboratory		2021-01-19	Ellie Johnson et al
USA/NM-UNM-01774/2021		20G	USA	New Mexico	New Mexico	EPI_ISL_872516	Human	A2a		New Mexico Department of Health Scientific Laboratory	B.1.2	One week ago	North America	North America		20G	Center for Global Health, University of New Mexico Health Sciences Center		2021-01-12	Daryl Domman et al
USA/NM-DOH-2021019216/2021	46	20G	USA	New Mexico	New Mexico	EPI_ISL_925217	Human	A2a		New Mexico Department of Health Scientific Laboratory	B.1.2	1-2 days ago	North America	North America	Male	20G	New Mexico Department of Health Scientific Laboratory		2021-01-12	Ellie Johnson et al
USA/NM-DOH-2020649103/2020	54	20G	USA	New Mexico	New Mexico	EPI_ISL_824548	Human	A2a		New Mexico Department of Health Scientific Laboratory	B.1.2	One month ago	North America	North America	Male	20G	New Mexico Department of Health Scientific Laboratory		2020-12-30	Ellie Johnson et al
USA/NM-QDX-3646/2021		20G	USA	New Mexico	New Mexico	EPI_ISL_907070	Human	A2a		Infectious Diseases, Quest Diagnostics	B.1.2	3-7 days ago	North America	North America		20G	Infectious Diseases, Quest Diagnostics		2021-01-07	Rosenthal et al
USA/NM-DOH-2020646081/2020	58	20G	USA	New Mexico	New Mexico	EPI_ISL_824529	Human	A2a		New Mexico Department of Health Scientific Laboratory	B.1.2	One month ago	North America	North America	Female	20G	New Mexico Department of Health Scientific Laboratory		2020-12-29	Ellie Johnson et al	MW485270.1
USA/NM-DOH-2021029216/2021	15	20G	USA	New Mexico	New Mexico	EPI_ISL_904106	Human	A2a		New Mexico Department of Health Scientific Laboratory	B.1.2	3-7 days ago	North America	North America	Female	20G	New Mexico Department of Health Scientific Laboratory		2021-01-19	Ellie Johnson et al
USA/NM-DOH-2020631590/2020	29	20G	USA	New Mexico	New Mexico	EPI_ISL_766902	Human	A2a		New Mexico Department of Health Scientific Laboratory	B.1.2	One month ago	North America	North America	Female	20G	New Mexico Department of Health Scientific Laboratory		2020-12-19	D'eldra Malone et al	MW449484.1
USA/NM-UNM-01805/2021		20G	USA	New Mexico	New Mexico	EPI_ISL_872546	Human	A2a		New Mexico Department of Health Scientific Laboratory	B.1.2	One week ago	North America	North America		20G	Center for Global Health, University of New Mexico Health Sciences Center		2021-01-14	Daryl Domman et al
USA/NM-UNM-01729/2021		20G	USA	New Mexico	New Mexico	EPI_ISL_869239	Human	A2a		New Mexico Department of Health Scientific Laboratory	B.1.2	One week ago	North America	North America		20G	Center for Global Health, University of New Mexico Health Sciences Center		2021-01-09	Daryl Domman et al
USA/NM-UNM-ED0053/2021		20G	USA	New Mexico	New Mexico	EPI_ISL_888805	Human	A2a		Univeristy of New Mexico Hospital	B.1.2	3-7 days ago	North America	North America		20G	Center for Global Health, University of New Mexico Health Sciences Center		2021-01-11	Daryl Domman et al
USA/NM-UNM-01666/2021		20G	USA	New Mexico	New Mexico	EPI_ISL_869193	Human	A2a		New Mexico Department of Health Scientific Laboratory	B.1.2	One week ago	North America	North America		20G	Center for Global Health, University of New Mexico Health Sciences Center		2021-01-06	Daryl Domman et al
USA/NMDOH-2021017335/2021	22	20G	USA	New Mexico	New Mexico	EPI_ISL_862694	Human	A2a		New Mexico Department of Health Scientific Laboratory	B.1.2	One week ago	North America	North America	Female	20G	New Mexico Department of Health Scientific Laboratory		2021-01-11	D'eldra Malone et al	MW517771.1
USA/NM-DOH-2020617051/2020	39	20G	USA	New Mexico	New Mexico	EPI_ISL_751839	Human	A2a		New Mexico Department of Health Scientific Laboratory	B.1.2	Older	North America	North America	Female	20G	New Mexico Department of Health Scientific Laboratory		2020-12-12	D'eldra Malone et al	MW454422.1
USA/NMDOH-2021017506/2021	73	20G	USA	New Mexico	New Mexico	EPI_ISL_862697	Human	A2a		New Mexico Department of Health Scientific Laboratory	B.1.2	One week ago	North America	North America	Female	20G	New Mexico Department of Health Scientific Laboratory		2021-01-11	D'eldra Malone et al	MW517774.1
USA/NM-CDC-LC00002297/2021	47	20G	USA	New Mexico	New Mexico	EPI_ISL_888523	Human	A2a		Labcorp	B.1.2	3-7 days ago	North America	North America	Male	20G	Genomics and Discovery, Respiratory Viruses Branch, Division of Viral Diseases, Centers for Disease Control and Prevention		2021-01-01	Peter W. Cook et al
USA/NM-DOH-2021018376/2021	57	20G	USA	New Mexico	New Mexico	EPI_ISL_925209	Human	A2a		New Mexico Department of Health Scientific Laboratory	B.1.2	1-2 days ago	North America	North America	Female	20G	New Mexico Department of Health Scientific Laboratory		2021-01-11	Ellie Johnson et al
USA/NM-DOH-2021018577/2021	69	20G	USA	New Mexico	New Mexico	EPI_ISL_925214	Human	A2a		New Mexico Department of Health Scientific Laboratory	B.1.2	1-2 days ago	North America	North America	Female	20G	New Mexico Department of Health Scientific Laboratory		2021-01-11	Ellie Johnson et al
USA/NM-DOH-2020645157/2020	13	20G	USA	New Mexico	New Mexico	EPI_ISL_824522	Human	A2a		New Mexico Department of Health Scientific Laboratory	B.1.2	One month ago	North America	North America	Male	20G	New Mexico Department of Health Scientific Laboratory		2020-12-28	Ellie Johnson et al	MW485263.1
USA/NM-CDC-LC00002298/2020	20	20G	USA	New Mexico	New Mexico	EPI_ISL_888555	Human	A2a		Labcorp	B.1.2	3-7 days ago	North America	North America	Male	20G	Genomics and Discovery, Respiratory Viruses Branch, Division of Viral Diseases, Centers for Disease Control and Prevention		2020-12-31	Peter W. Cook et al
USA/NM-DOH-2021018502/2021	49	20G	USA	New Mexico	New Mexico	EPI_ISL_925213	Human	A2a		New Mexico Department of Health Scientific Laboratory	B.1.2	1-2 days ago	North America	North America	Female	20G	New Mexico Department of Health Scientific Laboratory		2021-01-11	Ellie Johnson et al
USA/KS-CDC-STM-0000014-G06/2021		20G	USA	Kansas	Kansas	EPI_ISL_884679	Human	A2a		Respiratory Viruses Branch, Centers for Disease Control and Prevention	B.1.2	One week ago	North America	North America		20G	Respiratory Viruses Branch, Centers for Disease Control and Prevention		2021-01-12	Cook et al	MW524965.1
USA/KS-KHEL-0053/2021	17	20G	USA	Kansas	Kansas	EPI_ISL_884233	Human	A2a		Kansas Health and Environmental Lab	B.1.2	One week ago	North America	North America	Female	20G	Kansas Health and Environmental Lab		2021-01-11	Mike Grose et al
USA/LA-EVTL1787/2021	37	20G	USA	Louisiana	Louisiana	EPI_ISL_889763	Human	A2a	Caddo Parish	LSUHS Emerging Viral Threat Laboratory	B.1.2	3-7 days ago	North America	North America	Female	20G	Microbial Genome Sequencing Center		2021-01-18	Jeremy P. Kamil et al
USA/CA-QDX-3616/2021		20G	USA	California	California	EPI_ISL_906958	Human	A2a		Infectious Diseases, Quest Diagnostics	B.1.2	3-7 days ago	North America	North America		20G	Infectious Diseases, Quest Diagnostics		2021-01-10	Rosenthal et al
USA/CA-QDX-3692/2021		20G	USA	California	California	EPI_ISL_907025	Human	A2a		Infectious Diseases, Quest Diagnostics	B.1.2	3-7 days ago	North America	North America		20G	Infectious Diseases, Quest Diagnostics		2021-01-10	Rosenthal et al
USA/TX-DSHS-2040/2020		20G	USA	Texas	Texas	EPI_ISL_766677	Human	A2a	Travis County	Texas Department of State Health Services	B.1.2	One month ago	North America	North America		20G	Texas Department of State Health Services		2020-11-13	Rashmi Tuladhar et al	MW436748.1
Switzerland/ZH-ETHZ-400171/2020		20G	Switzerland	Zürich	Zürich	EPI_ISL_728917	Human	A2a		Viollier AG	B.1.2	Older	Europe	Europe		20G	Department of Biosystems Science and Engineering, ETH Zürich		2020-12-07	Chaoran Chen et al
USA/CA-IGI-2815/2021		20G	USA	California	California	EPI_ISL_918247	Human	A2a	Alameda County	Innovative Genomics Institute, UC Berkeley	B.1.2	1-2 days ago	North America	North America		20G	Innovative Genomics Institute, UC Berkeley		2021-01-12	Stacia Wyman et al
USA/TX-HMH-MCoV-19238/2020		20G	USA	Texas	Texas	EPI_ISL_783710	Human	A2a	Houston	Houston Methodist Hospital	B.1.2	One month ago	North America	North America		20G	Houston Methodist Hospital		2020-11-28	S. Wesley Long et al A
USA/TX-HMH-MCoV-18926/2020		20G	USA	Texas	Texas	EPI_ISL_785224	Human	A2a	Houston	Houston Methodist Hospital	B.1.2	One month ago	North America	North America		20G	Houston Methodist Hospital		2020-11-26	S. Wesley Long et al A
USA/CA-QDX-3993/2021	6	20G	USA	California	California	EPI_ISL_903407	Human	A2a		Quest Diagnostics	B.1.2	3-7 days ago	North America	North America	Female	20G	Quest Diagnostics		2021-01-09	Rosenthal et al
USA/CA-QDX-3962/2021	54	20G	USA	California	California	EPI_ISL_906408	Human	A2a		Quest Diagnostics	B.1.2	3-7 days ago	North America	North America	Female	20G	Quest Diagnostics		2021-01-09	Rosenthal et al
Denmark/DCGC-16030/2020		20G	Denmark	Hovedstaden	Hovedstaden	EPI_ISL_714546	Human	A2a		Department of Virus and Microbiological Special Diagnostics, Statens Serum Institut, Copenhagen, Denmark	B.1.2	Older	Europe	Europe		20G	Albertsen Lab, Department of Chemistry and Bioscience, Aalborg University, Denmark		2020-11-23	Danish Covid-19 Genome Consortium et al
USA/OK-CDC-LC0004279/2021	55	20G	USA	Oklahoma	Oklahoma	EPI_ISL_886313	Human	A2a		Labcorp	B.1.2	3-7 days ago	North America	North America	Female	20G	Genomics and Discovery, Respiratory Viruses Branch, Division of Viral Diseases, Centers for Disease Control and Prevention		2021-01-03	Peter W. Cook et al
USA/TX-CDC-STM-A100065/2021	77	20G	USA	Texas	Texas	EPI_ISL_850979	Human	A2a		Helix/Illumina	B.1.2	One month ago	North America	North America	Female	20G	Genomics and Discovery, Respiratory Viruses Branch, Division of Viral Diseases, Centers for Disease Control and Prevention		2021-01-03	Peter W. Cook et al	MW494376.1
USA/WA-S3954/2021		20G	USA	Washington	Washington	EPI_ISL_912000	Human	A2a	Thurston County	Altius Institute for Biomedical Sciences	B.1.2	1-2 days ago	North America	North America		20G	Seattle Flu Study		2021-01-09	Deborah A. Nickerson et al
USA/WA-S3946/2021		20G	USA	Washington	Washington	EPI_ISL_911992	Human	A2a	King County	Altius Institute for Biomedical Sciences	B.1.2	1-2 days ago	North America	North America		20G	Seattle Flu Study		2021-01-09	Deborah A. Nickerson et al
USA/WA-S3699/2021		20G	USA	Washington	Washington	EPI_ISL_891125	Human	A2a	Pierce County WA	Altius Institute for Biomedical Sciences	B.1.2	3-7 days ago	North America	North America		20G	Seattle Flu Study		2021-01-09	Deborah A. Nickerson et al
USA/WA-S3957/2021		20G	USA	Washington	Washington	EPI_ISL_912003	Human	A2a	Thurston County	Altius Institute for Biomedical Sciences	B.1.2	1-2 days ago	North America	North America		20G	Seattle Flu Study		2021-01-09	Deborah A. Nickerson et al
USA/WA-S3709/2021		20G	USA	Washington	Washington	EPI_ISL_891135	Human	A2a	King County	Altius Institute for Biomedical Sciences	B.1.2	3-7 days ago	North America	North America		20G	Seattle Flu Study		2021-01-09	Deborah A. Nickerson et al
USA/WA-S3927/2021		20G	USA	Washington	Washington	EPI_ISL_911973	Human	A2a	King County	Altius Institute for Biomedical Sciences	B.1.2	1-2 days ago	North America	North America		20G	Seattle Flu Study		2021-01-09	Deborah A. Nickerson et al
USA/NY-Wadsworth-21009558-01/2021	55	20G	USA	New York	New York	EPI_ISL_884009	Human	A2a	Rensselaer County	ALBANY MEDICAL CENTER HOSPITAL CLINICAL LABORATORIES	B.1.2	One week ago	North America	North America	Female	20G	Wadsworth Center, New York State Department of Health		2021-01-17	Kirsten St. George et al
USA/SC-CDC-2-3767493/2021	32	20G	USA	South Carolina	South Carolina	EPI_ISL_903688	Human	A2a		SC Dept of Health and Env. Control-Bureau of Laboratories	B.1.2	3-7 days ago	North America	North America	Female	20G	Genomics and Discovery, Respiratory Viruses Branch, Division of Viral Diseases, Centers for Disease Control and Prevention		2021-01-02	Krista Queen et al A
USA/TX-HMH-MCoV-16104/2020		20G	USA	Texas	Texas	EPI_ISL_785788	Human	A2a	Houston	Houston Methodist Hospital	B.1.2	One month ago	North America	North America		20G	Houston Methodist Hospital		2020-10-27	S. Wesley Long et al A
USA/TX-HMH-MCoV-16149/2020		20G	USA	Texas	Texas	EPI_ISL_785833	Human	A2a	Houston	Houston Methodist Hospital	B.1.2	One month ago	North America	North America		20G	Houston Methodist Hospital		2020-10-27	S. Wesley Long et al A
USA/MD-HP12179/2020	23	20G	USA	Maryland	Maryland	EPI_ISL_791479	Human	A2a		Johns Hopkins Hospital Department of Pathology	B.1.2	One month ago	North America	North America		20G	Johns Hopkins Hospital Department of Pathology		2020-12-21	C. Paul Morris et al
USA/CA-QDX-3069/2021	21	20G	USA	California	California	EPI_ISL_854831	Human	A2a		Quest Diagnostics	B.1.2	One week ago	North America	North America	Female	20G	Quest Diagnostics		2021-01-07	Rosenthal et al	MW495090.1
USA/NM-DOH-2020642307/2020	20	20G	USA	New Mexico	New Mexico	EPI_ISL_767066	Human	A2a		New Mexico Department of Health Scientific Laboratory	B.1.2	One month ago	North America	North America	Male	20G	New Mexico Department of Health Scientific Laboratory		2020-12-27	D'eldra Malone et al
USA/OK-USAFSAM-S659/2020	3	20G	USA	Oklahoma	Oklahoma	EPI_ISL_831732	Human	A2a		United States Air Force School of Aerospace Medicine	B.1.2	One month ago	North America	North America	Female	20G	United States Air Force School of Aerospace Medicine		2020-12-09	Anthony Fries et al
USA/WA-S4073/2021		20G	USA	Washington	Washington	EPI_ISL_912119	Human	A2a	King County	Altius Institute for Biomedical Sciences	B.1.2	1-2 days ago	North America	North America		20G	Seattle Flu Study		2021-01-19	Deborah A. Nickerson et al
USA/MD-HP01100/2021	32	20G	USA	Maryland	Maryland	EPI_ISL_860949	Human	A2a		Johns Hopkins Hospital Department of Pathology	B.1.2	One week ago	North America	North America	Male	20G	Johns Hopkins Hospital Department of Pathology		2021-01-04	C. Paul Morris et al
USA/AZ-CDC-LC00000101/2020	81	20G	USA	Arizona	Arizona	EPI_ISL_888175	Human	A2a		Labcorp	B.1.2	3-7 days ago	North America	North America	Male	20G	Genomics and Discovery, Respiratory Viruses Branch, Division of Viral Diseases, Centers for Disease Control and Prevention		2020-12-24	Peter W. Cook et al
USA/NM-DOH-2020631558/2020	54	20G	USA	New Mexico	New Mexico	EPI_ISL_766901	Human	A2a		New Mexico Department of Health Scientific Laboratory	B.1.2	One month ago	North America	North America	Male	20G	New Mexico Department of Health Scientific Laboratory		2020-12-19	D'eldra Malone et al	MW449482.1
USA/OK-CDC-LC0003092/2021	48	20G	USA	Oklahoma	Oklahoma	EPI_ISL_886339	Human	A2a		Labcorp	B.1.2	3-7 days ago	North America	North America	Female	20G	Genomics and Discovery, Respiratory Viruses Branch, Division of Viral Diseases, Centers for Disease Control and Prevention		2021-01-10	Peter W. Cook et al
USA/KY-CDC-LC0004017/2021	46	20G	USA	Kentucky	Kentucky	EPI_ISL_886389	Human	A2a		Labcorp	B.1.2	3-7 days ago	North America	North America	Male	20G	Genomics and Discovery, Respiratory Viruses Branch, Division of Viral Diseases, Centers for Disease Control and Prevention		2021-01-02	Peter W. Cook et al
USA/KS-CDC-LC00000331/2020	25	20G	USA	Kansas	Kansas	EPI_ISL_888476	Human	A2a		Labcorp	B.1.2	3-7 days ago	North America	North America	Male	20G	Genomics and Discovery, Respiratory Viruses Branch, Division of Viral Diseases, Centers for Disease Control and Prevention		2020-12-26	Peter W. Cook et al
USA/TX-DSHS-2342/2021		20G	USA	Texas	Texas	EPI_ISL_925073	Human	A2a	Brazos County	TXDSHS	B.1.2	1-2 days ago	North America	North America		20G	TXDSHS		2021-01-06	Bonnie Oh et al
USA/MD-HP01350/2021	26	20G	USA	Maryland	Maryland	EPI_ISL_887557	Human	A2a		Johns Hopkins Hospital Department of Pathology	B.1.2	3-7 days ago	North America	North America	Female	20G	Johns Hopkins Hospital Department of Pathology		2021-01-16	C. Paul Morris et al
USA/FL-BPHL-2581/2020		20G	USA	Florida	Florida	EPI_ISL_848805	Human	A2a		Florida Bureau of Public Health Laboratories	B.1.2	One month ago	North America	North America		20G	Florida Bureau of Public Health Laboratories		2020-11-17	Sarah Schmedes et al	MW491082.1
USA/TX-HMH-MCoV-18527/2020		20G	USA	Texas	Texas	EPI_ISL_784875	Human	A2a	Houston	Houston Methodist Hospital	B.1.2	One month ago	North America	North America		20G	Houston Methodist Hospital		2020-11-19	S. Wesley Long et al A
USA/AZ-TG707641/2021		20G	USA	Arizona	Arizona	EPI_ISL_913818	Human	A2a	Coconino County	TGen North	B.1.2	1-2 days ago	North America	North America		20G	TGen North		2021-01-04	Jolene Bowers et al USA/CA-QDX-4091/2021 36 20G USA California California EPI_ISL_903476 Human A2a Quest Diagnostics B.1.2 3-7 days ago North America North America Female 20G Quest Diagnostics 2021-01-08 Rosenthal et al USA/CA-QDX-2821/2020 19 20G USA California California EPI_ISL_803051 Human A2a Quest Diagnostics B.1.2 One month ago North America North America Male 20G Quest Diagnostics 2020-12-24 Rosenthal et al MW460627.1 USA/OK-QDX-3278/2020 20G USA Oklahoma Oklahoma EPI_ISL_884403 Human A2a Infectious Diseases, Quest Diagnostics B.1.2 One week ago North America North America 20G Infectious Diseases, Quest Diagnostics 2020-11-07 Rosenthal et al MW522469.1 USA/AZ-CDC-LC00000249/2020 60 20G USA Arizona Arizona EPI_ISL_888566 Human A2a Labcorp B.1.2 3-7 days ago North America North America Male 20G Genomics and Discovery, Respiratory Viruses Branch, Division of Viral Diseases, Centers for Disease Control and Prevention 2020-12-26 Peter W. Cook et al USA/NV-CDC-LC00002828/2020 78 20G USA Nevada Nevada EPI_ISL_887790 Human A2a Labcorp B.1.2 3-7 days ago North America North America Female 20G Genomics and Discovery, Respiratory Viruses Branch, Division of Viral Diseases, Centers for Disease Control and Prevention 2020-12-31 Peter W. Cook et al USA/MA-QDX-2951/2021 28 20G USA Massachusetts Massachusetts EPI_ISL_854896 Human A2a Quest Diagnostics B.1.2 One week ago North America North America Female 20G Quest Diagnostics 2021-01-07 Rosenthal et al MW495160.1 USA/WY-WPHL-20172536/2020 73 20G USA Wyoming Wyoming EPI_ISL_770487 Human A2a Wyoming Public Health Laboratory B.1.2 One month ago North America North America Female 20G Wyoming Public Health Laboratory 2020-12-31 Noah Hull et al USA/WY-WPHL-21003838/2021 74 20G USA Wyoming Wyoming EPI_ISL_911939 Human A2a Wyoming Public Health Laboratory B.1.2 1-2 days ago North America North America Female 20G Wyoming Public Health Laboratory 2021-01-11 Noah Hull et al USA/WY-WPHL-20171884/2020 67 20G USA Wyoming Wyoming EPI_ISL_770454 Human A2a Wyoming Public Health Laboratory B.1.2 One month ago North America North America Female 20G Wyoming Public Health Laboratory 2020-12-29 Noah Hull et al USA/WY-WPHL-20172645/2020 20G USA Wyoming Wyoming EPI_ISL_770492 Human A2a Wyoming Public Health Laboratory B.1.2 One month ago North America North America 20G Wyoming Public Health Laboratory 2020-12-31 Noah Hull et al USA/WY-WPHL-20171745/2020 20G USA Wyoming Wyoming EPI_ISL_842619 Human A2a Wyoming Public Health Laboratory B.1.2 One month ago North America North America 20G Wyoming Public Health Laboratory 2020-12-29 Noah Hull et al USA/WY-WPHL-21008119/2021 58 20G USA Wyoming Wyoming EPI_ISL_888948 Human A2a Wyoming Public Health Laboratory B.1.2 3-7 days ago North America North America Female 20G Wyoming Public Health Laboratory 2021-01-21 Noah Hull et al USA/WY-WPHL-21002149/2021 76 20G USA Wyoming Wyoming EPI_ISL_856951 Human A2a Wyoming Public Health Laboratory B.1.2 One week ago North America North America Female 20G Wyoming Public Health Laboratory 2021-01-06 Noah Hull et al USA/TN-CDC-LC0003534/2021 26 20G USA Tennessee Tennessee EPI_ISL_886759 Human A2a Labcorp B.1.2 3-7 days ago North America North America Male 20G Genomics and Discovery, Respiratory Viruses Branch, Division of Viral Diseases, Centers for Disease Control and Prevention 2021-01-11 Peter W. Cook et al USA/KS-CDC-LC00001571/2021 37 20G USA Kansas Kansas EPI_ISL_888516 Human A2a Labcorp B.1.2 3-7 days ago North America North America Male 20G Genomics and Discovery, Respiratory Viruses Branch, Division of Viral Diseases, Centers for Disease Control and Prevention 2021-01-02 Peter W. Cook et al USA/CA-QDX-3936/2021 80 20G USA California California EPI_ISL_906389 Human A2a Quest Diagnostics B.1.2 3-7 days ago North America North America Female 20G Quest Diagnostics 2021-01-07 Rosenthal et al USA/CA-QDX-4383/2021 55 20G USA California California EPI_ISL_914928 Human A2a Quest Diagnostics B.1.2 1-2 days ago North America North America Female 20G Quest Diagnostics 2021-01-14 Rosenthal et al USA/WA-UW-48228/2020 20G USA Washington Washington EPI_ISL_824899 Human A2a UW Virology Lab B.1.2 One month ago North America North America 20G UW Virology Lab 2020-12-20 Pavitra Roychoudhury et al B USA/WA-UW-48232/2020 20G USA Washington Washington EPI_ISL_824903 Human A2a UW Virology Lab B.1.2 One month ago North America North America 20G UW Virology Lab 2020-12-20 Pavitra Roychoudhury et al B USA/NM-CDC-LC00000214/2020 45 20G USA New Mexico New Mexico EPI_ISL_887959 Human A2a Labcorp B.1.2 3-7 days ago North America North America Female 20G Genomics and Discovery, Respiratory Viruses Branch, Division of Viral Diseases, Centers for Disease Control and Prevention 2020-12-24 Peter W. Cook et al USA/CO-CDC-2-3773939/2020 20 20G USA Colorado Colorado EPI_ISL_903781 Human A2a CO Dept. of Public Health and Environment, Lab Services Division B.1.2 3-7 days ago North America North America Female 20G Genomics and Discovery, Respiratory Viruses Branch, Division of Viral Diseases, Centers for Disease Control and Prevention 2020-12-18 Krista Queen et al A USA/NMDOH-2021018870/2021 58 20G USA New Mexico New Mexico EPI_ISL_862710 Human A2a New Mexico Department of Health Scientific Laboratory B.1.2 One week ago North America North America Female 20G New Mexico Department of Health Scientific Laboratory 2021-01-08 D'eldra Malone et al MW517787.1 USA/WY-WPHL-21003570/2021 19 20G USA Wyoming Wyoming EPI_ISL_856929 Human A2a Wyoming Public Health Laboratory B.1.2 One week ago North America North America Male 20G Wyoming Public Health Laboratory 2021-01-10 Noah Hull et al USA/WA-S3964/2021 20G USA Washington Washington EPI_ISL_912010 Human A2a King County Altius Institute for Biomedical Sciences B.1.2 1-2 days ago North America North America 20G Seattle Flu Study 2021-01-11 Deborah A. Nickerson et al USA/TX-HMH-MCoV-19753/2020 20G USA Texas Texas EPI_ISL_784097 Human A2a Houston Houston Methodist Hospital B.1.2 One month ago North America North America 20G Houston Methodist Hospital 2020-11-23 S. Wesley Long et al A USA/FL-BPHL-2613/2020 20G USA Florida Florida EPI_ISL_848717 Human A2a Florida Bureau of Public Health Laboratories B.1.2 One month ago North America North America 20G Florida Bureau of Public Health Laboratories 2020-11-25 Sarah Schmedes et al MW490779.1 USA/NC-CDC-STM-A006/2021 34 20G USA North Carolina North Carolina EPI_ISL_850549 Human A2a Helix/Illumina B.1.2 One month ago North America North America Female 20G Genomics and Discovery, Respiratory Viruses Branch, Division of Viral Diseases, Centers for Disease Control and Prevention 2021-01-02 Peter W. Cook et al MW518152.1 USA/NM-UNM-01654/2021 20G USA New Mexico New Mexico EPI_ISL_869185 Human A2a New Mexico Department of Health Scientific Laboratory B.1.2 One week ago North America North America 20G Center for Global Health, University of New Mexico Health Sciences Center 2021-01-05 Daryl Domman et al USA/NM-DOH-2021012908/2021 41 20G USA New Mexico New Mexico EPI_ISL_831921 Human A2a New Mexico Department of Health Scientific Laboratory B.1.2 One month ago North America North America Female 20G New Mexico Department of Health Scientific Laboratory 2021-01-08 Ellie Johnson et al MW493678.1 USA/WI-UW-2981/2021 20G USA Wisconsin Wisconsin EPI_ISL_906162 Human A2a Milwaukee County University of Wisconsin-Madison AIDS Vaccine Research Laboratories B.1.2 3-7 days ago North America North America 20G University of Wisconsin-Madison AIDS Vaccine Research Laboratories 2021-01-12 Gage Moreno et al A India/KA-NIMH-SEQ-31/2020 20G India Karnataka Karnataka EPI_ISL_825147 Human A2a Narayana Nethralaya lab B.1.2 One month ago Asia Asia 20G Department of Neurovirology, National Institute of Mental Health and Neurosciences (NIMHANS) 2020-12-23 Chitra Pattabiraman et al USA/TX-HMH-MCoV-19418/2020 20G USA Texas Texas EPI_ISL_783829 Human A2a Houston Houston Methodist Hospital B.1.2 One month ago North America North America 20G Houston Methodist Hospital 2020-11-30 S. Wesley Long et al A USA/TX-HMH-MCoV-18076/2020 20G USA Texas Texas EPI_ISL_784424 Human A2a Houston Houston Methodist Hospital B.1.2 One month ago North America North America 20G Houston Methodist Hospital 2020-11-16 S. Wesley Long et al A USA/TX-HMH-MCoV-18290/2020 20G USA Texas Texas EPI_ISL_784638 Human A2a Houston Houston Methodist Hospital B.1.2 One month ago North America North America 20G Houston Methodist Hospital 2020-11-17 S. Wesley Long et al A USA/UT-UPHL-2012133611/2020 20G USA Utah Utah EPI_ISL_746842 Human A2a Utah Public Health Laboratory B.1.2 Older North America North America 20G Utah Public Health Laboratory 2020-12-02 Erin Young et al USA/WA-S3911/2021 20G USA Washington Washington EPI_ISL_903197 Human A2a King County Seattle Flu Study B.1.2 3-7 days ago North America North America 20G Seattle Flu Study 2021-01-07 Deborah A. Nickerson et al USA/WA-S3917/2021 20G USA Washington Washington EPI_ISL_903203 Human A2a King County Seattle Flu Study B.1.2 3-7 days ago North America North America 20G Seattle Flu Study 2021-01-07 Deborah A. Nickerson et al USA/LA-EVTL1103/2020 55 20G USA Louisiana Louisiana EPI_ISL_768373 Human A2a Caddo Parish LSUHS Emerging Viral Threat Laboratory B.1.2 One month ago North America North America Female 20G Microbial Genome Sequencing Center 2020-12-03 Jeremy P. Kamil et al USA/TX-CDC-LC0004284/2021 54 20G USA Texas Texas EPI_ISL_886899 Human A2a Labcorp B.1.2 3-7 days ago North America North America Female 20G Genomics and Discovery, Respiratory Viruses Branch, Division of Viral Diseases, Centers for Disease Control and Prevention 2021-01-04 Peter W. Cook et al USA/OK-CDC-LC0004259/2021 41 20G USA Oklahoma Oklahoma EPI_ISL_886390 Human A2a Labcorp B.1.2 3-7 days ago North America North America Male 20G Genomics and Discovery, Respiratory Viruses Branch, Division of Viral Diseases, Centers for Disease Control and Prevention 2021-01-04 Peter W. Cook et al USA/WI-UW-2932/2021 20G USA Wisconsin Wisconsin EPI_ISL_872865 Human A2a Milwaukee County University of Wisconsin-Madison AIDS Vaccine Research Laboratories B.1.2 One week ago North America North America 20G University of Wisconsin-Madison AIDS Vaccine Research Laboratories 2021-01-05 Gage Moreno et al A USA/NV-CDC-2-3774009/2020 40 20G USA Nevada Nevada EPI_ISL_903664 Human A2a NV State Public Health Laboratory B.1.2 3-7 days ago North America North America Male 20G Genomics and Discovery, Respiratory Viruses Branch, Division of Viral Diseases, Centers for Disease Control and Prevention 2020-12-30 Krista Queen et al A USA/TX-HMH-MCoV-19011/2020 20G USA Texas Texas EPI_ISL_785281 Human A2a Houston Houston Methodist Hospital B.1.2 One month ago North America North America 20G Houston Methodist Hospital 2020-11-26 S. Wesley Long et al A USA/AL-HGSC-JGQQ/2021 57 20G USA Alabama Alabama EPI_ISL_884145 Human A2a Houston County AL Eurofins Diatherix B.1.2 One week ago North America North America Male 20G Hudsonalpha Genome Sequencing Center 2021-01-05 Jane Grimwood et al USA/OK-CDC-LC0005287/2021 29 20G USA Oklahoma Oklahoma EPI_ISL_886558 Human A2a Labcorp B.1.2 3-7 days ago North America North America Male 20G Genomics and Discovery, Respiratory Viruses Branch, Division of Viral Diseases, Centers for Disease Control and Prevention 2021-01-08 Peter W. Cook et al USA/UT-UPHL-2101396984/2020 20G USA Utah Utah EPI_ISL_849258 Human A2a Utah Public Health Laboratory B.1.2 One month ago North America North America 20G Utah Public Health Laboratory 2020-12-14 Erin L. Young et al USA/UT-UPHL-2101179885/2021 20G USA Utah Utah EPI_ISL_849915 Human A2a Utah Public Health Laboratory B.1.2 One month ago North America North America 20G Utah Public Health Laboratory 2021-01-08 Erin L. Young et al USA/TX-CDC-LC0005273/2021 37 20G USA Texas Texas EPI_ISL_886345 Human A2a Labcorp B.1.2 3-7 days ago North America North America Female 20G Genomics and Discovery, Respiratory Viruses Branch, Division of Viral Diseases, Centers for Disease Control and Prevention 2021-01-09 Peter W. Cook et al USA/WY-WPHL-21009220/2021 11 20G USA Wyoming Wyoming EPI_ISL_925272 Human A2a Wyoming Public Health Laboratory B.1.2 1-2 days ago North America North America Male 20G Wyoming Public Health Laboratory 2021-01-26 Noah Hull et al USA/WY-WPHL-21008239/2021 26 20G USA Wyoming Wyoming EPI_ISL_914759 Human A2a Wyoming Public Health Laboratory B.1.2 1-2 days ago North America North America Male 20G Wyoming Public Health Laboratory 2021-01-22 Noah Hull et al USA/AR-CDC-LC0005277/2021 19 20G USA Arkansas Arkansas EPI_ISL_886433 Human A2a Labcorp B.1.2 3-7 days ago North America North America Female 20G Genomics and Discovery, Respiratory Viruses Branch, Division of Viral Diseases, Centers for Disease Control and Prevention 2021-01-08 Peter W. Cook et al USA/WY-WPHL-21006921/2021 33 20G USA Wyoming Wyoming EPI_ISL_888924 Human A2a Wyoming Public Health Laboratory B.1.2 3-7 days ago North America North America Female 20G Wyoming Public Health Laboratory 2021-01-19 Noah Hull et al USA/WY-WPHL-21007694/2021 18 20G USA Wyoming Wyoming EPI_ISL_914775 Human A2a Wyoming Public Health Laboratory B.1.2 1-2 days ago North America North America Male 20G Wyoming Public Health Laboratory 2021-01-20 Noah Hull et al USA/WY-WPHL-21003012/2021 10 20G USA Wyoming Wyoming EPI_ISL_826307 Human A2a Wyoming Public Health Laboratory B.1.2 One month ago North America North America Male 20G Wyoming Public Health Laboratory 2021-01-08 Noah Hull et al USA/WY-WPHL-21006315/2021 12 20G USA Wyoming Wyoming EPI_ISL_871865 Human A2a Wyoming Public Health Laboratory B.1.2 One week ago North America North America Male 20G Wyoming Public Health Laboratory 2021-01-16 Noah Hull et al USA/OR-OHSU-8917/2020 48 20G USA Oregon Oregon EPI_ISL_905861 Human A2a Columbia County OR OHSU Lab Services Molecular Microbiology Lab B.1.2 3-7 days ago North America North America Female 20G Oregon SARS-CoV-2 Genome Sequencing Center 2020-12-31 Brendan L. O'Connell et al USA/FL-BPHL-2822/2020 20G USA Florida Florida EPI_ISL_876534 Human A2a Florida Bureau of Public Health Laboratories B.1.2 One week ago North America North America 20G Florida Bureau of Public Health Laboratories 2020-12-15 Sarah Schmedes et al MW523487.1 USA/FL-BPHL-2823/2020 20G USA Florida Florida EPI_ISL_876535 Human A2a Florida Bureau of Public Health Laboratories B.1.2 One week ago North America North America 20G Florida Bureau of Public Health Laboratories 2020-12-15 Sarah Schmedes et al MW523489.1 USA/FL-BPHL-2825/2020 20G USA Florida Florida EPI_ISL_876536 Human A2a Florida Bureau of Public Health Laboratories B.1.2 One week ago North America North America 20G Florida Bureau of Public Health Laboratories 2020-12-15 Sarah Schmedes et al MW523491.1 USA/LA-EVTL1378/2020 42 20G USA Louisiana Louisiana EPI_ISL_779044 Human A2a Bossier Parish LSUHS Emerging Viral Threat Laboratory B.1.2 One month ago North America North America Male 20G Microbial Genome Sequencing Center 2020-12-11 Jeremy P. Kamil et al USA/LA-EVTL1450/2020 20 20G USA Louisiana Louisiana EPI_ISL_779116 Human A2a Bossier Parish LSUHS Emerging Viral Threat Laboratory B.1.2 One month ago North America North America Male 20G Microbial Genome Sequencing Center 2020-12-17 Jennifer L. Carroll et al USA/MI-UM-10037907571/2021 20G USA Michigan Michigan EPI_ISL_888663 Human A2a University of Michigan Clinical Microbiology Laboratory B.1.2 3-7 days ago North America North America 20G Lauring Lab, University of Michigan, Department of Microbiology and Immunology 2021-01-19 Valesano et al USA/MI-UM-10037830607/2021 20G USA Michigan Michigan EPI_ISL_913118 Human A2a University of Michigan Clinical Microbiology Laboratory B.1.2 1-2 days ago North America North America 20G Lauring Lab, University of Michigan, Department of Microbiology and Immunology 2021-01-14 Valesano et al USA/NM-DOH-2021013368/2021 61 20G USA New Mexico New Mexico EPI_ISL_831925 Human A2a New Mexico Department of Health Scientific Laboratory B.1.2 One month ago North America North America Male 20G New Mexico Department of Health Scientific Laboratory 2021-01-08 Ellie Johnson et al MW493682.1 USA/UT-UPHL-2101627706/2020 20G USA Utah Utah EPI_ISL_849277 Human A2a Utah Public Health Laboratory B.1.2 One month ago North America North America 20G Utah Public Health Laboratory 2020-12-14 Erin L. Young et al USA/AZ-CDC-LC00000876/2020 75 20G USA Arizona Arizona EPI_ISL_887655 Human A2a Labcorp B.1.2 3-7 days ago North America North America Male 20G Genomics and Discovery, Respiratory Viruses Branch, Division of Viral Diseases, Centers for Disease Control and Prevention 2020-12-25 Peter W. Cook et al USA/NM-CDC-LC00002503/2020 39 20G USA New Mexico New Mexico EPI_ISL_888573 Human A2a Labcorp B.1.2 3-7 days ago North America North America Female 20G Genomics and Discovery, Respiratory Viruses Branch, Division of Viral Diseases, Centers for Disease Control and Prevention 2020-12-31 Peter W. Cook et al USA/NM-DOH-2021015119/2021 11 20G USA New Mexico New Mexico EPI_ISL_831937 Human A2a New Mexico Department of Health Scientific Laboratory B.1.2 One month ago North America North America Male 20G New Mexico Department of Health Scientific Laboratory 2021-01-09 Ellie Johnson et al MW493701.1 USA/UT-UPHL-2012566639/2020 20G USA Utah Utah EPI_ISL_746850 Human A2a Utah Public Health Laboratory B.1.2 Older North America North America 20G Utah Public Health Laboratory 2020-12-03 Erin Young et al MW449394.1 USA/UT-CDC-2-3766723/2020 60 20G USA Utah Utah EPI_ISL_903598 Human A2a UT-Unified State Labs: Public Health Utah DOH B.1.2 3-7 days ago North America North America Female 20G Genomics and Discovery, Respiratory Viruses Branch, Division of Viral Diseases, Centers for Disease Control and Prevention 2020-11-30 Krista Queen et al A USA/UT-UPHL-2012768126/2020 20G USA Utah Utah EPI_ISL_746466 Human A2a Utah Public Health Laboratory B.1.2 Older North America North America 20G Utah Public Health Laboratory 2020-11-30 Erin Young et al MW424963.1 USA/NM-UNM-01712/2021 20G USA New Mexico New Mexico EPI_ISL_869227 Human A2a New Mexico Department of Health Scientific Laboratory B.1.2 One week ago North America North America 20G Center for Global Health, University of New Mexico Health Sciences Center 2021-01-07 Daryl Domman et al USA/NM-CDC-LC0005311/2021 30 20G USA New Mexico New Mexico EPI_ISL_886504 Human A2a Labcorp B.1.2 3-7 days ago North America North America Female 20G Genomics and Discovery, Respiratory Viruses Branch, Division of Viral Diseases, Centers for Disease Control and Prevention 2021-01-08 Peter W. Cook et al USA/NM-UNM-01798/2021 20G USA New Mexico New Mexico EPI_ISL_872540 Human A2a New Mexico Department of Health Scientific Laboratory B.1.2 One week ago North America North America 20G Center for Global Health, University of New Mexico Health Sciences Center 2021-01-12 Daryl Domman et al USA/NM-DOH-2021020086/2021 6 20G USA New Mexico New Mexico EPI_ISL_925231 Human A2a New Mexico Department of Health Scientific Laboratory B.1.2 1-2 days ago North America North America Male 20G New Mexico Department of Health Scientific Laboratory 2021-01-12 Ellie Johnson et al USA/LA-EVTL1441/2020 74 20G USA Louisiana Louisiana EPI_ISL_779107 Human A2a Bossier Parish LSUHS Emerging Viral Threat Laboratory B.1.2 One month ago North America North America Male 20G Microbial Genome Sequencing Center 2020-12-15 Jennifer L. Carroll et al USA/LA-EVTL1118/2020 84 20G USA Louisiana Louisiana EPI_ISL_768388 Human A2a Bossier Parish LSUHS Emerging Viral Threat Laboratory B.1.2 One month ago North America North America Female 20G Microbial Genome Sequencing Center 2020-12-04 Jeremy P. Kamil et al USA/LA-EVTL1180/2020 37 20G USA Louisiana Louisiana EPI_ISL_768449 Human A2a Bossier Parish LSUHS Emerging Viral Threat Laboratory B.1.2 One month ago North America North America Male 20G Microbial Genome Sequencing Center 2020-12-11 Jeremy P. Kamil et al USA/LA-EVTL1432/2020 61 20G USA Louisiana Louisiana EPI_ISL_779098 Human A2a Bossier Parish LSUHS Emerging Viral Threat Laboratory B.1.2 One month ago North America North America Female 20G Microbial Genome Sequencing Center 2020-12-15 Jeremy P. Kamil et al USA/LA-EVTL1464/2020 37 20G USA Louisiana Louisiana EPI_ISL_889445 Human A2a Bossier Parish LSUHS Emerging Viral Threat Laboratory B.1.2 3-7 days ago North America North America Female 20G Microbial Genome Sequencing Center 2020-12-26 Jeremy P. Kamil et al USA/LA-EVTL1497/2020 37 20G USA Louisiana Louisiana EPI_ISL_889478 Human A2a Bossier Parish LSUHS Emerging Viral Threat Laboratory B.1.2 3-7 days ago North America North America Female 20G Microbial Genome Sequencing Center 2020-12-28 Jeremy P. Kamil et al USA/LA-EVTL1091/2020 73 20G USA Louisiana Louisiana EPI_ISL_768361 Human A2a Bossier Parish LSUHS Emerging Viral Threat Laboratory B.1.2 One month ago North America North America Female 20G Microbial Genome Sequencing Center 2020-12-01 Jeremy P. Kamil et al USA/LA-EVTL1093/2020 80 20G USA Louisiana Louisiana EPI_ISL_768363 Human A2a Bossier Parish LSUHS Emerging Viral Threat Laboratory B.1.2 One month ago North America North America Female 20G Microbial Genome Sequencing Center 2020-12-01 Jeremy P. Kamil et al USA/LA-EVTL1092/2020 75 20G USA Louisiana Louisiana EPI_ISL_768362 Human A2a Bossier Parish LSUHS Emerging Viral Threat Laboratory B.1.2 One month ago North America North America Female 20G Microbial Genome Sequencing Center 2020-12-01 Jeremy P. Kamil et al USA/LA-EVTL1434/2020 40 20G USA Louisiana Louisiana EPI_ISL_779100 Human A2a Bossier Parish LSUHS Emerging Viral Threat Laboratory B.1.2 One month ago North America North America Male 20G Microbial Genome Sequencing Center 2020-12-15 Jeremy P. Kamil et al USA/LA-EVTL1120/2020 76 20G USA Louisiana Louisiana EPI_ISL_768390 Human A2a Bossier Parish LSUHS Emerging Viral Threat Laboratory B.1.2 One month ago North America North America Female 20G Microbial Genome Sequencing Center 2020-12-04 Jeremy P. Kamil et al USA/LA-EVTL1119/2020 75 20G USA Louisiana Louisiana EPI_ISL_768389 Human A2a Bossier Parish LSUHS Emerging Viral Threat Laboratory B.1.2 One month ago North America North America Male 20G Microbial Genome Sequencing Center 2020-12-04 Jeremy P. Kamil et al USA/LA-EVTL1176/2020 47 20G USA Louisiana Louisiana EPI_ISL_768445 Human A2a Bossier Parish LSUHS Emerging Viral Threat Laboratory B.1.2 One month ago North America North America Female 20G Microbial Genome Sequencing Center 2020-12-11 Jeremy P. Kamil et al USA/LA-EVTL1181/2020 56 20G USA Louisiana Louisiana EPI_ISL_768450 Human A2a Bossier Parish LSUHS Emerging Viral Threat Laboratory B.1.2 One month ago North America North America Male 20G Microbial Genome Sequencing Center 2020-12-11 Jeremy P. Kamil et al USA/LA-EVTL1182/2020 84 20G USA Louisiana Louisiana EPI_ISL_768451 Human A2a Bossier Parish LSUHS Emerging Viral Threat Laboratory B.1.2 One month ago North America North America Female 20G Microbial Genome Sequencing Center 2020-12-11 Jeremy P. Kamil et al USA/LA-EVTL1438/2020 88 20G USA Louisiana Louisiana EPI_ISL_779104 Human A2a Bossier Parish LSUHS Emerging Viral Threat Laboratory B.1.2 One month ago North America North America Female 20G Microbial Genome Sequencing Center 2020-12-15 Jeremy P. Kamil et al USA/LA-EVTL1433/2020 51 20G USA Louisiana Louisiana EPI_ISL_779099 Human A2a Bossier Parish LSUHS Emerging Viral Threat Laboratory B.1.2 One month ago North America North America Female 20G Microbial Genome Sequencing Center 2020-12-15 Jeremy P. Kamil et al USA/LA-EVTL1177/2020 72 20G USA Louisiana Louisiana EPI_ISL_768446 Human A2a Bossier Parish LSUHS Emerging Viral Threat Laboratory B.1.2 One month ago North America North America Female 20G Microbial Genome Sequencing Center 2020-12-11 Jeremy P. Kamil et al USA/LA-EVTL1209/2020 34 20G USA Louisiana Louisiana EPI_ISL_768478 Human A2a Bossier Parish LSUHS Emerging Viral Threat Laboratory B.1.2 One month ago North America North America Female 20G Microbial Genome Sequencing Center 2020-12-14 Jeremy P. Kamil et al USA/LA-EVTL1440/2020 72 20G USA Louisiana Louisiana EPI_ISL_779106 Human A2a Bossier Parish LSUHS Emerging Viral Threat Laboratory B.1.2 One month ago North America North America Female 20G Microbial Genome Sequencing Center 2020-12-15 Jennifer L. Carroll et al USA/LA-EVTL1436/2020 83 20G USA Louisiana Louisiana EPI_ISL_779102 Human A2a Bossier Parish LSUHS Emerging Viral Threat Laboratory B.1.2 One month ago North America North America Male 20G Microbial Genome Sequencing Center 2020-12-15 Jeremy P. Kamil et al USA/LA-EVTL1437/2020 48 20G USA Louisiana Louisiana EPI_ISL_779103 Human A2a Bossier Parish LSUHS Emerging Viral Threat Laboratory B.1.2 One month ago North America North America Female 20G Microbial Genome Sequencing Center 2020-12-15 Jeremy P. Kamil et al USA/LA-EVTL1435/2020 88 20G USA Louisiana Louisiana EPI_ISL_779101 Human A2a Bossier Parish LSUHS Emerging Viral Threat Laboratory B.1.2 One month ago North America North America Female 20G Microbial Genome Sequencing Center 2020-12-15 Jeremy P. Kamil et al USA/LA-EVTL1442/2020 82 20G USA Louisiana Louisiana EPI_ISL_779108 Human A2a Bossier Parish LSUHS Emerging Viral Threat Laboratory B.1.2 One month ago North America North America Female 20G Microbial Genome Sequencing Center 2020-12-15 Jennifer L. Carroll et al USA/LA-USAFSAM-S728/2020 21 20G USA Louisiana Louisiana EPI_ISL_831884 Human A2a United States Air Force School of Aerospace Medicine B.1.2 One month ago North America North America Male 20G United States Air Force School of Aerospace Medicine 2020-12-17 Anthony Fries et al USA/LA-EVTL1178/2020 66 20G USA Louisiana Louisiana EPI_ISL_768447 Human A2a Bossier Parish LSUHS Emerging Viral Threat Laboratory B.1.2 One month ago North America North America Male 20G Microbial Genome Sequencing Center 2020-12-11 Jeremy P. Kamil et al USA/LA-EVTL1439/2020 45 20G USA Louisiana Louisiana EPI_ISL_779105 Human A2a Bossier Parish LSUHS Emerging Viral Threat Laboratory B.1.2 One month ago North America North America Female 20G Microbial Genome Sequencing Center 2020-12-15 Jennifer L. Carroll et al USA/LA-EVTL1183/2020 72 20G USA Louisiana Louisiana EPI_ISL_768452 Human A2a Bossier Parish LSUHS Emerging Viral Threat Laboratory B.1.2 One month ago North America North America Female 20G Microbial Genome Sequencing Center 2020-12-11 Jeremy P. Kamil et al USA/LA-EVTL1221/2020 67 20G USA Louisiana Louisiana EPI_ISL_768490 Human A2a Bossier Parish LSUHS Emerging Viral Threat Laboratory B.1.2 One month ago North America North America Female 20G Microbial Genome Sequencing Center 2020-12-15 Jeremy P. Kamil et al USA/LA-EVTL1581/2021 46 20G USA Louisiana Louisiana EPI_ISL_889561 Human A2a Caddo Parish LSUHS Emerging Viral Threat Laboratory B.1.2 3-7 days ago North America North America Female 20G Microbial Genome Sequencing Center 2021-01-02 Jeremy P. Kamil et al USA/LA-EVTL1596/2021 58 20G USA Louisiana Louisiana EPI_ISL_889576 Human A2a Caddo Parish LSUHS Emerging Viral Threat Laboratory B.1.2 3-7 days ago North America North America Male 20G Microbial Genome Sequencing Center 2021-01-04 Jeremy P. Kamil et al USA/LA-EVTL1597/2021 59 20G USA Louisiana Louisiana EPI_ISL_889577 Human A2a Caddo Parish LSUHS Emerging Viral Threat Laboratory B.1.2 3-7 days ago North America North America Female 20G Microbial Genome Sequencing Center 2021-01-04 Jeremy P. Kamil et al USA/LA-EVTL1217/2020 50 20G USA Louisiana Louisiana EPI_ISL_768486 Human A2a Webster Parish LSUHS Emerging Viral Threat Laboratory B.1.2 One month ago North America North America Female 20G Microbial Genome Sequencing Center 2020-12-15 Jeremy P. Kamil et al USA/LA-EVTL1688/2021 28 20G USA Louisiana Louisiana EPI_ISL_889666 Human A2a Caddo Parish LSUHS Emerging Viral Threat Laboratory B.1.2 3-7 days ago North America North America Male 20G Microbial Genome Sequencing Center 2021-01-07 Jeremy P. Kamil et al USA/LA-EVTL1511/2020 37 20G USA Louisiana Louisiana EPI_ISL_889492 Human A2a Webster Parish LSUHS Emerging Viral Threat Laboratory B.1.2 3-7 days ago North America North America Male 20G Microbial Genome Sequencing Center 2020-12-29 Jeremy P. Kamil et al USA/LA-EVTL1446/2020 22 20G USA Louisiana Louisiana EPI_ISL_779112 Human A2a Caddo Parish LSUHS Emerging Viral Threat Laboratory B.1.2 One month ago North America North America Female 20G Microbial Genome Sequencing Center 2020-12-17 Jennifer L. Carroll et al USA/LA-EVTL1574/2021 40 20G USA Louisiana Louisiana EPI_ISL_889554 Human A2a Caddo Parish LSUHS Emerging Viral Threat Laboratory B.1.2 3-7 days ago North America North America Female 20G Microbial Genome Sequencing Center 2021-01-02 Jeremy P. Kamil et al USA/LA-EVTL1736/2021 89 20G USA Louisiana Louisiana EPI_ISL_889713 Human A2a Caddo Parish LSUHS Emerging Viral Threat Laboratory B.1.2 3-7 days ago North America North America Male 20G Microbial Genome Sequencing Center 2021-01-11 Jeremy P. Kamil et al USA/LA-EVTL1595/2021 58 20G USA Louisiana Louisiana EPI_ISL_889575 Human A2a Caddo Parish LSUHS Emerging Viral Threat Laboratory B.1.2 3-7 days ago North America North America Female 20G Microbial Genome Sequencing Center 2021-01-04 Jeremy P. Kamil et al USA/TN-CDC-LC0005045/2021 80 20G USA Tennessee Tennessee EPI_ISL_886386 Human A2a Labcorp B.1.2 3-7 days ago North America North America Female 20G Genomics and Discovery, Respiratory Viruses Branch, Division of Viral Diseases, Centers for Disease Control and Prevention 2021-01-05 Peter W. Cook et al USA/LA-EVTL1545/2020 35 20G USA Louisiana Louisiana EPI_ISL_889526 Human A2a Caddo Parish LSUHS Emerging Viral Threat Laboratory B.1.2 3-7 days ago North America North America Female 20G Microbial Genome Sequencing Center 2020-12-30 Jeremy P. Kamil et al USA/NC-UNC-0015/2021 59 20G USA North Carolina North Carolina EPI_ISL_832126 Human A2a Clinical Molecular Microbiology Laboratory, UNC Hospitals B.1.2 One month ago North America North America Female 20G Jeremy Wang 2021-01-08 Jeremy Wang et al USA/GA-CDC-LC00000970/2020 56 20G USA Georgia Georgia EPI_ISL_888386 Human A2a Labcorp B.1.2 3-7 days ago North America North America Male 20G Genomics and Discovery, Respiratory Viruses Branch, Division of Viral Diseases, Centers for Disease Control and Prevention 2020-12-26 Peter W. Cook et al USA/AL-HGSC-JGRI/2021 37 20G USA Alabama Alabama EPI_ISL_884161 Human A2a Madison County AL Eurofins Diatherix B.1.2 One week ago North America North America Male 20G Hudsonalpha Genome Sequencing Center 2021-01-06 Jane Grimwood et al USA/AR-CDC-LC00002534/2020 22 20G USA Arkansas Arkansas EPI_ISL_888096 Human A2a Labcorp B.1.2 3-7 days ago North America North America Male 20G Genomics and Discovery, Respiratory Viruses Branch, Division of Viral Diseases, Centers for Disease Control and Prevention 2020-12-31 Peter W. Cook et al USA/LA-EVTL1710/2021 94 20G USA Louisiana Louisiana EPI_ISL_889688 Human A2a Caddo Parish LSUHS Emerging Viral Threat Laboratory B.1.2 3-7 days ago North America North America Female 20G Microbial Genome Sequencing Center 2021-01-11 Jeremy P. Kamil et al USA/LA-EVTL1707/2021 61 20G USA Louisiana Louisiana EPI_ISL_889685 Human A2a Caddo Parish LSUHS Emerging Viral Threat Laboratory B.1.2 3-7 days ago North America North America Male 20G Microbial Genome Sequencing Center 2021-01-10 Jeremy P. Kamil et al USA/LA-EVTL1795/2021 68 20G USA Louisiana Louisiana EPI_ISL_889771 Human A2a Caddo Parish LSUHS Emerging Viral Threat Laboratory B.1.2 3-7 days ago North America North America Male 20G Microbial Genome Sequencing Center 2021-01-18 Jeremy P. Kamil et al USA/LA-EVTL1657/2021 87 20G USA Louisiana Louisiana EPI_ISL_889636 Human A2a Caddo Parish LSUHS Emerging Viral Threat Laboratory B.1.2 3-7 days ago North America North America Female 20G Microbial Genome Sequencing Center 2021-01-06 Jeremy P. Kamil et al USA/LA-EVTL1715/2021 92 20G USA Louisiana Louisiana EPI_ISL_889693 Human A2a Caddo Parish LSUHS Emerging Viral Threat Laboratory B.1.2 3-7 days ago North America North America Male 20G Microbial Genome Sequencing Center 2021-01-11 Jeremy P. Kamil et al USA/LA-EVTL1691/2021 61 20G USA Louisiana Louisiana EPI_ISL_889669 Human A2a Caddo Parish LSUHS Emerging Viral Threat Laboratory B.1.2 3-7 days ago North America North America Female 20G Microbial Genome Sequencing Center 2021-01-07 Jeremy P. Kamil et al USA/LA-EVTL1738/2021 72 20G USA Louisiana Louisiana EPI_ISL_889715 Human A2a Caddo Parish LSUHS Emerging Viral Threat Laboratory B.1.2 3-7 days ago North America North America Male 20G Microbial Genome Sequencing Center 2021-01-13 Jeremy P. Kamil et al USA/LA-EVTL1653/2021 60 20G USA Louisiana Louisiana EPI_ISL_889632 Human A2a Caddo Parish LSUHS Emerging Viral Threat Laboratory B.1.2 3-7 days ago North America North America Male 20G Microbial Genome Sequencing Center 2021-01-06 Jeremy P. Kamil et al USA/LA-EVTL1713/2021 82 20G USA Louisiana Louisiana EPI_ISL_889691 Human A2a Caddo Parish LSUHS Emerging Viral Threat Laboratory B.1.2 3-7 days ago North America North America Male 20G Microbial Genome Sequencing Center 2021-01-11 Jeremy P. Kamil et al USA/LA-EVTL1711/2021 59 20G USA Louisiana Louisiana EPI_ISL_889689 Human A2a Caddo Parish LSUHS Emerging Viral Threat Laboratory B.1.2 3-7 days ago North America North America Female 20G Microbial Genome Sequencing Center 2021-01-11 Jeremy P. Kamil et al USA/LA-EVTL1712/2021 93 20G USA Louisiana Louisiana EPI_ISL_889690 Human A2a Caddo Parish LSUHS Emerging Viral Threat Laboratory B.1.2 3-7 days ago North America North America Female 20G Microbial Genome Sequencing Center 2021-01-11 Jeremy P. Kamil et al USA/LA-EVTL1739/2021 68 20G USA Louisiana Louisiana EPI_ISL_889716 Human A2a Caddo Parish LSUHS Emerging Viral Threat Laboratory B.1.2 3-7 days ago North America North America Female 20G Microbial Genome Sequencing Center 2021-01-13 Jeremy P. Kamil et al USA/LA-EVTL1659/2021 24 20G USA Louisiana Louisiana EPI_ISL_889638 Human A2a Caddo Parish LSUHS Emerging Viral Threat Laboratory B.1.2 3-7 days ago North America North America Female 20G Microbial Genome Sequencing Center 2021-01-06 Jeremy P. Kamil et al USA/LA-EVTL1656/2021 90 20G USA Louisiana Louisiana EPI_ISL_889635 Human A2a Caddo Parish LSUHS Emerging Viral Threat Laboratory B.1.2 3-7 days ago North America North America Female 20G Microbial Genome Sequencing Center 2021-01-06 Jeremy P. Kamil et al USA/LA-EVTL1654/2021 90 20G USA Louisiana Louisiana EPI_ISL_889633 Human A2a Caddo Parish LSUHS Emerging Viral Threat Laboratory B.1.2 3-7 days ago North America North America Male 20G Microbial Genome Sequencing Center 2021-01-06 Jeremy P. Kamil et al USA/LA-EVTL1680/2021 24 20G USA Louisiana Louisiana EPI_ISL_889658 Human A2a Caddo Parish LSUHS Emerging Viral Threat Laboratory B.1.2 3-7 days ago North America North America Female 20G Microbial Genome Sequencing Center 2021-01-07 Jeremy P. Kamil et al USA/LA-EVTL1714/2021 57 20G USA Louisiana Louisiana EPI_ISL_889692 Human A2a Caddo Parish LSUHS Emerging Viral Threat Laboratory B.1.2 3-7 days ago North America North America Female 20G Microbial Genome Sequencing Center 2021-01-11 Jeremy P. Kamil et al USA/LA-EVTL1716/2021 99 20G USA Louisiana Louisiana EPI_ISL_889694 Human A2a Caddo Parish LSUHS Emerging Viral Threat Laboratory B.1.2 3-7 days ago North America North America Male 20G Microbial Genome Sequencing Center 2021-01-11 Jeremy P. Kamil et al USA/LA-EVTL1720/2021 26 20G USA Louisiana Louisiana EPI_ISL_889698 Human A2a Caddo Parish LSUHS Emerging Viral Threat Laboratory B.1.2 3-7 days ago North America North America Female 20G Microbial Genome Sequencing Center 2021-01-11 Jeremy P. Kamil et al USA/LA-EVTL1719/2021 27 20G USA Louisiana Louisiana EPI_ISL_889697 Human A2a Caddo Parish LSUHS Emerging Viral Threat Laboratory B.1.2 3-7 days ago North America North America Female 20G Microbial Genome Sequencing Center 2021-01-11 Jeremy P. Kamil et al USA/LA-EVTL1723/2021 44 20G USA Louisiana Louisiana EPI_ISL_889701 Human A2a Caddo Parish LSUHS Emerging Viral Threat Laboratory B.1.2 3-7 days ago North America North America Female 20G Microbial Genome Sequencing Center 2021-01-11 Jeremy P. Kamil et al USA/LA-EVTL1651/2021 73 20G USA Louisiana Louisiana EPI_ISL_889630 Human A2a Caddo Parish LSUHS Emerging Viral Threat Laboratory B.1.2 3-7 days ago North America North America Male 20G Microbial Genome Sequencing Center 2021-01-06 Jeremy P. Kamil et al USA/LA-EVTL1652/2021 62 20G USA Louisiana Louisiana EPI_ISL_889631 Human A2a Caddo Parish LSUHS Emerging Viral Threat Laboratory B.1.2 3-7 days ago North America North America Male 20G Microbial Genome Sequencing Center 2021-01-06 Jeremy P. Kamil et al USA/LA-EVTL1794/2021 48 20G USA Louisiana Louisiana EPI_ISL_889770 Human A2a Caddo Parish LSUHS Emerging Viral Threat Laboratory B.1.2 3-7 days ago North America North America Female 20G Microbial Genome Sequencing Center 2021-01-19 Jeremy P. Kamil et al USA/LA-EVTL1790/2021 91 20G USA Louisiana Louisiana EPI_ISL_889766 Human A2a Caddo Parish LSUHS Emerging Viral Threat Laboratory B.1.2 3-7 days ago North America North America Female 20G Microbial Genome Sequencing Center 2021-01-18 Jeremy P. Kamil et al USA/LA-EVTL1788/2021 82 20G USA Louisiana Louisiana EPI_ISL_889764 Human A2a Caddo Parish LSUHS Emerging Viral Threat Laboratory B.1.2 3-7 days ago North America North America Male 20G Microbial Genome Sequencing Center 2021-01-18 Jeremy P. Kamil et al USA/LA-EVTL1310/2020 35 20G USA Louisiana Louisiana EPI_ISL_778976 Human A2a Bossier Parish LSUHS Emerging Viral Threat Laboratory B.1.2 One month ago North America North America Male 20G Microbial Genome Sequencing Center 2020-12-11 Jeremy P. Kamil et al USA/LA-EVTL1360/2020 21 20G USA Louisiana Louisiana EPI_ISL_779026 Human A2a Bossier Parish LSUHS Emerging Viral Threat Laboratory B.1.2 One month ago North America North America Male 20G Microbial Genome Sequencing Center 2020-12-11 Jeremy P. Kamil et al USA/LA-EVTL1534/2020 24 20G USA Louisiana Louisiana EPI_ISL_889515 Human A2a Bossier Parish LSUHS Emerging Viral Threat Laboratory B.1.2 3-7 days ago North America North America Male 20G Microbial Genome Sequencing Center 2020-12-29 Jeremy P. Kamil et al USA/LA-EVTL1372/2020 30 20G USA Louisiana Louisiana EPI_ISL_779038 Human A2a Bossier Parish LSUHS Emerging Viral Threat Laboratory B.1.2 One month ago North America North America Male 20G Microbial Genome Sequencing Center 2020-12-11 Jeremy P. Kamil et al USA/LA-EVTL1407/2020 38 20G USA Louisiana Louisiana EPI_ISL_779073 Human A2a Bossier Parish LSUHS Emerging Viral Threat Laboratory B.1.2 One month ago North America North America Male 20G Microbial Genome Sequencing Center 2020-12-11 Jeremy P. Kamil et al USA/LA-EVTL1299/2020 37 20G USA Louisiana Louisiana EPI_ISL_778965 Human A2a Bossier Parish LSUHS Emerging Viral Threat Laboratory B.1.2 One month ago North America North America Male 20G Microbial Genome Sequencing Center 2020-12-11 Jeremy P. Kamil et al USA/LA-EVTL1359/2020 30 20G USA Louisiana Louisiana EPI_ISL_779025 Human A2a Bossier Parish LSUHS Emerging Viral Threat Laboratory B.1.2 One month ago North America North America Male 20G Microbial Genome Sequencing Center 2020-12-11 Jeremy P. Kamil et al USA/LA-EVTL1354/2020 26 20G USA Louisiana Louisiana EPI_ISL_779020 Human A2a Bossier Parish LSUHS Emerging Viral Threat Laboratory B.1.2 One month ago North America North America Male 20G Microbial Genome Sequencing Center 2020-12-11 Jeremy P. Kamil et al USA/LA-EVTL1324/2020 27 20G USA Louisiana Louisiana EPI_ISL_778990 Human A2a Bossier Parish LSUHS Emerging Viral Threat Laboratory B.1.2 One month ago North America North America Male 20G Microbial Genome Sequencing Center 2020-12-11 Jeremy P. Kamil et al USA/LA-EVTL1449/2020 35 20G USA Louisiana Louisiana EPI_ISL_779115 Human A2a Bossier Parish LSUHS Emerging Viral Threat Laboratory B.1.2 One month ago North America North America Male 20G Microbial Genome Sequencing Center 2020-12-17 Jennifer L. Carroll et al USA/LA-EVTL1341/2020 37 20G USA Louisiana Louisiana EPI_ISL_779007 Human A2a Bossier Parish LSUHS Emerging Viral Threat Laboratory B.1.2 One month ago North America North America Male 20G Microbial Genome Sequencing Center 2020-12-11 Jeremy P. Kamil et al USA/LA-EVTL1377/2020 42 20G USA Louisiana Louisiana EPI_ISL_779043 Human A2a Bossier Parish LSUHS Emerging Viral Threat Laboratory B.1.2 One month ago North America North America Male 20G Microbial Genome Sequencing Center 2020-12-11 Jeremy P. Kamil et al USA/LA-EVTL1404/2020 23 20G USA Louisiana Louisiana EPI_ISL_779070 Human A2a Bossier Parish LSUHS Emerging Viral Threat Laboratory B.1.2 One month ago North America North America Male 20G Microbial Genome Sequencing Center 2020-12-11 Jeremy P. Kamil et al USA/LA-EVTL1240/2020 26 20G USA Louisiana Louisiana EPI_ISL_768509 Human A2a Bossier Parish LSUHS Emerging Viral Threat Laboratory B.1.2 One month ago North America North America Male 20G Microbial Genome Sequencing Center 2020-12-17 Maarten Van Diest et al USA/LA-EVTL1452/2020 36 20G USA Louisiana Louisiana EPI_ISL_779118 Human A2a Bossier Parish LSUHS Emerging Viral Threat Laboratory B.1.2 One month ago North America North America Male 20G Microbial Genome Sequencing Center 2020-12-17 Maarten Van Diest et al USA/LA-EVTL1241/2020 50 20G USA Louisiana Louisiana EPI_ISL_768510 Human A2a Bossier Parish LSUHS Emerging Viral Threat Laboratory B.1.2 One month ago North America North America Male 20G Microbial Genome Sequencing Center 2020-12-17 Maarten Van Diest et al USA/LA-EVTL1532/2020 35 20G USA Louisiana Louisiana EPI_ISL_889513 Human A2a Bossier Parish LSUHS Emerging Viral Threat Laboratory B.1.2 3-7 days ago North America North America Male 20G Microbial Genome Sequencing Center 2020-12-29 Jeremy P. Kamil et al USA/LA-EVTL1530/2020 34 20G USA Louisiana Louisiana EPI_ISL_889511 Human A2a Bossier Parish LSUHS Emerging Viral Threat Laboratory B.1.2 3-7 days ago North America North America Male 20G Microbial Genome Sequencing Center 2020-12-29 Jeremy P. Kamil et al USA/LA-EVTL1535/2020 38 20G USA Louisiana Louisiana EPI_ISL_889516 Human A2a Bossier Parish LSUHS Emerging Viral Threat Laboratory B.1.2 3-7 days ago North America North America Male 20G Microbial Genome Sequencing Center 2020-12-29 Jeremy P. Kamil et al USA/LA-EVTL1536/2020 38 20G USA Louisiana Louisiana EPI_ISL_889517 Human A2a Bossier Parish LSUHS Emerging Viral Threat Laboratory B.1.2 3-7 days ago North America North America Male 20G Microbial Genome Sequencing Center 2020-12-29 Jeremy P. Kamil et al USA/LA-EVTL1538/2020 42 20G USA Louisiana Louisiana EPI_ISL_889519 Human A2a Bossier Parish LSUHS Emerging Viral Threat Laboratory B.1.2 3-7 days ago North America North America Male 20G Microbial Genome Sequencing Center 2020-12-29 Jeremy P. Kamil et al USA/LA-EVTL1645/2021 35 20G USA Louisiana Louisiana EPI_ISL_889624 Human A2a Bossier Parish LSUHS Emerging Viral Threat Laboratory B.1.2 3-7 days ago North America North America Male 20G Microbial Genome Sequencing Center 2021-01-05 Jeremy P. Kamil et al USA/LA-EVTL1451/2020 48 20G USA Louisiana Louisiana EPI_ISL_779117 Human A2a Bossier Parish LSUHS Emerging Viral Threat Laboratory B.1.2 One month ago North America North America Male 20G Microbial Genome Sequencing Center 2020-12-17 Maarten Van Diest et al USA/LA-EVTL1448/2020 57 20G USA Louisiana Louisiana EPI_ISL_779114 Human A2a Bossier Parish LSUHS Emerging Viral Threat Laboratory B.1.2 One month ago North America North America Male 20G Microbial Genome Sequencing Center 2020-12-17 Jennifer L. Carroll et al USA/LA-EVTL1411/2020 39 20G USA Louisiana Louisiana EPI_ISL_779077 Human A2a Bossier Parish LSUHS Emerging Viral Threat Laboratory B.1.2 One month ago North America North America Male 20G Microbial Genome Sequencing Center 2020-12-11 Jeremy P. Kamil et al USA/LA-EVTL1345/2020 24 20G USA Louisiana Louisiana EPI_ISL_779011 Human A2a Bossier Parish LSUHS Emerging Viral Threat Laboratory B.1.2 One month ago North America North America Male 20G Microbial Genome Sequencing Center 2020-12-11 Jeremy P. Kamil et al USA/LA-EVTL1300/2020 39 20G USA Louisiana Louisiana EPI_ISL_778966 Human A2a Bossier Parish LSUHS Emerging Viral Threat Laboratory B.1.2 One month ago North America North America Male 20G Microbial Genome Sequencing Center 2020-12-11 Jeremy P. Kamil et al USA/LA-EVTL1331/2020 27 20G USA Louisiana Louisiana EPI_ISL_778997 Human A2a Bossier Parish LSUHS Emerging Viral Threat Laboratory B.1.2 One month ago North America North America Male 20G Microbial Genome Sequencing Center 2020-12-11 Jeremy P. Kamil et al USA/LA-EVTL1369/2020 31 20G USA Louisiana Louisiana EPI_ISL_779035 Human A2a Bossier Parish LSUHS Emerging Viral Threat Laboratory B.1.2 One month ago North America North America Male 20G Microbial Genome Sequencing Center 2020-12-11 Jeremy P. Kamil et al USA/LA-EVTL1330/2020 39 20G USA Louisiana Louisiana EPI_ISL_778996 Human A2a Bossier Parish LSUHS Emerging Viral Threat Laboratory B.1.2 One month ago North America North America Male 20G Microbial Genome Sequencing Center 2020-12-11 Jeremy P. Kamil et al USA/LA-EVTL1353/2020 60 20G USA Louisiana Louisiana EPI_ISL_779019 Human A2a Bossier Parish LSUHS Emerging Viral Threat Laboratory B.1.2 One month ago North America North America Male 20G Microbial Genome Sequencing Center 2020-12-11 Jeremy P. Kamil et al USA/LA-EVTL1326/2020 26 20G USA Louisiana Louisiana EPI_ISL_778992 Human A2a Bossier Parish LSUHS Emerging Viral Threat Laboratory B.1.2 One month ago North America North America Male 20G Microbial Genome Sequencing Center 2020-12-11 Jeremy P. Kamil et al USA/LA-EVTL1328/2020 35 20G USA Louisiana Louisiana EPI_ISL_778994 Human A2a Bossier Parish LSUHS Emerging Viral Threat Laboratory B.1.2 One month ago North America North America Male 20G Microbial Genome Sequencing Center 2020-12-11 Jeremy P. Kamil et al USA/LA-EVTL1307/2020 49 20G USA Louisiana Louisiana EPI_ISL_778973 Human A2a Bossier Parish LSUHS Emerging Viral Threat Laboratory B.1.2 One month ago North America North America Male 20G Microbial Genome Sequencing Center 2020-12-11 Jeremy P. Kamil et al USA/LA-EVTL1373/2020 24 20G USA Louisiana Louisiana EPI_ISL_779039 Human A2a Bossier Parish LSUHS Emerging Viral Threat Laboratory B.1.2 One month ago North America North America Male 20G Microbial Genome Sequencing Center 2020-12-11 Jeremy P. Kamil et al USA/LA-EVTL1357/2020 32 20G USA Louisiana Louisiana EPI_ISL_779023 Human A2a Bossier Parish LSUHS Emerging Viral Threat Laboratory B.1.2 One month ago North America North America Male 20G Microbial Genome Sequencing Center 2020-12-11 Jeremy P. Kamil et al USA/LA-EVTL1348/2020 34 20G USA Louisiana Louisiana EPI_ISL_779014 Human A2a Bossier Parish LSUHS Emerging Viral Threat Laboratory B.1.2 One month ago North America North America Male 20G Microbial Genome Sequencing Center 2020-12-11 Jeremy P. Kamil et al USA/LA-EVTL1390/2020 47 20G USA Louisiana Louisiana EPI_ISL_779056 Human A2a Bossier Parish LSUHS Emerging Viral Threat Laboratory B.1.2 One month ago North America North America Male 20G Microbial Genome Sequencing Center 2020-12-11 Jeremy P. Kamil et al USA/LA-EVTL1362/2020 27 20G USA Louisiana Louisiana EPI_ISL_779028 Human A2a Bossier Parish LSUHS Emerging Viral Threat Laboratory B.1.2 One month ago North America North America Male 20G Microbial Genome Sequencing Center 2020-12-11 Jeremy P. Kamil et al USA/LA-EVTL1398/2020 41 20G USA Louisiana Louisiana EPI_ISL_779064 Human A2a Bossier Parish LSUHS Emerging Viral Threat Laboratory B.1.2 One month ago North America North America Male 20G Microbial Genome Sequencing Center 2020-12-11 Jeremy P. Kamil et al USA/LA-EVTL1320/2020 36 20G USA Louisiana Louisiana EPI_ISL_778986 Human A2a Bossier Parish LSUHS Emerging Viral Threat Laboratory B.1.2 One month ago North America North America Male 20G Microbial Genome Sequencing Center 2020-12-11 Jeremy P. Kamil et al USA/LA-EVTL1316/2020 43 20G USA Louisiana Louisiana EPI_ISL_778982 Human A2a Bossier Parish LSUHS Emerging Viral Threat Laboratory B.1.2 One month ago North America North America Male 20G Microbial Genome Sequencing Center 2020-12-11 Jeremy P. Kamil et al USA/LA-EVTL1406/2020 29 20G USA Louisiana Louisiana EPI_ISL_779072 Human A2a Bossier Parish LSUHS Emerging Viral Threat Laboratory B.1.2 One month ago North America North America Male 20G Microbial Genome Sequencing Center 2020-12-11 Jeremy P. Kamil et al USA/LA-EVTL1396/2020 29 20G USA Louisiana Louisiana EPI_ISL_779062 Human A2a Bossier Parish LSUHS Emerging Viral Threat Laboratory B.1.2 One month ago North America North America Male 20G Microbial Genome Sequencing Center 2020-12-11 Jeremy P. Kamil et al USA/LA-EVTL1401/2020 34 20G USA Louisiana Louisiana EPI_ISL_779067 Human A2a Bossier Parish LSUHS Emerging Viral Threat Laboratory B.1.2 One month ago North America North America Male 20G Microbial Genome Sequencing Center 2020-12-11 Jeremy P. Kamil et al USA/LA-EVTL1355/2020 33 20G USA Louisiana Louisiana EPI_ISL_779021 Human A2a Bossier Parish LSUHS Emerging Viral Threat Laboratory B.1.2 One month ago North America North America Male 20G Microbial Genome Sequencing Center 2020-12-11 Jeremy P. Kamil et al USA/LA-EVTL1312/2020 24 20G USA Louisiana Louisiana EPI_ISL_778978 Human A2a Bossier Parish LSUHS Emerging Viral Threat Laboratory B.1.2 One month ago North America North America Male 20G Microbial Genome Sequencing Center 2020-12-11 Jeremy P. Kamil et al USA/LA-EVTL1361/2020 39 20G USA Louisiana Louisiana EPI_ISL_779027 Human A2a Bossier Parish LSUHS Emerging Viral Threat Laboratory B.1.2 One month ago North America North America Male 20G Microbial Genome Sequencing Center 2020-12-11 Jeremy P. Kamil et al USA/LA-EVTL1364/2020 30 20G USA Louisiana Louisiana EPI_ISL_779030 Human A2a Bossier Parish LSUHS Emerging Viral Threat Laboratory B.1.2 One month ago North America North America Male 20G Microbial Genome Sequencing Center 2020-12-11 Jeremy P. Kamil et al USA/LA-EVTL1388/2020 37 20G USA Louisiana Louisiana EPI_ISL_779054 Human A2a Bossier Parish LSUHS Emerging Viral Threat Laboratory B.1.2 One month ago North America North America Male 20G Microbial Genome Sequencing Center 2020-12-11 Jeremy P. Kamil et al USA/LA-EVTL1386/2020 24 20G USA Louisiana Louisiana EPI_ISL_779052 Human A2a Bossier Parish LSUHS Emerging Viral Threat Laboratory B.1.2 One month ago North America North America Male 20G Microbial Genome Sequencing Center 2020-12-11 Jeremy P. Kamil et al USA/LA-EVTL1332/2020 29 20G USA Louisiana Louisiana EPI_ISL_778998 Human A2a Bossier Parish LSUHS Emerging Viral Threat Laboratory B.1.2 One month ago North America North America Male 20G Microbial Genome Sequencing Center 2020-12-11 Jeremy P. Kamil et al USA/LA-EVTL1350/2020 45 20G USA Louisiana Louisiana EPI_ISL_779016 Human A2a Bossier Parish LSUHS Emerging Viral Threat Laboratory B.1.2 One month ago North America North America Male 20G Microbial Genome Sequencing Center 2020-12-11 Jeremy P. Kamil et al USA/LA-EVTL1385/2020 36 20G USA Louisiana Louisiana EPI_ISL_779051 Human A2a Bossier Parish LSUHS Emerging Viral Threat Laboratory B.1.2 One month ago North America North America Male 20G Microbial Genome Sequencing Center 2020-12-11 Jeremy P. Kamil et al USA/LA-EVTL1338/2020 40 20G USA Louisiana Louisiana EPI_ISL_779004 Human A2a Bossier Parish LSUHS Emerging Viral Threat Laboratory B.1.2 One month ago North America North America Male 20G Microbial Genome Sequencing Center 2020-12-11 Jeremy P. Kamil et al USA/LA-EVTL1351/2020 30 20G USA Louisiana Louisiana EPI_ISL_779017 Human A2a Bossier Parish LSUHS Emerging Viral Threat Laboratory B.1.2 One month ago North America North America Male 20G Microbial Genome Sequencing Center 2020-12-11 Jeremy P. Kamil et al USA/LA-EVTL1443/2020 37 20G USA Louisiana Louisiana EPI_ISL_779109 Human A2a Bossier Parish LSUHS Emerging Viral Threat Laboratory B.1.2 One month ago North America North America Male 20G Microbial Genome Sequencing Center 2020-12-17 Jennifer L. Carroll et al USA/LA-EVTL1239/2020 25 20G USA Louisiana Louisiana EPI_ISL_768508 Human A2a Bossier Parish LSUHS Emerging Viral Threat Laboratory B.1.2 One month ago North America North America Male 20G Microbial Genome Sequencing Center 2020-12-17 Jennifer L. Carroll et al USA/LA-EVTL1415/2020 29 20G USA Louisiana Louisiana EPI_ISL_779081 Human A2a Webster Parish LSUHS Emerging Viral Threat Laboratory B.1.2 One month ago North America North America Male 20G Microbial Genome Sequencing Center 2020-12-12 Jeremy P. Kamil et al USA/LA-EVTL1329/2020 24 20G USA Louisiana Louisiana EPI_ISL_778995 Human A2a Bossier Parish LSUHS Emerging Viral Threat Laboratory B.1.2 One month ago North America North America Male 20G Microbial Genome Sequencing Center 2020-12-11 Jeremy P. Kamil et al USA/LA-EVTL1321/2020 31 20G USA Louisiana Louisiana EPI_ISL_778987 Human A2a Bossier Parish LSUHS Emerging Viral Threat Laboratory B.1.2 One month ago North America North America Male 20G Microbial Genome Sequencing Center 2020-12-11 Jeremy P. Kamil et al USA/LA-EVTL1336/2020 29 20G USA Louisiana Louisiana EPI_ISL_779002 Human A2a Bossier Parish LSUHS Emerging Viral Threat Laboratory B.1.2 One month ago North America North America Male 20G Microbial Genome Sequencing Center 2020-12-11 Jeremy P. Kamil et al USA/LA-EVTL1313/2020 19 20G USA Louisiana Louisiana EPI_ISL_778979 Human A2a Bossier Parish LSUHS Emerging Viral Threat Laboratory B.1.2 One month ago North America North America Male 20G Microbial Genome Sequencing Center 2020-12-11 Jeremy P. Kamil et al USA/LA-EVTL1363/2020 60 20G USA Louisiana Louisiana EPI_ISL_779029 Human A2a Bossier Parish LSUHS Emerging Viral Threat Laboratory B.1.2 One month ago North America North America Male 20G Microbial Genome Sequencing Center 2020-12-11 Jeremy P. Kamil et al USA/LA-EVTL1366/2020 28 20G USA Louisiana Louisiana EPI_ISL_779032 Human A2a Bossier Parish LSUHS Emerging Viral Threat Laboratory B.1.2 One month ago North America North America Male 20G Microbial Genome Sequencing Center 2020-12-11 Jeremy P. Kamil et al USA/LA-EVTL1296/2020 48 20G USA Louisiana Louisiana EPI_ISL_778962 Human A2a Bossier Parish LSUHS Emerging Viral Threat Laboratory B.1.2 One month ago North America North America Male 20G Microbial Genome Sequencing Center 2020-12-11 Jeremy P. Kamil et al USA/LA-EVTL1379/2020 25 20G USA Louisiana Louisiana EPI_ISL_779045 Human A2a Bossier Parish LSUHS Emerging Viral Threat Laboratory B.1.2 One month ago North America North America Male 20G Microbial Genome Sequencing Center 2020-12-11 Jeremy P. Kamil et al USA/LA-EVTL1301/2020 34 20G USA Louisiana Louisiana EPI_ISL_778967 Human A2a Bossier Parish LSUHS Emerging Viral Threat Laboratory B.1.2 One month ago North America North America Male 20G Microbial Genome Sequencing Center 2020-12-11 Jeremy P. Kamil et al USA/LA-EVTL1333/2020 23 20G USA Louisiana Louisiana EPI_ISL_778999 Human A2a Bossier Parish LSUHS Emerging Viral Threat Laboratory B.1.2 One month ago North America North America Male 20G Microbial Genome Sequencing Center 2020-12-11 Jeremy P. Kamil et al USA/LA-EVTL1368/2020 64 20G USA Louisiana Louisiana EPI_ISL_779034 Human A2a Bossier Parish LSUHS Emerging Viral Threat Laboratory B.1.2 One month ago North America North America Male 20G Microbial Genome Sequencing Center 2020-12-11 Jeremy P. Kamil et al USA/LA-EVTL1414/2020 29 20G USA Louisiana Louisiana EPI_ISL_779080 Human A2a Bossier Parish LSUHS Emerging Viral Threat Laboratory B.1.2 One month ago North America North America Male 20G Microbial Genome Sequencing Center 2020-12-11 Jeremy P. Kamil et al USA/LA-EVTL1356/2020 42 20G USA Louisiana Louisiana EPI_ISL_779022 Human A2a Bossier Parish LSUHS Emerging Viral Threat Laboratory B.1.2 One month ago North America North America Male 20G Microbial Genome Sequencing Center 2020-12-11 Jeremy P. Kamil et al USA/LA-EVTL1302/2020 29 20G USA Louisiana Louisiana EPI_ISL_778968 Human A2a Bossier Parish LSUHS Emerging Viral Threat Laboratory B.1.2 One month ago North America North America Male 20G Microbial Genome Sequencing Center 2020-12-11 Jeremy P. Kamil et al USA/LA-EVTL1382/2020 48 20G USA Louisiana Louisiana EPI_ISL_779048 Human A2a Bossier Parish LSUHS Emerging Viral Threat Laboratory B.1.2 One month ago North America North America Male 20G Microbial Genome Sequencing Center 2020-12-11 Jeremy P. Kamil et al USA/LA-EVTL1367/2020 32 20G USA Louisiana Louisiana EPI_ISL_779033 Human A2a Bossier Parish LSUHS Emerging Viral Threat Laboratory B.1.2 One month ago North America North America Male 20G Microbial Genome Sequencing Center 2020-12-11 Jeremy P. Kamil et al USA/LA-EVTL1395/2020 28 20G USA Louisiana Louisiana EPI_ISL_779061 Human A2a Bossier Parish LSUHS Emerging Viral Threat Laboratory B.1.2 One month ago North America North America Male 20G Microbial Genome Sequencing Center 2020-12-11 Jeremy P. Kamil et al USA/LA-EVTL1409/2020 25 20G USA Louisiana Louisiana EPI_ISL_779075 Human A2a Bossier Parish LSUHS Emerging Viral Threat Laboratory B.1.2 One month ago North America North America Male 20G Microbial Genome Sequencing Center 2020-12-11 Jeremy P. Kamil et al USA/LA-EVTL1297/2020 26 20G USA Louisiana Louisiana EPI_ISL_778963 Human A2a Bossier Parish LSUHS Emerging Viral Threat Laboratory B.1.2 One month ago North America North America Male 20G Microbial Genome Sequencing Center 2020-12-11 Jeremy P. Kamil et al USA/LA-EVTL1352/2020 31 20G USA Louisiana Louisiana EPI_ISL_779018 Human A2a Bossier Parish LSUHS Emerging Viral Threat Laboratory B.1.2 One month ago North America North America Male 20G Microbial Genome Sequencing Center 2020-12-11 Jeremy P. Kamil et al USA/LA-EVTL1335/2020 31 20G USA Louisiana Louisiana EPI_ISL_779001 Human A2a Bossier Parish LSUHS Emerging Viral Threat Laboratory B.1.2 One month ago North America North America Male 20G Microbial Genome Sequencing Center 2020-12-11 Jeremy P. Kamil et al USA/LA-EVTL1322/2020 34 20G USA Louisiana Louisiana EPI_ISL_778988 Human A2a Bossier Parish LSUHS Emerging Viral Threat Laboratory B.1.2 One month ago North America North America Male 20G Microbial Genome Sequencing Center 2020-12-11 Jeremy P. Kamil et al USA/LA-EVTL1349/2020 26 20G USA Louisiana Louisiana EPI_ISL_779015 Human A2a Bossier Parish LSUHS Emerging Viral Threat Laboratory B.1.2 One month ago North America North America Male 20G Microbial Genome Sequencing Center 2020-12-11 Jeremy P. Kamil et al USA/LA-EVTL1399/2020 29 20G USA Louisiana Louisiana EPI_ISL_779065 Human A2a Bossier Parish LSUHS Emerging Viral Threat Laboratory B.1.2 One month ago North America North America Male 20G Microbial Genome Sequencing Center 2020-12-11 Jeremy P. Kamil et al USA/LA-EVTL1370/2020 25 20G USA Louisiana Louisiana EPI_ISL_779036 Human A2a Bossier Parish LSUHS Emerging Viral Threat Laboratory B.1.2 One month ago North America North America Male 20G Microbial Genome Sequencing Center 2020-12-11 Jeremy P. Kamil et al USA/LA-EVTL1343/2020 21 20G USA Louisiana Louisiana EPI_ISL_779009 Human A2a Bossier Parish LSUHS Emerging Viral Threat Laboratory B.1.2 One month ago North America North America Male 20G Microbial Genome Sequencing Center 2020-12-11 Jeremy P. Kamil et al USA/LA-EVTL1376/2020 43 20G USA Louisiana Louisiana EPI_ISL_779042 Human A2a Bossier Parish LSUHS Emerging Viral Threat Laboratory B.1.2 One month ago North America North America Male 20G Microbial Genome Sequencing Center 2020-12-11 Jeremy P. Kamil et al USA/LA-EVTL1289/2020 39 20G USA Louisiana Louisiana EPI_ISL_778955 Human A2a Bossier Parish LSUHS Emerging Viral Threat Laboratory B.1.2 One month ago North America North America Male 20G Microbial Genome Sequencing Center 2020-12-11 Jeremy P. Kamil et al USA/LA-EVTL1295/2020 40 20G USA Louisiana Louisiana EPI_ISL_778961 Human A2a Bossier Parish LSUHS Emerging Viral Threat Laboratory B.1.2 One month ago North America North America Male 20G Microbial Genome Sequencing Center 2020-12-11 Jeremy P. Kamil et al USA/LA-EVTL1347/2020 33 20G USA Louisiana Louisiana EPI_ISL_779013 Human A2a Bossier Parish LSUHS Emerging Viral Threat Laboratory B.1.2 One month ago North America North America Male 20G Microbial Genome Sequencing Center 2020-12-11 Jeremy P. Kamil et al USA/LA-EVTL1306/2020 42 20G USA Louisiana Louisiana EPI_ISL_778972 Human A2a Bossier Parish LSUHS Emerging Viral Threat Laboratory B.1.2 One month ago North America North America Male 20G Microbial Genome Sequencing Center 2020-12-11 Jeremy P. Kamil et al USA/LA-EVTL1319/2020 33 20G USA Louisiana Louisiana EPI_ISL_778985 Human A2a Bossier Parish LSUHS Emerging Viral Threat Laboratory B.1.2 One month ago North America North America Male 20G Microbial Genome Sequencing Center 2020-12-11 Jeremy P. Kamil et al USA/LA-EVTL1387/2020 49 20G USA Louisiana Louisiana EPI_ISL_779053 Human A2a Bossier Parish LSUHS Emerging Viral Threat Laboratory B.1.2 One month ago North America North America Male 20G Microbial Genome Sequencing Center 2020-12-11 Jeremy P. Kamil et al USA/LA-EVTL1344/2020 30 20G USA Louisiana Louisiana EPI_ISL_779010 Human A2a Bossier Parish LSUHS Emerging Viral Threat Laboratory B.1.2 One month ago North America North America Male 20G Microbial Genome Sequencing Center 2020-12-11 Jeremy P. Kamil et al USA/LA-EVTL1405/2020 29 20G USA Louisiana Louisiana EPI_ISL_779071 Human A2a Bossier Parish LSUHS Emerging Viral Threat Laboratory B.1.2 One month ago North America North America Male 20G Microbial Genome Sequencing Center 2020-12-11 Jeremy P. Kamil et al USA/LA-EVTL1365/2020 32 20G USA Louisiana Louisiana EPI_ISL_779031 Human A2a Bossier Parish LSUHS Emerging Viral Threat Laboratory B.1.2 One month ago North America North America Male 20G Microbial Genome Sequencing Center 2020-12-11 Jeremy P. Kamil et al USA/LA-EVTL1311/2020 31 20G USA Louisiana Louisiana EPI_ISL_778977 Human A2a Bossier Parish LSUHS Emerging Viral Threat Laboratory B.1.2 One month ago North America North America Male 20G Microbial Genome Sequencing Center 2020-12-11 Jeremy P. Kamil et al USA/LA-EVTL1339/2020 51 20G USA Louisiana Louisiana EPI_ISL_779005 Human A2a Bossier Parish LSUHS Emerging Viral Threat Laboratory B.1.2 One month ago North America North America Male 20G Microbial Genome Sequencing Center 2020-12-11 Jeremy P. Kamil et al USA/LA-EVTL1384/2020 21 20G USA Louisiana Louisiana EPI_ISL_779050 Human A2a Bossier Parish LSUHS Emerging Viral Threat Laboratory B.1.2 One month ago North America North America Male 20G Microbial Genome Sequencing Center 2020-12-11 Jeremy P. Kamil et al USA/LA-EVTL1298/2020 85 20G USA Louisiana Louisiana EPI_ISL_778964 Human A2a Claiborne Parish LSUHS Emerging Viral Threat Laboratory B.1.2 One month ago North America North America Male 20G Microbial Genome Sequencing Center 2020-12-11 Jeremy P. Kamil et al USA/LA-EVTL1397/2020 48 20G USA Louisiana Louisiana EPI_ISL_779063 Human A2a Bossier Parish LSUHS Emerging Viral Threat Laboratory B.1.2 One month ago North America North America Male 20G Microbial Genome Sequencing Center 2020-12-11 Jeremy P. Kamil et al USA/LA-EVTL1327/2020 25 20G USA Louisiana Louisiana EPI_ISL_778993 Human A2a Bossier Parish LSUHS Emerging Viral Threat Laboratory B.1.2 One month ago North America North America Male 20G Microbial Genome Sequencing Center 2020-12-11 Jeremy P. Kamil et al USA/LA-EVTL1403/2020 19 20G USA Louisiana Louisiana EPI_ISL_779069 Human A2a Bossier Parish LSUHS Emerging Viral Threat Laboratory B.1.2 One month ago North America North America Male 20G Microbial Genome Sequencing Center 2020-12-11 Jeremy P. Kamil et al USA/LA-EVTL1314/2020 45 20G USA Louisiana Louisiana EPI_ISL_778980 Human A2a Bossier Parish LSUHS Emerging Viral Threat Laboratory B.1.2 One month ago North America North America Male 20G Microbial Genome Sequencing Center 2020-12-11 Jeremy P. Kamil et al USA/LA-EVTL1337/2020 36 20G USA Louisiana Louisiana EPI_ISL_779003 Human A2a Bossier Parish LSUHS Emerging Viral Threat Laboratory B.1.2 One month ago North America North America Male 20G Microbial Genome Sequencing Center 2020-12-11 Jeremy P. Kamil et al USA/LA-EVTL1194/2020 27 20G USA Louisiana Louisiana EPI_ISL_768463 Human A2a Bossier Parish LSUHS Emerging Viral Threat Laboratory B.1.2 One month ago North America North America Male 20G Microbial Genome Sequencing Center 2020-12-11 Jeremy P. Kamil et al USA/LA-EVTL1444/2020 32 20G USA Louisiana Louisiana EPI_ISL_779110 Human A2a Bossier Parish LSUHS Emerging Viral Threat Laboratory B.1.2 One month ago North America North America Male 20G Microbial Genome Sequencing Center 2020-12-17 Jennifer L. Carroll et al USA/LA-EVTL1238/2020 33 20G USA Louisiana Louisiana EPI_ISL_768507 Human A2a Bossier Parish LSUHS Emerging Viral Threat Laboratory B.1.2 One month ago North America North America Male 20G Microbial Genome Sequencing Center 2020-12-17 Jennifer L. Carroll et al USA/LA-EVTL1524/2020 34 20G USA Louisiana Louisiana EPI_ISL_889505 Human A2a Bossier Parish LSUHS Emerging Viral Threat Laboratory B.1.2 3-7 days ago North America North America Male 20G Microbial Genome Sequencing Center 2020-12-29 Jeremy P. Kamil et al USA/LA-EVTL1540/2020 42 20G USA Louisiana Louisiana EPI_ISL_889521 Human A2a Bossier Parish LSUHS Emerging Viral Threat Laboratory B.1.2 3-7 days ago North America North America Male 20G Microbial Genome Sequencing Center 2020-12-29 Jeremy P. Kamil et al USA/LA-EVTL1522/2020 69 20G USA Louisiana Louisiana EPI_ISL_889503 Human A2a Bossier Parish LSUHS Emerging Viral Threat Laboratory B.1.2 3-7 days ago North America North America Male 20G Microbial Genome Sequencing Center 2020-12-29 Jeremy P. Kamil et al USA/LA-EVTL1529/2020 38 20G USA Louisiana Louisiana EPI_ISL_889510 Human A2a Bossier Parish LSUHS Emerging Viral Threat Laboratory B.1.2 3-7 days ago North America North America Male 20G Microbial Genome Sequencing Center 2020-12-29 Jeremy P. Kamil et al USA/LA-EVTL1646/2021 28 20G USA Louisiana Louisiana EPI_ISL_889625 Human A2a Bossier Parish LSUHS Emerging Viral Threat Laboratory B.1.2 3-7 days ago North America North America Male 20G Microbial Genome Sequencing Center 2021-01-05 Jeremy P. Kamil et al USA/LA-EVTL1523/2020 31 20G USA Louisiana Louisiana EPI_ISL_889504 Human A2a Bossier Parish LSUHS Emerging Viral Threat Laboratory B.1.2 3-7 days ago North America North America Male 20G Microbial Genome Sequencing Center 2020-12-29 Jeremy P. Kamil et al USA/LA-EVTL1526/2020 57 20G USA Louisiana Louisiana EPI_ISL_889507 Human A2a Bossier Parish LSUHS Emerging Viral Threat Laboratory B.1.2 3-7 days ago North America North America Male 20G Microbial Genome Sequencing Center 2020-12-29 Jeremy P. Kamil et al USA/LA-EVTL1525/2020 32 20G USA Louisiana Louisiana EPI_ISL_889506 Human A2a Bossier Parish LSUHS Emerging Viral Threat Laboratory B.1.2 3-7 days ago North America North America Male 20G Microbial Genome Sequencing Center 2020-12-29 Jeremy P. Kamil et al USA/LA-EVTL1537/2020 56 20G USA Louisiana Louisiana EPI_ISL_889518 Human A2a Bossier Parish LSUHS Emerging Viral Threat Laboratory B.1.2 3-7 days ago North America North America Male 20G Microbial Genome Sequencing Center 2020-12-29 Jeremy P. Kamil et al USA/LA-EVTL1539/2020 44 20G USA Louisiana Louisiana EPI_ISL_889520 Human A2a Bossier Parish LSUHS Emerging Viral Threat Laboratory B.1.2 3-7 days ago North America North America Male 20G Microbial Genome Sequencing Center 2020-12-29 Jeremy P. Kamil et al USA/LA-EVTL1533/2020 26 20G USA Louisiana Louisiana EPI_ISL_889514 Human A2a Bossier Parish LSUHS Emerging Viral Threat Laboratory B.1.2 3-7 days ago North America North America Male 20G Microbial Genome Sequencing Center 2020-12-29 Jeremy P. Kamil et al USA/LA-EVTL1242/2020 39 20G USA Louisiana Louisiana EPI_ISL_768511 Human A2a Bossier Parish LSUHS Emerging Viral Threat Laboratory B.1.2 One month ago North America North America Male 20G Microbial Genome Sequencing Center 2020-12-17 Maarten Van Diest et al USA/LA-EVTL1243/2020 29 20G USA Louisiana Louisiana EPI_ISL_768512 Human A2a Bossier Parish LSUHS Emerging Viral Threat Laboratory B.1.2 One month ago North America North America Male 20G Microbial Genome Sequencing Center 2020-12-17 Maarten Van Diest et al USA/LA-EVTL1392/2020 20 20G USA Louisiana Louisiana EPI_ISL_779058 Human A2a Bossier Parish LSUHS Emerging Viral Threat Laboratory B.1.2 One month ago North America North America Male 20G Microbial Genome Sequencing Center 2020-12-11 Jeremy P. Kamil et al USA/LA-EVTL1303/2020 36 20G USA Louisiana Louisiana EPI_ISL_778969 Human A2a Bossier Parish LSUHS Emerging Viral Threat Laboratory B.1.2 One month ago North America North America Male 20G Microbial Genome Sequencing Center 2020-12-11 Jeremy P. Kamil et al USA/LA-EVTL1308/2020 44 20G USA Louisiana Louisiana EPI_ISL_778974 Human A2a Bossier Parish LSUHS Emerging Viral Threat Laboratory B.1.2 One month ago North America North America Male 20G Microbial Genome Sequencing Center 2020-12-11 Jeremy P. Kamil et al USA/LA-EVTL1340/2020 19 20G USA Louisiana Louisiana EPI_ISL_779006 Human A2a Bossier Parish LSUHS Emerging Viral Threat Laboratory B.1.2 One month ago North America North America Male 20G Microbial Genome Sequencing Center 2020-12-11 Jeremy P. Kamil et al USA/LA-EVTL1374/2020 20 20G USA Louisiana Louisiana EPI_ISL_779040 Human A2a Bossier Parish LSUHS Emerging Viral Threat Laboratory B.1.2 One month ago North America North America Male 20G Microbial Genome Sequencing Center 2020-12-11 Jeremy P. Kamil et al USA/LA-EVTL1315/2020 28 20G USA Louisiana Louisiana EPI_ISL_778981 Human A2a Bossier Parish LSUHS Emerging Viral Threat Laboratory B.1.2 One month ago North America North America Male 20G Microbial Genome Sequencing Center 2020-12-11 Jeremy P. Kamil et al USA/LA-EVTL1413/2020 20 20G USA Louisiana Louisiana EPI_ISL_779079 Human A2a Bossier Parish LSUHS Emerging Viral Threat Laboratory B.1.2 One month ago North America North America Male 20G Microbial Genome Sequencing Center 2020-12-11 Jeremy P. Kamil et al USA/LA-EVTL1402/2020 34 20G USA Louisiana Louisiana EPI_ISL_779068 Human A2a Bossier Parish LSUHS Emerging Viral Threat Laboratory B.1.2 One month ago North America North America Male 20G Microbial Genome Sequencing Center 2020-12-11 Jeremy P. Kamil et al USA/LA-EVTL1334/2020 47 20G USA Louisiana Louisiana EPI_ISL_779000 Human A2a Bossier Parish LSUHS Emerging Viral Threat Laboratory B.1.2 One month ago North America North America Male 20G Microbial Genome Sequencing Center 2020-12-11 Jeremy P. Kamil et al USA/LA-EVTL1393/2020 35 20G USA Louisiana Louisiana EPI_ISL_779059 Human A2a Bossier Parish LSUHS Emerging Viral Threat Laboratory B.1.2 One month ago North America North America Female 20G Microbial Genome Sequencing Center 2020-12-11 Jeremy P. Kamil et al USA/LA-EVTL1389/2020 25 20G USA Louisiana Louisiana EPI_ISL_779055 Human A2a Bossier Parish LSUHS Emerging Viral Threat Laboratory B.1.2 One month ago North America North America Male 20G Microbial Genome Sequencing Center 2020-12-11 Jeremy P. Kamil et al USA/LA-EVTL1381/2020 42 20G USA Louisiana Louisiana EPI_ISL_779047 Human A2a Bossier Parish LSUHS Emerging Viral Threat Laboratory B.1.2 One month ago North America North America Male 20G Microbial Genome Sequencing Center 2020-12-11 Jeremy P. Kamil et al USA/LA-EVTL1408/2020 24 20G USA Louisiana Louisiana EPI_ISL_779074 Human A2a Bossier Parish LSUHS Emerging Viral Threat Laboratory B.1.2 One month ago North America North America Male 20G Microbial Genome Sequencing Center 2020-12-11 Jeremy P. Kamil et al USA/LA-EVTL1342/2020 26 20G USA Louisiana Louisiana EPI_ISL_779008 Human A2a Bossier Parish LSUHS Emerging Viral Threat Laboratory B.1.2 One month ago North America North America Male 20G Microbial Genome Sequencing Center 2020-12-11 Jeremy P. Kamil et al USA/LA-EVTL1375/2020 30 20G USA Louisiana Louisiana EPI_ISL_779041 Human A2a Bossier Parish LSUHS Emerging Viral Threat Laboratory B.1.2 One month ago North America North America Male 20G Microbial Genome Sequencing Center 2020-12-11 Jeremy P. Kamil et al USA/LA-EVTL1317/2020 30 20G USA Louisiana Louisiana EPI_ISL_778983 Human A2a Bossier Parish LSUHS Emerging Viral Threat Laboratory B.1.2 One month ago North America North America Male 20G Microbial Genome Sequencing Center 2020-12-11 Jeremy P. Kamil et al USA/LA-EVTL1410/2020 58 20G USA Louisiana Louisiana EPI_ISL_779076 Human A2a Bossier Parish LSUHS Emerging Viral Threat Laboratory B.1.2 One month ago North America North America Male 20G Microbial Genome Sequencing Center 2020-12-11 Jeremy P. Kamil et al USA/LA-EVTL1394/2020 35 20G USA Louisiana Louisiana EPI_ISL_779060 Human A2a Bossier Parish LSUHS Emerging Viral Threat Laboratory B.1.2 One month ago North America North America Male 20G Microbial Genome Sequencing Center 2020-12-11 Jeremy P. Kamil et al USA/LA-EVTL1346/2020 19 20G USA Louisiana Louisiana EPI_ISL_779012 Human A2a Bossier Parish LSUHS Emerging Viral Threat Laboratory B.1.2 One month ago North America North America Male 20G Microbial Genome Sequencing Center 2020-12-11 Jeremy P. Kamil et al USA/LA-EVTL1358/2020 43 20G USA Louisiana Louisiana EPI_ISL_779024 Human A2a Bossier Parish LSUHS Emerging Viral Threat Laboratory B.1.2 One month ago North America North America Male 20G Microbial Genome Sequencing Center 2020-12-11 Jeremy P. Kamil et al USA/LA-EVTL1400/2020 25 20G USA Louisiana Louisiana EPI_ISL_779066 Human A2a Bossier Parish LSUHS Emerging Viral Threat Laboratory B.1.2 One month ago North America North America Male 20G Microbial Genome Sequencing Center 2020-12-11 Jeremy P. Kamil et al USA/LA-EVTL1380/2020 35 20G USA Louisiana Louisiana EPI_ISL_779046 Human A2a Bossier Parish LSUHS Emerging Viral Threat Laboratory B.1.2 One month ago North America North America Male 20G Microbial Genome Sequencing Center 2020-12-11 Jeremy P. Kamil et al USA/LA-EVTL1304/2020 42 20G USA Louisiana Louisiana EPI_ISL_778970 Human A2a Bossier Parish LSUHS Emerging Viral Threat Laboratory B.1.2 One month ago North America North America Male 20G Microbial Genome Sequencing Center 2020-12-11 Jeremy P. Kamil et al USA/LA-EVTL1391/2020 32 20G USA Louisiana Louisiana EPI_ISL_779057 Human A2a Bossier Parish LSUHS Emerging Viral Threat Laboratory B.1.2 One month ago North America North America Male 20G Microbial Genome Sequencing Center 2020-12-11 Jeremy P. Kamil et al USA/LA-EVTL1318/2020 45 20G USA Louisiana Louisiana EPI_ISL_778984 Human A2a Bossier Parish LSUHS Emerging Viral Threat Laboratory B.1.2 One month ago North America North America Male 20G Microbial Genome Sequencing Center 2020-12-11 Jeremy P. Kamil et al USA/LA-EVTL1371/2020 43 20G USA Louisiana Louisiana EPI_ISL_779037 Human A2a Bossier Parish LSUHS Emerging Viral Threat Laboratory B.1.2 One month ago North America North America Male 20G Microbial Genome Sequencing Center 2020-12-11 Jeremy P. Kamil et al USA/LA-EVTL1412/2020 32 20G USA Louisiana Louisiana EPI_ISL_779078 Human A2a Bossier Parish LSUHS Emerging Viral Threat Laboratory B.1.2 One month ago North America North America Male 20G Microbial Genome Sequencing Center 2020-12-11 Jeremy P. Kamil et al USA/LA-EVTL1305/2020 31 20G USA Louisiana Louisiana EPI_ISL_778971 Human A2a Bossier Parish LSUHS Emerging Viral Threat Laboratory B.1.2 One month ago North America North America Male 20G Microbial Genome Sequencing Center 2020-12-11 Jeremy P. Kamil et al USA/LA-EVTL1323/2020 27 20G USA Louisiana Louisiana EPI_ISL_778989 Human A2a Bossier Parish LSUHS Emerging Viral Threat Laboratory B.1.2 One month ago North America North America Male 20G Microbial Genome Sequencing Center 2020-12-11 Jeremy P. Kamil et al USA/LA-EVTL1309/2020 31 20G USA Louisiana Louisiana EPI_ISL_778975 Human A2a Bossier Parish LSUHS Emerging Viral Threat Laboratory B.1.2 One month ago North America North America Male 20G Microbial Genome Sequencing Center 2020-12-11 Jeremy P. Kamil et al USA/LA-EVTL1383/2020 23 20G USA Louisiana Louisiana EPI_ISL_779049 Human A2a Bossier Parish LSUHS Emerging Viral Threat Laboratory B.1.2 One month ago North America North America Male 20G Microbial Genome Sequencing Center 2020-12-11 Jeremy P. Kamil et al USA/LA-EVTL1325/2020 29 20G USA Louisiana Louisiana EPI_ISL_778991 Human A2a Bossier Parish LSUHS Emerging Viral Threat Laboratory B.1.2 One month ago North America North America Male 20G Microbial Genome Sequencing Center 2020-12-11 Jeremy P. Kamil et al USA/NY-Wadsworth-21006047-01/2021 20 20G USA New York New York EPI_ISL_854381 Human A2a Westchester County WESTCHESTER MEDICAL CENTER B.1.2 One month ago North America North America Male 20G Wadsworth Center, New York State Department of Health 2021-01-07 Kirsten St. George et al USA/WA-S4071/2021 20G USA Washington Washington EPI_ISL_912117 Human A2a Yakima County Altius Institute for Biomedical Sciences B.1.2 1-2 days ago North America North America 20G Seattle Flu Study 2021-01-18 Deborah A. Nickerson et al USA/AL-HGSC-JEUB/2020 3 20G USA Alabama Alabama EPI_ISL_877341 Human A2a Limestone County AL Eurofins Diatherix B.1.2 One week ago North America North America Male 20G Hudsonalpha Genome Sequencing Center 2020-11-17 Jane Grimwood et al USA/WA-S3649/2021 20G USA Washington Washington EPI_ISL_891075 Human A2a King County Seattle Flu Study B.1.2 3-7 days ago North America North America 20G Seattle Flu Study 2021-01-16 Deborah A. Nickerson et al Belgium/rega-2009/2021 53 20G Belgium Veurne Veurne EPI_ISL_913799 Human A2a Oostduinkerke KU Leuven, Rega Institute, Clinical and Epidemiological Virology B.1.2 1-2 days ago Europe Europe Male 20G KU Leuven, Rega Institute, Clinical and Epidemiological Virology 2021-01-14 Tony Wawina-Bokalanga et al USA/FL-CDC-LC00001127/2020 47 20G USA Florida Florida EPI_ISL_888222 Human A2a Labcorp B.1.2 3-7 days ago North America North America Female 20G Genomics and Discovery, Respiratory Viruses Branch, Division of Viral Diseases, Centers for Disease Control and Prevention 2020-12-25 Peter W. Cook et al USA/GA-USAFSAM-S723/2020 24 20G USA Georgia Georgia EPI_ISL_831881 Human A2a United States Air Force School of Aerospace Medicine B.1.2 One month ago North America North America Male 20G United States Air Force School of Aerospace Medicine 2020-12-15 Anthony Fries et al USA/FL-BPHL-2619/2020 20G USA Florida Florida EPI_ISL_848686 Human A2a Florida Bureau of Public Health Laboratories B.1.2 One month ago North America North America 20G Florida Bureau of Public Health Laboratories 2020-12-01 Sarah Schmedes et al MW490785.1 USA/FL-USAFSAM-S682/2020 32 20G USA Florida Florida EPI_ISL_831745 Human A2a United States Air Force School of Aerospace Medicine B.1.2 One month ago North America North America Female 20G United States Air Force School of Aerospace Medicine 2020-12-03 Anthony Fries et al USA/OR-OHSU-9345/2021 25 20G USA Oregon Oregon EPI_ISL_906017 Human A2a Yamhill County OHSU Lab Services Molecular Microbiology Lab B.1.2 3-7 days ago North America North America Male 20G Oregon SARS-CoV-2 Genome Sequencing Center 2021-01-06 Brendan L. O'Connell et al USA/AL-Cherokee-JFEB/2020 20G USA Alabama Alabama EPI_ISL_883116 Human A2a Cherokee County Eurofins Diatherix B.1.2 One week ago North America North America Female 20G Hudsonalpha Genome Sequencing Center 2020-11-27 Jane Grimwood et al USA/FL-BPHL-2715/2020 20G USA Florida Florida EPI_ISL_848667 Human A2a Florida Bureau of Public Health Laboratories B.1 One month ago North America North America 20G Florida Bureau of Public Health Laboratories 2020-12-03 Sarah Schmedes et al MW491169.1 USA/SC-USAFSAM-S732/2020 43 20G USA South Carolina South Carolina EPI_ISL_831760 Human A2a United States Air Force School of Aerospace Medicine B.1.2 One month ago North America North America Male 20G United States Air Force School of Aerospace Medicine 2020-12-21 Anthony Fries et al USA/AL-HGSC-JEYI/2020 28 20G USA Alabama Alabama EPI_ISL_877415 Human A2a Montgomery County AL Eurofins Diatherix B.1.2 One week ago North America North America 20G Hudsonalpha Genome Sequencing Center 2020-10-21 Jane Grimwood et al USA/AL-Jackson-JFIK/2020 32 20G USA Alabama Alabama EPI_ISL_883195 Human A2a Jackson County AL Eurofins Diatherix B.1.2 One week ago North America North America Female 20G Hudsonalpha Genome Sequencing Center 2020-11-28 Jane Grimwood et al USA/AL-Madison-JFFY/2020 6 20G USA Alabama Alabama EPI_ISL_883084 Human A2a Madison County AL Eurofins Diatherix B.1.2 One week ago North America North America Female 20G Hudsonalpha Genome Sequencing Center 2020-11-27 Jane Grimwood et al USA/WY-WPHL-21000367/2021 28 20G USA Wyoming Wyoming EPI_ISL_819270 Human A2a Wyoming Public Health Laboratory B.1.2 One month ago North America North America Female 20G Wyoming Public Health Laboratory 2021-01-03 Noah Hull et al USA/NC-CDC-2-3767588/2020 23 20G USA North Carolina North Carolina EPI_ISL_903777 Human A2a NC State Laboratory of Public Health B.1.2 3-7 days ago North America North America Male 20G Genomics and Discovery, Respiratory Viruses Branch, Division of Viral Diseases, Centers for Disease Control and Prevention 2020-12-21 Krista Queen et al A USA/AL-CDC-STM-321/2021 24 20G USA Alabama Alabama EPI_ISL_850576 Human A2a Helix/Illumina B.1.2 One month ago North America North America Male 20G Genomics and Discovery, Respiratory Viruses Branch, Division of Viral Diseases, Centers for Disease Control and Prevention 2021-01-02 Peter W. Cook et al MW518179.1 USA/AL-HGSC-JEWC/2020 18 20G USA Alabama Alabama EPI_ISL_877365 Human A2a Marshall County Eurofins Diatherix B.1.2 One week ago North America North America Female 20G Hudsonalpha Genome Sequencing Center 2020-11-17 Jane Grimwood et al USA/AL-HGSC-JGPK/2021 38 20G USA Alabama Alabama EPI_ISL_884117 Human A2a Madison County AL Eurofins Diatherix B.1.2 One week ago North America North America Male 20G Hudsonalpha Genome Sequencing Center 2021-01-05 Jane Grimwood et al USA/AL-HGSC-JFTE/2020 44 20G USA Alabama Alabama EPI_ISL_883632 Human A2a Madison County AL Eurofins Diatherix B.1.2 One week ago North America North America Male 20G Hudsonalpha Genome Sequencing Center 2020-12-02 Jane Grimwood et al USA/MI-UM-10037697399/2021 20G USA Michigan Michigan EPI_ISL_873116 Human A2a University of Michigan Clinical Microbiology Laboratory B.1.2 One week ago North America North America 20G Lauring Lab, University of Michigan, Department of Microbiology and Immunology 2021-01-06 Valesano et al USA/AL-HGSC-JGHN/2020 8 20G USA Alabama Alabama EPI_ISL_883896 Human A2a Madison County AL Eurofins Diatherix B.1.2 One week ago North America North America Female 20G Hudsonalpha Genome Sequencing Center 2020-12-08 Jane Grimwood et al USA/AL-HGSC-JGGG/2020 67 20G USA Alabama Alabama EPI_ISL_883875 Human A2a Madison County AL Eurofins Diatherix B.1.2 One week ago North America North America Male 20G Hudsonalpha Genome Sequencing Center 2020-12-08 Jane Grimwood et al USA/AL-Madison-JDUX/2020 55 20G USA Alabama Alabama EPI_ISL_872442 Human A2a Madison County AL Eurofins Diatherix B.1.2 One week ago North America North America Female 20G Hudsonalpha Genome Sequencing Center 2020-10-06 Jane Grimwood et al USA/AL-Limestone-JDUZ/2020 43 20G USA Alabama Alabama EPI_ISL_872444 Human A2a Limestone County AL Eurofins Diatherix B.1.2 One week ago North America North America Female 20G Hudsonalpha Genome Sequencing Center 2020-10-06 Jane Grimwood et al USA/AL-HGSC-JETH/2020 10 20G USA Alabama Alabama EPI_ISL_877324 Human A2a Morgan County AL Eurofins Diatherix B.1.2 One week ago North America North America Male 20G Hudsonalpha Genome Sequencing Center 2020-11-11 Jane Grimwood et al USA/AL-HGSC-JESA/2020 36 20G USA Alabama Alabama EPI_ISL_877293 Human A2a Morgan County AL Eurofins Diatherix B.1.2 One week ago North America North America Female 20G Hudsonalpha Genome Sequencing Center 2020-11-11 Jane Grimwood et al USA/AL-HGSC-JEUC/2020 59 20G USA Alabama Alabama EPI_ISL_877342 Human A2a Morgan County AL Eurofins Diatherix B.1.2 One week ago North America North America Male 20G Hudsonalpha Genome Sequencing Center 2020-11-17 Jane Grimwood et al USA/AL-Madison-JEHI/2020 54 20G USA Alabama Alabama EPI_ISL_876496 Human A2a Madison County AL Eurofins Diatherix B.1.2 One week ago North America North America Male 20G Hudsonalpha Genome Sequencing Center 2020-11-04 Jane Grimwood et al USA/AL-HGSC-JEPU/2020 64 20G USA Alabama Alabama EPI_ISL_877243 Human A2a Madison County AL Eurofins Diatherix B.1.2 One week ago North America North America Female 20G Hudsonalpha Genome Sequencing Center 2020-11-10 Jane Grimwood et al USA/IL-CDC-LC00001703/2020 4 20G USA Illinois Illinois EPI_ISL_888177 Human A2a Labcorp B.1.2 3-7 days ago North America North America Female 20G Genomics and Discovery, Respiratory Viruses Branch, Division of Viral Diseases, Centers for Disease Control and Prevention 2020-12-27 Peter W. Cook et al USA/FL-BPHL-2616/2020 20G USA Florida Florida EPI_ISL_848682 Human A2a Florida Bureau of Public Health Laboratories B.1.2 One month ago North America North America 20G Florida Bureau of Public Health Laboratories 2020-12-01 Sarah Schmedes et al MW490782.1 USA/LA-ALSR-5823/2020 20G USA Louisiana Louisiana EPI_ISL_878557 Human A2a New Orleans Robert Garry lab B.1.2 One week ago North America North America 20G Andersen lab at Scripps Research 2020-12-01 Allison Smither et al USA/AL-HGSC-JEWK/2020 64 20G USA Alabama Alabama EPI_ISL_877372 Human A2a Cherokee County Eurofins Diatherix B.1.2 One week ago North America North America Female 20G Hudsonalpha Genome Sequencing Center 2020-11-17 Jane Grimwood et al USA/AL-Madison-JFMA/2020 49 20G USA Alabama Alabama EPI_ISL_883263 Human A2a Madison County AL Eurofins Diatherix B.1.2 One week ago North America North America Female 20G Hudsonalpha Genome Sequencing Center 2020-12-01 Jane Grimwood et al USA/AL-HGSC-JFZB/2020 32 20G USA Alabama Alabama EPI_ISL_883734 Human A2a Madison County AL Eurofins Diatherix B.1.2 One week ago North America North America Male 20G Hudsonalpha Genome Sequencing Center 2020-12-03 Jane Grimwood et al USA/AL-HGSC-JFRI/2020 17 20G USA Alabama Alabama EPI_ISL_883502 Human A2a Jefferson County AL Eurofins Diatherix B.1.2 One week ago North America North America Female 20G Hudsonalpha Genome Sequencing Center 2020-12-02 Jane Grimwood et al USA/AL-HGSC-JFQH/2020 47 20G USA Alabama Alabama EPI_ISL_883527 Human A2a Jefferson County AL Eurofins Diatherix B.1.2 One week ago North America North America Male 20G Hudsonalpha Genome Sequencing Center 2020-12-01 Jane Grimwood et al USA/AL-HGSC-JEQA/2020 18 20G USA Alabama Alabama EPI_ISL_877248 Human A2a Jefferson County AL Eurofins Diatherix B.1.2 One week ago North America North America Female 20G Hudsonalpha Genome Sequencing Center 2020-11-10 Jane Grimwood et al USA/AL-HGSC-JFQI/2020 10 20G USA Alabama Alabama EPI_ISL_883526 Human A2a Etowah County Eurofins Diatherix B.1.2 One week ago North America North America Male 20G Hudsonalpha Genome Sequencing Center 2020-12-01 Jane Grimwood et al USA/AL-HGSC-JFMS/2020 82 20G USA Alabama Alabama EPI_ISL_883583 Human A2a Cherokee County Eurofins Diatherix B.1.2 One week ago North America North America Female 20G Hudsonalpha Genome Sequencing Center 2020-12-01 Jane Grimwood et al USA/GA-CDC-STM-A100444/2021 60 20G USA Georgia Georgia EPI_ISL_850721 Human A2a Helix / Illumina B.1.2 One month ago North America North America Female 20G Genomics and Discovery, Respiratory Viruses Branch, Division of Viral Diseases, Centers for Disease Control and Prevention 2021-01-06 Peter W. Cook et al MW519650.1 USA/AL-HGSC-JERL/2020 24 20G USA Alabama Alabama EPI_ISL_877281 Human A2a Madison County AL Eurofins Diatherix B.1.2 One week ago North America North America Female 20G Hudsonalpha Genome Sequencing Center 2020-11-11 Jane Grimwood et al USA/AL-HGSC-JFZL/2020 39 20G USA Alabama Alabama EPI_ISL_883713 Human A2a Morgan County AL Eurofins Diatherix B.1.2 One week ago North America North America Female 20G Hudsonalpha Genome Sequencing Center 2020-12-03 Jane Grimwood et al USA/AL-Lawrence-JDUA/2020 52 20G USA Alabama Alabama EPI_ISL_872422 Human A2a Lawrence County Eurofins Diatherix B.1.2 One week ago North America North America Male 20G Hudsonalpha Genome Sequencing Center 2020-10-06 Jane Grimwood et al USA/AL-Madison-JFEY/2020 56 20G USA Alabama Alabama EPI_ISL_883101 Human A2a Madison County AL Eurofins Diatherix B.1.2 One week ago North America North America Male 20G Hudsonalpha Genome Sequencing Center 2020-11-27 Jane Grimwood et al USA/AL-HGSC-JFPH/2020 64 20G USA Alabama Alabama EPI_ISL_883550 Human A2a Madison County AL Eurofins Diatherix B.1.2 One week ago North America North America Female 20G Hudsonalpha Genome Sequencing Center 2020-12-01 Jane Grimwood et al USA/AL-HGSC-JERI/2020 87 20G USA Alabama Alabama EPI_ISL_877278 Human A2a Madison County AL Eurofins Diatherix B.1.2 One week ago North America North America Female 20G Hudsonalpha Genome Sequencing Center 2020-11-11 Jane Grimwood et al USA/AL-HGSC-JFWF/2020 72 20G USA Alabama Alabama EPI_ISL_883678 Human A2a Madison County AL Eurofins Diatherix B.1.2 One week ago North America North America Female 20G Hudsonalpha Genome Sequencing Center 2020-12-02 Jane Grimwood et al USA/AL-Madison-JFKF/2020 35 20G USA Alabama Alabama EPI_ISL_883275 Human A2a Madison County AL Eurofins Diatherix B.1.2 One week ago North America North America Male 20G Hudsonalpha Genome Sequencing Center 2020-12-01 Jane Grimwood et al USA/AL-HGSC-JGBX/2020 51 20G USA Alabama Alabama EPI_ISL_883832 Human A2a Madison County AL Eurofins Diatherix B.1.2 One week ago North America North America Female 20G Hudsonalpha Genome Sequencing Center 2020-12-04 Jane Grimwood et al USA/AL-HGSC-JGPL/2021 83 20G USA Alabama Alabama EPI_ISL_884118 Human A2a Madison County AL Eurofins Diatherix B.1.2 One week ago North America North America Male 20G Hudsonalpha Genome Sequencing Center 2021-01-05 Jane Grimwood et al USA/MA-CDC-LC00002758/2021 9 20G USA Massachusetts Massachusetts EPI_ISL_888127 Human A2a Labcorp B.1.2 3-7 days ago North America North America Male 20G Genomics and Discovery, Respiratory Viruses Branch, Division of Viral Diseases, Centers for Disease Control and Prevention 2021-01-02 Peter W. Cook et al USA/MA-MASPHL-01639/2021 20G USA Massachusetts Massachusetts EPI_ISL_913433 Human A2a Massachusetts State Public Health Laboratory B.1.2 1-2 days ago North America North America 20G Massachusetts State Public Health Laboratory 2021-01-19 Andrew Lang et al USA/AL-HGSC-JEZZ/2020 62 20G USA Alabama Alabama EPI_ISL_877464 Human A2a Morgan County AL Eurofins Diatherix B.1.2 One week ago North America North America Female 20G Hudsonalpha Genome Sequencing Center 2020-11-24 Jane Grimwood et al USA/AL-HGSC-JGGK/2020 38 20G USA Alabama Alabama EPI_ISL_883890 Human A2a Madison County AL Eurofins Diatherix B.1.2 One week ago North America North America Female 20G Hudsonalpha Genome Sequencing Center 2020-12-08 Jane Grimwood et al USA/AL-HGSC-JGGJ/2020 39 20G USA Alabama Alabama EPI_ISL_883911 Human A2a Madison County AL Eurofins Diatherix B.1.2 One week ago North America North America Male 20G Hudsonalpha Genome Sequencing Center 2020-12-08 Jane Grimwood et al USA/AL-Limestone-JDXC/2020 31 20G USA Alabama Alabama EPI_ISL_872465 Human A2a Limestone County AL Eurofins Diatherix B.1.2 One week ago North America North America Female 20G Hudsonalpha Genome Sequencing Center 2020-10-16 Jane Grimwood et al USA/CA-CSMC273/2020 74 20G USA California California EPI_ISL_824679 Human A2a Los Angeles County Cedars-Sinai Medical Center, Department of Pathology & Laboratory Medicine, Molecular Pathology Laboratory B.1.2 One month ago North America North America Female 20G Cedars-Sinai Medical Center, Molecular Pathology Laboratory of Department of Pathology & Laboratory Medicine and Genomic Core 2020-12-08 Wenjuan Zhang et al USA/AL-Madison-JEHT/2020 16 20G USA Alabama Alabama EPI_ISL_876437 Human A2a Madison County AL Eurofins Diatherix B.1.2 One week ago North America North America Male 20G Hudsonalpha Genome Sequencing Center 2020-11-04 Jane Grimwood et al USA/AL-HGSC-JEQQ/2020 71 20G USA Alabama Alabama EPI_ISL_877263 Human A2a Cherokee County Eurofins Diatherix B.1.2 One week ago North America North America Male 20G Hudsonalpha Genome Sequencing Center 2020-11-10 Jane Grimwood et al USA/AL-Etowah-JDZF/2020 57 20G USA Alabama Alabama EPI_ISL_875625 Human A2a Etowah County Eurofins Diatherix B.1.2 One week ago North America North America Male 20G Hudsonalpha Genome Sequencing Center 2020-10-27 Jane Grimwood et al USA/AL-Blount-JEAN/2020 29 20G USA Alabama Alabama EPI_ISL_875652 Human A2a Blount County Eurofins Diatherix B.1.2 One week ago North America North America Female 20G Hudsonalpha Genome Sequencing Center 2020-10-28 Jane Grimwood et al USA/AL-Cullman-JEGF/2020 18 20G USA Alabama Alabama EPI_ISL_875934 Human A2a Cullman County Eurofins Diatherix B.1.2 One week ago North America North America Male 20G Hudsonalpha Genome Sequencing Center 2020-11-03 Jane Grimwood et al USA/AL-Colbert-JFGC/2020 8 20G USA Alabama Alabama EPI_ISL_883105 Human A2a Colbert County Eurofins Diatherix B.1.2 One week ago North America North America Male 20G Hudsonalpha Genome Sequencing Center 2020-11-27 Jane Grimwood et al USA/AL-Lawrence-JFLZ/2020 60 20G USA Alabama Alabama EPI_ISL_883246 Human A2a Lawrence County Eurofins Diatherix B.1.2 One week ago North America North America Female 20G Hudsonalpha Genome Sequencing Center 2020-12-01 Jane Grimwood et al USA/AL-HGSC-JGFG/2020 82 20G USA Alabama Alabama EPI_ISL_883944 Human A2a Eurofins Diatherix B.1.2 One week ago North America North America Male 20G Hudsonalpha Genome Sequencing Center 2020-12-07 Jane Grimwood et al USA/AL-HGSC-JFAC/2020 10 20G USA Alabama Alabama EPI_ISL_877467 Human A2a Morgan County AL Eurofins Diatherix B.1.2 One week ago North America North America Male 20G Hudsonalpha Genome Sequencing Center 2020-11-24 Jane Grimwood et al USA/AL-Houston-JFHQ/2020 33 20G USA Alabama Alabama EPI_ISL_883151 Human A2a Houston County AL Eurofins Diatherix B.1.2 One week ago North America North America Male 20G Hudsonalpha Genome Sequencing Center 2020-11-28 Jane Grimwood et al USA/AL-Cullman-JEFW/2020 21 20G USA Alabama Alabama EPI_ISL_875877 Human A2a Cullman County Eurofins Diatherix B.1.2 One week ago North America North America Male 20G Hudsonalpha Genome Sequencing Center 2020-11-03 Jane Grimwood et al USA/AL-HGSC-JEYJ/2020 54 20G USA Alabama Alabama EPI_ISL_877416 Human A2a Madison County AL Eurofins Diatherix B.1.2 One week ago North America North America Female 20G Hudsonalpha Genome Sequencing Center 2020-10-21 Jane Grimwood et al USA/AL-Lawrence-JEFH/2020 1 20G USA Alabama Alabama EPI_ISL_875882 Human A2a Lawrence County Eurofins Diatherix B.1.2 One week ago North America North America Female 20G Hudsonalpha Genome Sequencing Center 2020-11-03 Jane Grimwood et al USA/AL-Blount-JEID/2020 2 20G USA Alabama Alabama EPI_ISL_876510 Human A2a Blount County Eurofins Diatherix B.1 One week ago North America North America Male 20G Hudsonalpha Genome Sequencing Center 2020-11-04 Jane Grimwood et al USA/AL-HGSC-JEPX/2020 14 20G USA Alabama Alabama EPI_ISL_877245 Human A2a Etowah County Eurofins Diatherix B.1.2 One week ago North America North America Male 20G Hudsonalpha Genome Sequencing Center 2020-11-10 Jane Grimwood et al USA/AL-Blount-JEHC/2020 20G USA Alabama Alabama EPI_ISL_876491 Human A2a Blount County Eurofins Diatherix B.1.2 One week ago North America North America Male 20G Hudsonalpha Genome Sequencing Center 2020-11-04 Jane Grimwood et al USA/AL-HGSC-JGNI/2021 36 20G USA Alabama Alabama EPI_ISL_884092 Human A2a Escambia County Eurofins Diatherix B.1.2 One week ago North America North America Female 20G Hudsonalpha Genome Sequencing Center 2021-01-05 Jane Grimwood et al USA/AL-HGSC-JGER/2020 18 20G USA Alabama Alabama EPI_ISL_883941 Human A2a Houston County AL Eurofins Diatherix B.1.2 One week ago North America North America Male 20G Hudsonalpha Genome Sequencing Center 2020-12-07 Jane Grimwood et al USA/AL-CDC-LC0004617/2021 33 20G USA Alabama Alabama EPI_ISL_886560 Human A2a Labcorp B.1.2 3-7 days ago North America North America Male 20G Genomics and Discovery, Respiratory Viruses Branch, Division of Viral Diseases, Centers for Disease Control and Prevention 2021-01-04 Peter W. Cook et al USA/AL-Houston-JFHE/2020 38 20G USA Alabama Alabama EPI_ISL_883136 Human A2a Houston County AL Eurofins Diatherix B.1.2 One week ago North America North America Female 20G Hudsonalpha Genome Sequencing Center 2020-11-28 Jane Grimwood et al USA/AL-Houston-JFHD/2020 39 20G USA Alabama Alabama EPI_ISL_883071 Human A2a Houston County AL Eurofins Diatherix B.1.2 One week ago North America North America Male 20G Hudsonalpha Genome Sequencing Center 2020-11-28 Jane Grimwood et al USA/AL-Madison-JFEW/2020 19 20G USA Alabama Alabama EPI_ISL_883143 Human A2a Madison County AL Eurofins Diatherix B.1.2 One week ago North America North America Male 20G Hudsonalpha Genome Sequencing Center 2020-11-27 Jane Grimwood et al USA/AL-HGSC-JGNK/2021 74 20G USA Alabama Alabama EPI_ISL_884094 Human A2a Morgan County AL Eurofins Diatherix B.1.2 One week ago North America North America Female 20G Hudsonalpha Genome Sequencing Center 2021-01-05 Jane Grimwood et al USA/AL-HGSC-JGRK/2021 24 20G USA Alabama Alabama EPI_ISL_884163 Human A2a Jefferson County AL Eurofins Diatherix B.1.2 One week ago North America North America Male 20G Hudsonalpha Genome Sequencing Center 2021-01-06 Jane Grimwood et al USA/AL-Limestone-JELX/2020 8 20G USA Alabama Alabama EPI_ISL_876403 Human A2a Limestone County AL Eurofins Diatherix B.1.2 One week ago North America North America Female 20G Hudsonalpha Genome Sequencing Center 2020-11-09 Jane Grimwood et al USA/AL-Madison-JEKJ/2020 60 20G USA Alabama Alabama EPI_ISL_876457 Human A2a Madison County AL Eurofins Diatherix B.1.2 One week ago North America North America Female 20G Hudsonalpha Genome Sequencing Center 2020-11-06 Jane Grimwood et al USA/AL-HGSC-JGRQ/2021 81 20G USA Alabama Alabama EPI_ISL_884168 Human A2a Lawrence County Eurofins Diatherix B.1.2 One week ago North America North America Male 20G Hudsonalpha Genome Sequencing Center 2021-01-06 Jane Grimwood et al USA/AL-HGSC-JFSN/2020 72 20G USA Alabama Alabama EPI_ISL_883620 Human A2a Morgan County AL Eurofins Diatherix B.1.2 One week ago North America North America Female 20G Hudsonalpha Genome Sequencing Center 2020-12-02 Jane Grimwood et al USA/TN-CDC-LC0004750/2021 37 20G USA Tennessee Tennessee EPI_ISL_886559 Human A2a Labcorp B.1.2 3-7 days ago North America North America Female 20G Genomics and Discovery, Respiratory Viruses Branch, Division of Viral Diseases, Centers for Disease Control and Prevention 2021-01-04 Peter W. Cook et al USA/AL-HGSC-JGPQ/2021 41 20G USA Alabama Alabama EPI_ISL_884122 Human A2a Morgan County AL Eurofins Diatherix B.1.2 One week ago North America North America Female 20G Hudsonalpha Genome Sequencing Center 2021-01-05 Jane Grimwood et al USA/AL-HGSC-JFWX/2020 62 20G USA Alabama Alabama EPI_ISL_883689 Human A2a St. Clair County AL Eurofins Diatherix B.1.2 One week ago North America North America Female 20G Hudsonalpha Genome Sequencing Center 2020-12-02 Jane Grimwood et al USA/AL-Morgan-JEHS/2020 47 20G USA Alabama Alabama EPI_ISL_876502 Human A2a Morgan County AL Eurofins Diatherix B.1.2 One week ago North America North America Female 20G Hudsonalpha Genome Sequencing Center 2020-11-04 Jane Grimwood et al USA/AL-Morgan-JEJK/2020 5 20G USA Alabama Alabama EPI_ISL_876481 Human A2a Morgan County AL Eurofins Diatherix B.1.2 One week ago North America North America Male 20G Hudsonalpha Genome Sequencing Center 2020-11-05 Jane Grimwood et al USA/AL-Jefferson-JFEG/2020 9 20G USA Alabama Alabama EPI_ISL_883100 Human A2a Jefferson County AL Eurofins Diatherix B.1.2 One week ago North America North America Male 20G Hudsonalpha Genome Sequencing Center 2020-11-27 Jane Grimwood et al USA/AL-HGSC-JFNR/2020 36 20G USA Alabama Alabama EPI_ISL_883565 Human A2a Cullman County Eurofins Diatherix B.1.2 One week ago North America North America Female 20G Hudsonalpha Genome Sequencing Center 2020-12-01 Jane Grimwood et al USA/AL-CDC-STM-A100239/2021 53 20G USA Alabama Alabama EPI_ISL_850899 Human A2a Helix / Illumina B.1.2 One month ago North America North America Female 20G Genomics and Discovery, Respiratory Viruses Branch, Division of Viral Diseases, Centers for Disease Control and Prevention 2021-01-03 Peter W. Cook et al MW519827.1 USA/TN-CDC-LC0004614/2021 61 20G USA Tennessee Tennessee EPI_ISL_886844 Human A2a Labcorp B.1.2 3-7 days ago North America North America Female 20G Genomics and Discovery, Respiratory Viruses Branch, Division of Viral Diseases, Centers for Disease Control and Prevention 2021-01-04 Peter W. Cook et al USA/NM-QDX-4224/2021 47 20G USA New Mexico New Mexico EPI_ISL_915336 Human A2a Quest Diagnostics B.1.2 1-2 days ago North America North America Female 20G Quest Diagnostics 2021-01-16 Rosenthal et al USA/NM-QDX-4332/2021 78 20G USA New Mexico New Mexico EPI_ISL_915339 Human A2a Quest Diagnostics B.1.2 1-2 days ago North America North America Female 20G Quest Diagnostics 2021-01-16 Rosenthal et al USA/MA-QDX-3044/2021 69 20G USA Massachusetts Massachusetts EPI_ISL_854946 Human A2a Quest Diagnostics B.1.2 One week ago North America North America Female 20G Quest Diagnostics 2021-01-05 Rosenthal et al MW495211.1 USA/AL-Etowah-JDYN/2020 54 20G USA Alabama Alabama EPI_ISL_875644 Human A2a Etowah County Eurofins Diatherix B.1.2 One week ago North America North America Female 20G Hudsonalpha Genome Sequencing Center 2020-10-27 Jane Grimwood et al USA/AL-HGSC-JFCR/2020 31 20G USA Alabama Alabama EPI_ISL_877526 Human A2a Madison County AL Eurofins Diatherix B.1.2 One week ago North America North America Female 20G Hudsonalpha Genome Sequencing Center 2020-11-25 Jane Grimwood et al USA/AL-Morgan-JEDJ/2020 42 20G USA Alabama Alabama EPI_ISL_875881 Human A2a Morgan County AL Eurofins Diatherix B.1.2 One week ago North America North America Male 20G Hudsonalpha Genome Sequencing Center 2020-10-30 Jane Grimwood et al USA/AL-HGSC-JERB/2020 33 20G USA Alabama Alabama EPI_ISL_877273 Human A2a Limestone County AL Eurofins Diatherix B.1.2 One week ago North America North America Female 20G Hudsonalpha Genome Sequencing Center 2020-11-11 Jane Grimwood et al USA/AL-Cullman-JEIS/2020 70 20G USA Alabama Alabama EPI_ISL_876467 Human A2a Cullman County Eurofins Diatherix B.1.2 One week ago North America North America Female 20G Hudsonalpha Genome Sequencing Center 2020-11-05 Jane Grimwood et al USA/AL-HGSC-JETM/2020 17 20G USA Alabama Alabama EPI_ISL_877331 Human A2a Marshall County Eurofins Diatherix B.1.2 One week ago North America North America Female 20G Hudsonalpha Genome Sequencing Center 2020-11-18 Jane Grimwood et al USA/AL-HGSC-JFWA/2020 24 20G USA Alabama Alabama EPI_ISL_883673 Human A2a St. Clair County AL Eurofins Diatherix B.1.2 One week ago North America North America Male 20G Hudsonalpha Genome Sequencing Center 2020-12-03 Jane Grimwood et al USA/AL-HGSC-JGRX/2021 52 20G USA Alabama Alabama EPI_ISL_884174 Human A2a Lawrence County Eurofins Diatherix B.1.2 One week ago North America North America Male 20G Hudsonalpha Genome Sequencing Center 2021-01-06 Jane Grimwood et al USA/AL-HGSC-JETZ/2020 20G USA Alabama Alabama EPI_ISL_877340 Human A2a Morgan County AL Eurofins Diatherix B.1.2 One week ago North America North America Female 20G Hudsonalpha Genome Sequencing Center 2020-11-17 Jane Grimwood et al USA/AL-HGSC-JEWD/2020 38 20G USA Alabama Alabama EPI_ISL_877366 Human A2a Limestone County AL Eurofins Diatherix B.1.2 One week ago North America North America Male 20G Hudsonalpha Genome Sequencing Center 2020-11-17 Jane Grimwood et al USA/AL-HGSC-JGDH/2020 58 20G USA Alabama Alabama EPI_ISL_883853 Human A2a Limestone County AL Eurofins Diatherix B.1.2 One week ago North America North America Male 20G Hudsonalpha Genome Sequencing Center 2020-12-04 Jane Grimwood et al USA/AL-Mobile-JFDU/2020 17 20G USA Alabama Alabama EPI_ISL_883095 Human A2a Mobile County Eurofins Diatherix B.1.2 One week ago North America North America Male 20G Hudsonalpha Genome Sequencing Center 2020-11-27 Jane Grimwood et al USA/AL-HGSC-JGRA/2021 81 20G USA Alabama Alabama EPI_ISL_884153 Human A2a Morgan County AL Eurofins Diatherix B.1.2 One week ago North America North America Female 20G Hudsonalpha Genome Sequencing Center 2021-01-06 Jane Grimwood et al USA/AL-Morgan-JFFQ/2020 54 20G USA Alabama Alabama EPI_ISL_883148 Human A2a Morgan County AL Eurofins Diatherix B.1.2 One week ago North America North America Male 20G Hudsonalpha Genome Sequencing Center 2020-11-27 Jane Grimwood et al USA/AL-HGSC-JGGN/2020 70 20G USA Alabama Alabama EPI_ISL_883950 Human A2a Morgan County AL Eurofins Diatherix B.1.2 One week ago North America North America Male 20G Hudsonalpha Genome Sequencing Center 2020-12-08 Jane Grimwood et al USA/AL-HGSC-JFNX/2020 14 20G USA Alabama Alabama EPI_ISL_883560 Human A2a Morgan County AL Eurofins Diatherix B.1.2 One week ago North America North America Male 20G Hudsonalpha Genome Sequencing Center 2020-12-01 Jane Grimwood et al USA/AL-HGSC-JFAM/2020 41 20G USA Alabama Alabama EPI_ISL_877477 Human A2a Morgan County AL Eurofins Diatherix B.1.2 One week ago North America North America Female 20G Hudsonalpha Genome Sequencing Center 2020-11-24 Jane Grimwood et al USA/AL-HGSC-JFCJ/2020 43 20G USA Alabama Alabama EPI_ISL_877521 Human A2a Madison County AL Eurofins Diatherix B.1.2 One week ago North America North America Female 20G Hudsonalpha Genome Sequencing Center 2020-11-25 Jane Grimwood et al USA/AL-Madison-JFJC/2020 61 20G USA Alabama Alabama EPI_ISL_883251 Human A2a Madison County AL Eurofins Diatherix B.1.2 One week ago North America North America Female 20G Hudsonalpha Genome Sequencing Center 2020-11-30 Jane Grimwood et al USA/AL-Morgan-JFKN/2020 10 20G USA Alabama Alabama EPI_ISL_883236 Human A2a Morgan County AL Eurofins Diatherix B.1.2 One week ago North America North America Male 20G Hudsonalpha Genome Sequencing Center 2020-12-02 Jane Grimwood et al USA/AL-HGSC-JFMU/2020 33 20G USA Alabama Alabama EPI_ISL_883581 Human A2a Morgan County AL Eurofins Diatherix B.1.2 One week ago North America North America Female 20G Hudsonalpha Genome Sequencing Center 2020-12-01 Jane Grimwood et al USA/AL-Blount-JEPL/2020 77 20G USA Alabama Alabama EPI_ISL_876392 Human A2a Blount County Eurofins Diatherix B.1.2 One week ago North America North America Female 20G Hudsonalpha Genome Sequencing Center 2020-11-10 Jane Grimwood et al USA/GA-EHC-436V/2021 37 20G USA Georgia Georgia EPI_ISL_845782 Human A2a Emory Molecular Diagnostics Laboratory, Emory Healthcare B.1.2 One month ago North America North America Female 20G Piantadosi Lab, Emory Department of Pathology 2021-01-07 Ahmed Babiker et al USA/LA-EVTL1758/2021 64 20G USA Louisiana Louisiana EPI_ISL_889735 Human A2a Caddo Parish LSUHS Emerging Viral Threat Laboratory B.1.2 3-7 days ago North America North America Male 20G Microbial Genome Sequencing Center 2021-01-14 Jeremy P. Kamil et al USA/AL-Cullman-JDXH/2020 5 20G USA Alabama Alabama EPI_ISL_872470 Human A2a Cullman County Eurofins Diatherix B.1.2 One week ago North America North America Female 20G Hudsonalpha Genome Sequencing Center 2020-10-21 Jane Grimwood et al USA/AL-HGSC-JEXZ/2020 37 20G USA Alabama Alabama EPI_ISL_877406 Human A2a Cullman County Eurofins Diatherix B.1.2 One week ago North America North America 20G Hudsonalpha Genome Sequencing Center 2020-11-18 Jane Grimwood et al USA/AL-Blount-JFLB/2020 28 20G USA Alabama Alabama EPI_ISL_883266 Human A2a Blount County Eurofins Diatherix B.1.2 One week ago North America North America Male 20G Hudsonalpha Genome Sequencing Center 2020-12-01 Jane Grimwood et al USA/AL-HGSC-JFMT/2020 27 20G USA Alabama Alabama EPI_ISL_883582 Human A2a Blount County Eurofins Diatherix B.1.2 One week ago North America North America Female 20G Hudsonalpha Genome Sequencing Center 2020-12-01 Jane Grimwood et al USA/AL-Morgan-JEBB/2020 19 20G USA Alabama Alabama EPI_ISL_875635 Human A2a Morgan County AL Eurofins Diatherix B.1.2 One week ago North America North America Male 20G Hudsonalpha Genome Sequencing Center 2020-10-29 Jane Grimwood et al USA/AL-Morgan-JEBM/2020 3 20G USA Alabama Alabama EPI_ISL_875638 Human A2a Morgan County AL Eurofins Diatherix B.1.2 One week ago North America North America Male 20G Hudsonalpha Genome Sequencing Center 2020-10-29 Jane Grimwood et al USA/AL-HGSC-JETQ/2020 54 20G USA Alabama Alabama EPI_ISL_877334 Human A2a Winston County Eurofins Diatherix B.1.2 One week ago North America North America Female 20G Hudsonalpha Genome Sequencing Center 2020-11-18 Jane Grimwood et al USA/AL-HGSC-JGBA/2020 47 20G USA Alabama Alabama EPI_ISL_883803 Human A2a Morgan County AL Eurofins Diatherix B.1.2 One week ago North America North America Male 20G Hudsonalpha Genome Sequencing Center 2020-12-03 Jane Grimwood et al USA/AL-HGSC-JEPM/2020 49 20G USA Alabama Alabama EPI_ISL_877237 Human A2a Blount County Eurofins Diatherix B.1.2 One week ago North America North America Male 20G Hudsonalpha Genome Sequencing Center 2020-11-10 Jane Grimwood et al USA/AL-Blount-JEPK/2020 19 20G USA Alabama Alabama EPI_ISL_876391 Human A2a Blount County Eurofins Diatherix B.1.2 One week ago North America North America Female 20G Hudsonalpha Genome Sequencing Center 2020-11-10 Jane Grimwood et al USA/AL-HGSC-JEUU/2020 49 20G USA Alabama Alabama EPI_ISL_877358 Human A2a Blount County Eurofins Diatherix B.1.2 One week ago North America North America Male 20G Hudsonalpha Genome Sequencing Center 2020-11-17 Jane Grimwood et al USA/AL-Cullman-JDXQ/2020 74 20G USA Alabama Alabama EPI_ISL_872476 Human A2a Cullman County Eurofins Diatherix B.1.2 One week ago North America North America Female 20G Hudsonalpha Genome Sequencing Center 2020-10-21 Jane Grimwood et al USA/AL-Talladega-JEGP/2020 68 20G USA Alabama Alabama EPI_ISL_876516 Human A2a Talladega County Eurofins Diatherix B.1.2 One week ago North America North America Male 20G Hudsonalpha Genome Sequencing Center 2020-11-03 Jane Grimwood et al USA/AL-Shelby-JDYC/2020 43 20G USA Alabama Alabama EPI_ISL_875643 Human A2a Shelby County AL Eurofins Diatherix B.1.2 One week ago North America North America Female 20G Hudsonalpha Genome Sequencing Center 2020-10-27 Jane Grimwood et al USA/AL-HGSC-JETF/2020 50 20G USA Alabama Alabama EPI_ISL_877322 Human A2a Cullman County Eurofins Diatherix B.1.2 One week ago North America North America Male 20G Hudsonalpha Genome Sequencing Center 2020-11-11 Jane Grimwood et al USA/AL-HGSC-JGNL/2021 10 20G USA Alabama Alabama EPI_ISL_884095 Human A2a Montgomery County AL Eurofins Diatherix B.1.2 One week ago North America North America Male 20G Hudsonalpha Genome Sequencing Center 2021-01-05 Jane Grimwood et al USA/AL-HGSC-JGNP/2021 1 20G USA Alabama Alabama EPI_ISL_884098 Human A2a Montgomery County AL Eurofins Diatherix B.1.2 One week ago North America North America Female 20G Hudsonalpha Genome Sequencing Center 2021-01-05 Jane Grimwood et al USA/AL-HGSC-JGPF/2021 52 20G USA Alabama Alabama EPI_ISL_884112 Human A2a Shelby County AL Eurofins Diatherix B.1.2 One week ago North America North America Female 20G Hudsonalpha Genome Sequencing Center 2021-01-05 Jane Grimwood et al USA/AL-HGSC-JGSA/2021 27 20G USA Alabama Alabama EPI_ISL_884177 Human A2a Shelby County AL Eurofins Diatherix B.1.2 One week ago North America North America Male 20G Hudsonalpha Genome Sequencing Center 2021-01-06 Jane Grimwood et al USA/NM-DOH-2021022923/2021 58 20G USA New Mexico New Mexico EPI_ISL_925254 Human A2a New Mexico Department of Health Scientific Laboratory B.1.2 1-2 days ago North America North America Male 20G New Mexico Department of Health Scientific Laboratory 2021-01-12 Ellie Johnson et al USA/AL-HGSC-JEUG/2020 36 20G USA Alabama Alabama EPI_ISL_877346 Human A2a Blount County Eurofins Diatherix B.1.2 One week ago North America North America Female 20G Hudsonalpha Genome Sequencing Center 2020-11-17 Jane Grimwood et al USA/AL-Etowah-JFLC/2020 49 20G USA Alabama Alabama EPI_ISL_883243 Human A2a Etowah County Eurofins Diatherix B.1.2 One week ago North America North America Female 20G Hudsonalpha Genome Sequencing Center 2020-12-01 Jane Grimwood et al USA/AL-HGSC-JGHM/2020 50 20G USA Alabama Alabama EPI_ISL_883915 Human A2a Madison County AL Eurofins Diatherix B.1.2 One week ago North America North America Male 20G Hudsonalpha Genome Sequencing Center 2020-12-08 Jane Grimwood et al USA/AL-HGSC-JEXB/2020 72 20G USA Alabama Alabama EPI_ISL_877386 Human A2a Etowah County Eurofins Diatherix B.1.2 One week ago North America North America Female 20G Hudsonalpha Genome Sequencing Center 2020-11-18 Jane Grimwood et al USA/AL-HGSC-JFAQ/2020 43 20G USA Alabama Alabama EPI_ISL_877480 Human A2a Madison County AL Eurofins Diatherix B.1.2 One week ago North America North America Female 20G Hudsonalpha Genome Sequencing Center 2020-11-24 Jane Grimwood et al USA/AL-HGSC-JFSF/2020 66 20G USA Alabama Alabama EPI_ISL_883612 Human A2a Cullman County Eurofins Diatherix B.1.2 One week ago North America North America Female 20G Hudsonalpha Genome Sequencing Center 2020-12-02 Jane Grimwood et al USA/AL-HGSC-JFTM/2020 64 20G USA Alabama Alabama EPI_ISL_883638 Human A2a Cullman County Eurofins Diatherix B.1.2 One week ago North America North America Male 20G Hudsonalpha Genome Sequencing Center 2020-12-02 Jane Grimwood et al USA/AL-HGSC-JGGH/2020 55 20G USA Alabama Alabama EPI_ISL_883949 Human A2a Blount County Eurofins Diatherix B.1.2 One week ago North America North America Male 20G Hudsonalpha Genome Sequencing Center 2020-12-08 Jane Grimwood et al USA/AL-Limestone-JEFL/2020 40 20G USA Alabama Alabama EPI_ISL_875911 Human A2a Limestone County AL Eurofins Diatherix B.1.2 One week ago North America North America Female 20G Hudsonalpha Genome Sequencing Center 2020-11-03 Jane Grimwood et al USA/AL-Limestone-JEJF/2020 4 20G USA Alabama Alabama EPI_ISL_876476 Human A2a Limestone County AL Eurofins Diatherix B.1.2 One week ago North America North America Male 20G Hudsonalpha Genome Sequencing Center 2020-11-05 Jane Grimwood et al USA/AL-Etowah-JEIQ/2020 44 20G USA Alabama Alabama EPI_ISL_876465 Human A2a Etowah County Eurofins Diatherix B.1.2 One week ago North America North America Male 20G Hudsonalpha Genome Sequencing Center 2020-11-05 Jane Grimwood et al USA/AL-St.Clair-JELE/2020 60 20G USA Alabama Alabama EPI_ISL_876408 Human A2a St. Clair County AL Eurofins Diatherix B.1.2 One week ago North America North America Male 20G Hudsonalpha Genome Sequencing Center 2020-11-07 Jane Grimwood et al USA/AL-Limestone-JEBR/2020 15 20G USA Alabama Alabama EPI_ISL_875580 Human A2a Limestone County AL Eurofins Diatherix B.1.2 One week ago North America North America Male 20G Hudsonalpha Genome Sequencing Center 2020-10-29 Jane Grimwood et al USA/AL-HGSC-JFWH/2020 23 20G USA Alabama Alabama EPI_ISL_883591 Human A2a Shelby County AL Eurofins Diatherix B.1.2 One week ago North America North America Female 20G Hudsonalpha Genome Sequencing Center 2020-12-02 Jane Grimwood et al USA/AL-Shelby-JFDW/2020 48 20G USA Alabama Alabama EPI_ISL_883096 Human A2a Shelby County AL Eurofins Diatherix B.1.2 One week ago North America North America Male 20G Hudsonalpha Genome Sequencing Center 2020-11-27 Jane Grimwood et al USA/AL-Etowah-JFLX/2020 13 20G USA Alabama Alabama EPI_ISL_883207 Human A2a Etowah County Eurofins Diatherix B.1.2 One week ago North America North America Female 20G Hudsonalpha Genome Sequencing Center 2020-12-02 Jane Grimwood et al USA/AL-HGSC-JFUY/2020 20 20G USA Alabama Alabama EPI_ISL_883671 Human A2a Clay County Eurofins Diatherix B.1.2 One week ago North America North America Male 20G Hudsonalpha Genome Sequencing Center 2020-12-03 Jane Grimwood et al USA/AL-HGSC-JGET/2020 50 20G USA Alabama Alabama EPI_ISL_883942 Human A2a Clay County Eurofins Diatherix B.1.2 One week ago North America North America Male 20G Hudsonalpha Genome Sequencing Center 2020-12-07 Jane Grimwood et al USA/CA-ALSR-5956/2020 20G USA California California EPI_ISL_878734 Human A2a San Diego Rady's Childrens Hospital B.1.2 One week ago North America North America 20G Andersen lab at Scripps Research 2020-12-31 SEARCH Alliance San Diego with Nanda Radamchar et al USA/CA-ALSR-6183/2021 20G USA California California EPI_ISL_880228 Human A2a San Diego Scripps Medical Laboratory B.1.2 One week ago North America North America 20G Andersen lab at Scripps Research 2021-01-06 SEARCH Alliance San Diego with Michael Quigley et al USA/CA-ALSR-6070/2021 20G USA California California EPI_ISL_880098 Human A2a San Diego Sharp HealthCare Laboratory B.1.2 One week ago North America North America 20G Andersen lab at Scripps Research 2021-01-08 SEARCH Alliance San Diego with Aaron Harding et al USA/AL-HGSC-JGCF/2020 3 20G USA Alabama Alabama EPI_ISL_883848 Human A2a Madison County AL Eurofins Diatherix B.1.2 One week ago North America North America Male 20G Hudsonalpha Genome Sequencing Center 2020-12-04 Jane Grimwood et al USA/AL-HGSC-JGQX/2021 50 20G USA Alabama Alabama EPI_ISL_884150 Human A2a Jefferson County AL Eurofins Diatherix B.1.2 One week ago North America North America Female 20G Hudsonalpha Genome Sequencing Center 2021-01-06 Jane Grimwood et al USA/AL-HGSC-JGNN/2021 2 20G USA Alabama Alabama EPI_ISL_884097 Human A2a Winston County Eurofins Diatherix B.1.2 One week ago North America North America Male 20G Hudsonalpha Genome Sequencing Center 2021-01-05 Jane Grimwood et al USA/AL-Madison-JFLL/2020 13 20G USA Alabama Alabama EPI_ISL_883261 Human A2a Madison County AL Eurofins Diatherix B.1.2 One week ago North America North America Female 20G Hudsonalpha Genome Sequencing Center 2020-12-01 Jane Grimwood et al USA/WA-S3885/2021 20G USA Washington Washington EPI_ISL_903171 Human A2a Thurston County Washington State Department of Health B.1.2 3-7 days ago North America North America 20G Seattle Flu Study 2021-01-05 Deborah A. Nickerson et al USA/MI-UM-10037696486/2021 20G USA Michigan Michigan EPI_ISL_873122 Human A2a University of Michigan Clinical Microbiology Laboratory B.1.2 One week ago North America North America 20G Lauring Lab, University of Michigan, Department of Microbiology and Immunology 2021-01-06 Valesano et al USA/MI-UM-10037816122/2021 20G USA Michigan Michigan EPI_ISL_913196 Human A2a University of Michigan Clinical Microbiology Laboratory B.1.2 1-2 days ago North America North America 20G Lauring Lab, University of Michigan, Department of Microbiology and Immunology 2021-01-13 Valesano et al USA/AL-HGSC-JFWN/2020 65 20G USA Alabama Alabama EPI_ISL_883756 Human A2a Shelby County AL Eurofins Diatherix B.1.2 One week ago North America North America Male 20G Hudsonalpha Genome Sequencing Center 2020-12-03 Jane Grimwood et al USA/AL-HGSC-JFYW/2020 62 20G USA Alabama Alabama EPI_ISL_883749 Human A2a St. Clair County AL Eurofins Diatherix B.1.2 One week ago North America North America Female 20G Hudsonalpha Genome Sequencing Center 2020-12-03 Jane Grimwood et al USA/AL-HGSC-JGFE/2020 67 20G USA Alabama Alabama EPI_ISL_883884 Human A2a Shelby County AL Eurofins Diatherix B.1.2 One week ago North America North America Female 20G Hudsonalpha Genome Sequencing Center 2020-12-07 Jane Grimwood et al USA/WV-CDC-STM-A100302/2021 40 20G USA West Virginia West Virginia EPI_ISL_876735 Human A2a Helix/Illumina B.1.2 One week ago North America North America Female 20G Genomics and Discovery, Respiratory Viruses Branch, Division of Viral Diseases, Centers for Disease Control and Prevention 2021-01-05 Peter W. Cook et al MW523854.1 USA/FL-CDC-STM-A024/2021 63 20G USA Florida Florida EPI_ISL_850534 Human A2a Helix/Illumina B.1.2 One month ago North America North America Female 20G Genomics and Discovery, Respiratory Viruses Branch, Division of Viral Diseases, Centers for Disease Control and Prevention 2021-01-02 Peter W. Cook et al MW518137.1 USA/MI-UM-10037798767/2021 20G USA Michigan Michigan EPI_ISL_913129 Human A2a University of Michigan Clinical Microbiology Laboratory B.1.2 1-2 days ago North America North America 20G Lauring Lab, University of Michigan, Department of Microbiology and Immunology 2021-01-12 Valesano et al USA/AL-Jefferson-JFFM/2020 31 20G USA Alabama Alabama EPI_ISL_883146 Human A2a Jefferson County AL Eurofins Diatherix B.1.2 One week ago North America North America Male 20G Hudsonalpha Genome Sequencing Center 2020-11-27 Jane Grimwood et al USA/AL-HGSC-JGFQ/2020 60 20G USA Alabama Alabama EPI_ISL_883925 Human A2a Lauderdale County Eurofins Diatherix B.1.2 One week ago North America North America Female 20G Hudsonalpha Genome Sequencing Center 2020-12-07 Jane Grimwood et al USA/AL-HGSC-JFBD/2020 24 20G USA Alabama Alabama EPI_ISL_877492 Human A2a Blount County Eurofins Diatherix B.1.2 One week ago North America North America Female 20G Hudsonalpha Genome Sequencing Center 2020-11-24 Jane Grimwood et al USA/AL-HGSC-JGQH/2021 70 20G USA Alabama Alabama EPI_ISL_884138 Human A2a Madison County AL Eurofins Diatherix B.1.2 One week ago North America North America Male 20G Hudsonalpha Genome Sequencing Center 2021-01-05 Jane Grimwood et al USA/AL-HGSC-JGSB/2021 63 20G USA Alabama Alabama EPI_ISL_884178 Human A2a Morgan County AL Eurofins Diatherix B.1.2 One week ago North America North America Female 20G Hudsonalpha Genome Sequencing Center 2021-01-06 Jane Grimwood et al USA/AL-HGSC-JGQP/2021 16 20G USA Alabama Alabama EPI_ISL_884144 Human A2a Etowah County Eurofins Diatherix B.1.2 One week ago North America North America Male 20G Hudsonalpha Genome Sequencing Center 2021-01-05 Jane Grimwood et al USA/AL-HGSC-JFMM/2020 71 20G USA Alabama Alabama EPI_ISL_883587 Human A2a Blount County Eurofins Diatherix B.1.2 One week ago North America North America Male 20G Hudsonalpha Genome Sequencing Center 2020-12-01 Jane Grimwood et al USA/AL-HGSC-JGAW/2020 33 20G USA Alabama Alabama EPI_ISL_883845 Human A2a Blount County Eurofins Diatherix B.1.2 One week ago North America North America Male 20G Hudsonalpha Genome Sequencing Center 2020-12-03 Jane Grimwood et al USA/AL-HGSC-JFBR/2020 32 20G USA Alabama Alabama EPI_ISL_877505 Human A2a Madison County AL Eurofins Diatherix B.1.2 One week ago North America North America Male 20G Hudsonalpha Genome Sequencing Center 2020-11-25 Jane Grimwood et al USA/AL-HGSC-JFSA/2020 35 20G USA Alabama Alabama EPI_ISL_883608 Human A2a Morgan County AL Eurofins Diatherix B.1.2 One week ago North America North America Female 20G Hudsonalpha Genome Sequencing Center 2020-12-02 Jane Grimwood et al USA/AL-Calhoun-JEGY/2020 66 20G USA Alabama Alabama EPI_ISL_876488 Human A2a Calhoun County AL Eurofins Diatherix B.1.2 One week ago North America North America Male 20G Hudsonalpha Genome Sequencing Center 2020-11-04 Jane Grimwood et al USA/AL-HGSC-JGGE/2020 37 20G USA Alabama Alabama EPI_ISL_883909 Human A2a Shelby County AL Eurofins Diatherix B.1.2 One week ago North America North America Male 20G Hudsonalpha Genome Sequencing Center 2020-12-07 Jane Grimwood et al USA/AL-Etowah-JEKP/2020 1 20G USA Alabama Alabama EPI_ISL_876416 Human A2a Etowah County Eurofins Diatherix B.1.2 One week ago North America North America Female 20G Hudsonalpha Genome Sequencing Center 2020-11-06 Jane Grimwood et al USA/AL-HGSC-JFAE/2020 17 20G USA Alabama Alabama EPI_ISL_877469 Human A2a Limestone County AL Eurofins Diatherix B.1.2 One week ago North America North America Female 20G Hudsonalpha Genome Sequencing Center 2020-11-24 Jane Grimwood et al USA/AL-HGSC-JEPP/2020 15 20G USA Alabama Alabama EPI_ISL_877238 Human A2a Etowah County Eurofins Diatherix B.1.2 One week ago North America North America Female 20G Hudsonalpha Genome Sequencing Center 2020-11-10 Jane Grimwood et al USA/AL-HGSC-JFDI/2020 12 20G USA Alabama Alabama EPI_ISL_877542 Human A2a Etowah County Eurofins Diatherix B.1.2 One week ago North America North America Male 20G Hudsonalpha Genome Sequencing Center 2020-11-27 Jane Grimwood et al USA/AL-HGSC-JFTW/2020 9 20G USA Alabama Alabama EPI_ISL_883645 Human A2a Etowah County Eurofins Diatherix B.1.2 One week ago North America North America Male 20G Hudsonalpha Genome Sequencing Center 2020-12-02 Jane Grimwood et al USA/AL-HGSC-JFUN/2020 66 20G USA Alabama Alabama EPI_ISL_883662 Human A2a Calhoun County AL Eurofins Diatherix B.1.2 One week ago North America North America Female 20G Hudsonalpha Genome Sequencing Center 2020-12-02 Jane Grimwood et al USA/AL-HGSC-JFTY/2020 15 20G USA Alabama Alabama EPI_ISL_883647 Human A2a Shelby County AL Eurofins Diatherix B.1.2 One week ago North America North America Female 20G Hudsonalpha Genome Sequencing Center 2020-12-02 Jane Grimwood et al USA/AL-HGSC-JGAN/2020 57 20G USA Alabama Alabama EPI_ISL_883823 Human A2a Calhoun County AL Eurofins Diatherix B.1.2 One week ago North America North America Female 20G Hudsonalpha Genome Sequencing Center 2020-12-03 Jane Grimwood et al USA/AL-HGSC-JFMZ/2020 59 20G USA Alabama Alabama EPI_ISL_883577 Human A2a Cleburne County Eurofins Diatherix B.1.2 One week ago North America North America Female 20G Hudsonalpha Genome Sequencing Center 2020-12-01 Jane Grimwood et al USA/AL-HGSC-JGRM/2021 49 20G USA Alabama Alabama EPI_ISL_884165 Human A2a Jefferson County AL Eurofins Diatherix B.1.2 One week ago North America North America Female 20G Hudsonalpha Genome Sequencing Center 2021-01-06 Jane Grimwood et al USA/AL-HGSC-JFDN/2020 50 20G USA Alabama Alabama EPI_ISL_877547 Human A2a Shelby County AL Eurofins Diatherix B.1.2 One week ago North America North America Male 20G Hudsonalpha Genome Sequencing Center 2020-11-27 Jane Grimwood et al USA/AL-HGSC-JGAS/2020 19 20G USA Alabama Alabama EPI_ISL_883825 Human A2a Cleburne County Eurofins Diatherix B.1.2 One week ago North America North America Female 20G Hudsonalpha Genome Sequencing Center 2020-12-03 Jane Grimwood et al USA/AL-HGSC-JFSY/2020 7 20G USA Alabama Alabama EPI_ISL_883626 Human A2a Madison County AL Eurofins Diatherix B.1.2 One week ago North America North America Female 20G Hudsonalpha Genome Sequencing Center 2020-12-02 Jane Grimwood et al USA/AL-HGSC-JGPN/2021 60 20G USA Alabama Alabama EPI_ISL_884120 Human A2a Madison County AL Eurofins Diatherix B.1.2 One week ago North America North America Male 20G Hudsonalpha Genome Sequencing Center 2021-01-05 Jane Grimwood et al USA/AL-HGSC-JEWM/2020 15 20G USA Alabama Alabama EPI_ISL_877374 Human A2a Etowah County Eurofins Diatherix B.1.2 One week ago North America North America Female 20G Hudsonalpha Genome Sequencing Center 2020-11-17 Jane Grimwood et al USA/AL-HGSC-JEXQ/2020 14 20G USA Alabama Alabama EPI_ISL_877399 Human A2a Etowah County Eurofins Diatherix B.1.2 One week ago North America North America Female 20G Hudsonalpha Genome Sequencing Center 2020-11-18 Jane Grimwood et al USA/AL-HGSC-JFWY/2020 31 20G USA Alabama Alabama EPI_ISL_883690 Human A2a Clay County Eurofins Diatherix B.1.2 One week ago North America North America Female 20G Hudsonalpha Genome Sequencing Center 2020-12-02 Jane Grimwood et al USA/AL-HGSC-JEXS/2020 2 20G USA Alabama Alabama EPI_ISL_877401 Human A2a Etowah County Eurofins Diatherix B.1.2 One week ago North America North America Female 20G Hudsonalpha Genome Sequencing Center 2020-11-18 Jane Grimwood et al USA/AL-HGSC-JFTZ/2020 3 20G USA Alabama Alabama EPI_ISL_883648 Human A2a Marshall County Eurofins Diatherix B.1.2 One week ago North America North America Male 20G Hudsonalpha Genome Sequencing Center 2020-12-02 Jane Grimwood et al USA/AL-Houston-JENG/2020 3 20G USA Alabama Alabama EPI_ISL_876363 Human A2a Houston County AL Eurofins Diatherix B.1.2 One week ago North America North America Male 20G Hudsonalpha Genome Sequencing Center 2020-11-10 Jane Grimwood et al USA/AL-Etowah-JEMX/2020 12 20G USA Alabama Alabama EPI_ISL_876355 Human A2a Etowah County Eurofins Diatherix B.1.2 One week ago North America North America Female 20G Hudsonalpha Genome Sequencing Center 2020-11-10 Jane Grimwood et al USA/AL-Etowah-JENH/2020 13 20G USA Alabama Alabama EPI_ISL_876364 Human A2a Etowah County Eurofins Diatherix B.1.2 One week ago North America North America Female 20G Hudsonalpha Genome Sequencing Center 2020-11-10 Jane Grimwood et al USA/AL-HGSC-JETD/2020 10 20G USA Alabama Alabama EPI_ISL_877320 Human A2a Etowah County Eurofins Diatherix B.1.2 One week ago North America North America Male 20G Hudsonalpha Genome Sequencing Center 2020-11-11 Jane Grimwood et al USA/AL-HGSC-JETJ/2020 10 20G USA Alabama Alabama EPI_ISL_877326 Human A2a Etowah County Eurofins Diatherix B.1.2 One week ago North America North America Female 20G Hudsonalpha Genome Sequencing Center 2020-11-11 Jane Grimwood et al USA/AL-HGSC-JESX/2020 16 20G USA Alabama Alabama EPI_ISL_877314 Human A2a Etowah County Eurofins Diatherix B.1.2 One week ago North America North America Male 20G Hudsonalpha Genome Sequencing Center 2020-11-11 Jane Grimwood et al USA/AL-HGSC-JEWS/2020 37 20G USA Alabama Alabama EPI_ISL_877379 Human A2a Marshall County Eurofins Diatherix B.1.2 One week ago North America North America Female 20G Hudsonalpha Genome Sequencing Center 2020-11-18 Jane Grimwood et al USA/AL-HGSC-JEZX/2020 15 20G USA Alabama Alabama EPI_ISL_877462 Human A2a Etowah County Eurofins Diatherix B.1.2 One week ago North America North America Female 20G Hudsonalpha Genome Sequencing Center 2020-11-24 Jane Grimwood et al USA/AL-HGSC-JFBM/2020 60 20G USA Alabama Alabama EPI_ISL_877501 Human A2a Cherokee County Eurofins Diatherix B.1.2 One week ago North America North America Female 20G Hudsonalpha Genome Sequencing Center 2020-11-24 Jane Grimwood et al USA/AL-HGSC-JFQY/2020 8 20G USA Alabama Alabama EPI_ISL_883512 Human A2a Madison County AL Eurofins Diatherix B.1.2 One week ago North America North America Female 20G Hudsonalpha Genome Sequencing Center 2020-12-01 Jane Grimwood et al USA/AL-HGSC-JFQW/2020 10 20G USA Alabama Alabama EPI_ISL_883514 Human A2a Etowah County Eurofins Diatherix B.1.2 One week ago North America North America Female 20G Hudsonalpha Genome Sequencing Center 2020-12-01 Jane Grimwood et al USA/AL-HGSC-JFRQ/2020 14 20G USA Alabama Alabama EPI_ISL_883602 Human A2a Etowah County Eurofins Diatherix B.1.2 One week ago North America North America Male 20G Hudsonalpha Genome Sequencing Center 2020-12-02 Jane Grimwood et al USA/AL-HGSC-JEUE/2020 15 20G USA Alabama Alabama EPI_ISL_877344 Human A2a Etowah County Eurofins Diatherix B.1.2 One week ago North America North America Male 20G Hudsonalpha Genome Sequencing Center 2020-11-17 Jane Grimwood et al USA/AL-HGSC-JETR/2020 14 20G USA Alabama Alabama EPI_ISL_877335 Human A2a Etowah County Eurofins Diatherix B.1.2 One week ago North America North America Male 20G Hudsonalpha Genome Sequencing Center 2020-11-17 Jane Grimwood et al USA/AL-HGSC-JEUT/2020 17 20G USA Alabama Alabama EPI_ISL_877357 Human A2a Etowah County Eurofins Diatherix B.1.2 One week ago North America North America Male 20G Hudsonalpha Genome Sequencing Center 2020-11-17 Jane Grimwood et al USA/AL-HGSC-JFXT/2020 12 20G USA Alabama Alabama EPI_ISL_883762 Human A2a Etowah County Eurofins Diatherix B.1.2 One week ago North America North America Male 20G Hudsonalpha Genome Sequencing Center 2020-12-03 Jane Grimwood et al USA/SC-CDC-LC0003338/2021 9 20G USA South Carolina South Carolina EPI_ISL_886286 Human A2a Labcorp B.1.2 3-7 days ago North America North America Female 20G Genomics and Discovery, Respiratory Viruses Branch, Division of Viral Diseases, Centers for Disease Control and Prevention 2021-01-11 Peter W. Cook et al Australia/VIC18132/2021 31 20G Australia Victoria Victoria EPI_ISL_877575 Human A2a Microbiological Diagnostic Unit - Public Health Laboratory (MDU-PHL) B.1.2 One week ago Oceania Oceania Male 20G MDU-PHL 2021-01-15 Seemann T. et al B USA/AL-HGSC-JFZR/2020 38 20G USA Alabama Alabama EPI_ISL_883739 Human A2a St. Clair County AL Eurofins Diatherix B.1.2 One week ago North America North America Male 20G Hudsonalpha Genome Sequencing Center 2020-12-03 Jane Grimwood et al USA/AL-HGSC-JFSX/2020 7 20G USA Alabama Alabama EPI_ISL_883625 Human A2a Etowah County Eurofins Diatherix B.1.2 One week ago North America North America Female 20G Hudsonalpha Genome Sequencing Center 2020-12-02 Jane Grimwood et al USA/AL-CDC-STM-A100372/2021 47 20G USA Alabama Alabama EPI_ISL_876664 Human A2a Helix/Illumina B.1.369 One week ago North America North America Female 20G Genomics and Discovery, Respiratory Viruses Branch, Division of Viral Diseases, Centers for Disease Control and Prevention 2021-01-05 Peter W. Cook et al MW523810.1 USA/AL-CDC-LC0004622/2021 26 20G USA Alabama Alabama EPI_ISL_886526 Human A2a Labcorp B.1.2 3-7 days ago North America North America Female 20G Genomics and Discovery, Respiratory Viruses Branch, Division of Viral Diseases, Centers for Disease Control and Prevention 2021-01-04 Peter W. Cook et al USA/AL-CDC-LC0004624/2021 75 20G USA Alabama Alabama EPI_ISL_886527 Human A2a Labcorp B.1.2 3-7 days ago North America North America Female 20G Genomics and Discovery, Respiratory Viruses Branch, Division of Viral Diseases, Centers for Disease Control and Prevention 2021-01-04 Peter W. Cook et al USA/AL-HGSC-JGCS/2020 39 20G USA Alabama Alabama EPI_ISL_883835 Human A2a Blount County Eurofins Diatherix B.1.2 One week ago North America North America Female 20G Hudsonalpha Genome Sequencing Center 2020-12-04 Jane Grimwood et al USA/CA-CZB-17138/2020 20G USA California California EPI_ISL_885014 Human A2a Santa Clara County Santa Clara County Public Health Laboratory B.1.2 3-7 days ago North America North America 20G Chan-Zuckerberg Biohub 2020-12-29 CZB Cliahub Consortium et al USA/AL-HGSC-JFYF/2020 30 20G USA Alabama Alabama EPI_ISL_883703 Human A2a Walker County Eurofins Diatherix B.1.2 One week ago North America North America Female 20G Hudsonalpha Genome Sequencing Center 2020-12-03 Jane Grimwood et al USA/AL-CDC-STM-0000025-A05/2021 20G USA Alabama Alabama EPI_ISL_884667 Human A2a Respiratory Viruses Branch, Centers for Disease Control and Prevention B.1.2 One week ago North America North America 20G Respiratory Viruses Branch, Centers for Disease Control and Prevention 2021-01-12 Cook et al MW524953.1 USA/AL-CDC-STM-0000013-D02/2021 20G USA Alabama Alabama EPI_ISL_884617 Human A2a Respiratory Viruses Branch, Centers for Disease Control and Prevention B.1.2 One week ago North America North America 20G Respiratory Viruses Branch, Centers for Disease Control and Prevention 2021-01-14 Cook et al MW524903.1 USA/AL-HGSC-JFCX/2020 53 20G USA Alabama Alabama EPI_ISL_877531 Human A2a Morgan County AL Eurofins Diatherix B.1.2 One week ago North America North America Male 20G Hudsonalpha Genome Sequencing Center 2020-11-27 Jane Grimwood et al USA/AL-HGSC-JFRP/2020 33 20G USA Alabama Alabama EPI_ISL_883601 Human A2a Morgan County AL Eurofins Diatherix B.1.2 One week ago North America North America Male 20G Hudsonalpha Genome Sequencing Center 2020-12-02 Jane Grimwood et al USA/AL-HGSC-JFAT/2020 33 20G USA Alabama Alabama EPI_ISL_877483 Human A2a Morgan County AL Eurofins Diatherix B.1.2 One week ago North America North America Female 20G Hudsonalpha Genome Sequencing Center 2020-11-24 Jane Grimwood et al USA/AL-Morgan-JEMA/2020 46 20G USA Alabama Alabama EPI_ISL_876336 Human A2a Morgan County AL Eurofins Diatherix B.1.2 One week ago North America North America Female 20G Hudsonalpha Genome Sequencing Center 2020-11-10 Jane Grimwood et al USA/AL-Jefferson-JEGN/2020 69 20G USA Alabama Alabama EPI_ISL_876515 Human A2a Jefferson County AL Eurofins Diatherix B.1.2 One week ago North America North America Male 20G Hudsonalpha Genome Sequencing Center 2020-11-03 Jane Grimwood et al USA/AL-Madison-JFMH/2020 45 20G USA Alabama Alabama EPI_ISL_883279 Human A2a Madison County AL Eurofins Diatherix B.1.2 One week ago North America North America Male 20G Hudsonalpha Genome Sequencing Center 2020-12-01 Jane Grimwood et al USA/AL-HGSC-JFSW/2020 46 20G USA Alabama Alabama EPI_ISL_883624 Human A2a Madison County AL Eurofins Diatherix B.1.2 One week ago North America North America Female 20G Hudsonalpha Genome Sequencing Center 2020-12-02 Jane Grimwood et al USA/AL-Cullman-JEKA/2020 60 20G USA Alabama Alabama EPI_ISL_876449 Human A2a Cullman County Eurofins Diatherix B.1.2 One week ago North America North America Male 20G Hudsonalpha Genome Sequencing Center 2020-11-06 Jane Grimwood et al USA/AL-Cullman-JEMT/2020 1 20G USA Alabama Alabama EPI_ISL_876352 Human A2a Cullman County Eurofins Diatherix B.1.2 One week ago North America North America Female 20G Hudsonalpha Genome Sequencing Center 2020-11-10 Jane Grimwood et al USA/AL-HGSC-JGNS/2021 18 20G USA Alabama Alabama EPI_ISL_884101 Human A2a Montgomery County AL Eurofins Diatherix B.1.2 One week ago North America North America Female 20G Hudsonalpha Genome Sequencing Center 2021-01-05 Jane Grimwood et al USA/TN-CDC-LC0003615/2021 52 20G USA Tennessee Tennessee EPI_ISL_886634 Human A2a Labcorp B.1.2 3-7 days ago North America North America Male 20G Genomics and Discovery, Respiratory Viruses Branch, Division of Viral Diseases, Centers for Disease Control and Prevention 2021-01-11 Peter W. Cook et al USA/GA-CDC-LC00000973/2020 26 20G USA Georgia Georgia EPI_ISL_888208 Human A2a Labcorp B.1.2 3-7 days ago North America North America Male 20G Genomics and Discovery, Respiratory Viruses Branch, Division of Viral Diseases, Centers for Disease Control and Prevention 2020-12-26 Peter W. Cook et al USA/WI-UW-3022/2021 20G USA Wisconsin Wisconsin EPI_ISL_906230 Human A2a Dane County University of Wisconsin-Madison AIDS Vaccine Research Laboratories B.1.2 3-7 days ago North America North America 20G University of Wisconsin-Madison AIDS Vaccine Research Laboratories 2021-01-21 Gage Moreno et al A USA/AL-HGSC-JGRC/2021 73 20G USA Alabama Alabama EPI_ISL_884155 Human A2a Cleburne County Eurofins Diatherix B.1.2 One week ago North America North America Male 20G Hudsonalpha Genome Sequencing Center 2021-01-06 Jane Grimwood et al USA/GA-EHC-464X/2021 68 20G USA Georgia Georgia EPI_ISL_845765 Human A2a Emory Molecular Diagnostics Laboratory, Emory Healthcare B.1.2 One month ago North America North America Male 20G Piantadosi Lab, Emory Department of Pathology 2021-01-05 Ahmed Babiker et al USA/AL-HGSC-JFRM/2020 45 20G USA Alabama Alabama EPI_ISL_883599 Human A2a Madison County AL Eurofins Diatherix B.1.2 One week ago North America North America Male 20G Hudsonalpha Genome Sequencing Center 2020-12-02 Jane Grimwood et al USA/AL-HGSC-JGHX/2020 55 20G USA Alabama Alabama EPI_ISL_883916 Human A2a Morgan County AL Eurofins Diatherix B.1.2 One week ago North America North America Male 20G Hudsonalpha Genome Sequencing Center 2020-12-08 Jane Grimwood et al USA/AL-HGSC-JGPR/2021 31 20G USA Alabama Alabama EPI_ISL_884123 Human A2a Madison County AL Eurofins Diatherix B.1.2 One week ago North America North America Female 20G Hudsonalpha Genome Sequencing Center 2021-01-05 Jane Grimwood et al USA/AL-HGSC-JGPU/2021 32 20G USA Alabama Alabama EPI_ISL_884126 Human A2a Madison County AL Eurofins Diatherix B.1.2 One week ago North America North America Male 20G Hudsonalpha Genome Sequencing Center 2021-01-05 Jane Grimwood et al USA/AL-HGSC-JFCP/2020 40 20G USA Alabama Alabama EPI_ISL_877524 Human A2a Madison County AL Eurofins Diatherix B.1.2 One week ago North America North America Female 20G Hudsonalpha Genome Sequencing Center 2020-11-25 Jane Grimwood et al USA/AL-HGSC-JGHL/2020 41 20G USA Alabama Alabama EPI_ISL_883895 Human A2a Madison County AL Eurofins Diatherix B.1.2 One week ago North America North America Female 20G Hudsonalpha Genome Sequencing Center 2020-12-08 Jane Grimwood et al USA/TN-CDC-LC00002201/2020 39 20G USA Tennessee Tennessee EPI_ISL_888121 Human A2a Labcorp B.1.2 3-7 days ago North America North America Female 20G Genomics and Discovery, Respiratory Viruses Branch, Division of Viral Diseases, Centers for Disease Control and Prevention 2020-12-28 Peter W. Cook et al USA/AL-CDC-STM-A100319/2021 78 20G USA Alabama Alabama EPI_ISL_876629 Human A2a Helix/Illumina B.1.2 One week ago North America North America Male 20G Genomics and Discovery, Respiratory Viruses Branch, Division of Viral Diseases, Centers for Disease Control and Prevention 2021-01-05 Peter W. Cook et al MW523840.1 USA/AL-HGSC-JFYP/2020 63 20G USA Alabama Alabama EPI_ISL_883764 Human A2a St. Clair County AL Eurofins Diatherix B.1.2 One week ago North America North America Male 20G Hudsonalpha Genome Sequencing Center 2020-12-03 Jane Grimwood et al USA/AL-StClair-JFLG/2020 44 20G USA Alabama Alabama EPI_ISL_883223 Human A2a St. Clair County AL Eurofins Diatherix B.1.2 One week ago North America North America Female 20G Hudsonalpha Genome Sequencing Center 2020-12-01 Jane Grimwood et al USA/AL-StClair-JFLA/2020 86 20G USA Alabama Alabama EPI_ISL_883240 Human A2a St. Clair County AL Eurofins Diatherix B.1.2 One week ago North America North America Male 20G Hudsonalpha Genome Sequencing Center 2020-12-01 Jane Grimwood et al USA/AL-HGSC-JFUX/2020 50 20G USA Alabama Alabama EPI_ISL_883670 Human A2a St. Clair County AL Eurofins Diatherix B.1.2 One week ago North America North America Female 20G Hudsonalpha Genome Sequencing Center 2020-12-03 Jane Grimwood et al USA/AL-HGSC-JFYI/2020 15 20G USA Alabama Alabama EPI_ISL_883730 Human A2a Marshall County Eurofins Diatherix B.1.2 One week ago North America North America Male 20G Hudsonalpha Genome Sequencing Center 2020-12-03 Jane Grimwood et al USA/AL-HGSC-JFZD/2020 14 20G USA Alabama Alabama EPI_ISL_883709 Human A2a Marshall County Eurofins Diatherix B.1.2 One week ago North America North America Female 20G Hudsonalpha Genome Sequencing Center 2020-12-03 Jane Grimwood et al USA/AL-HGSC-JGFH/2020 12 20G USA Alabama Alabama EPI_ISL_883923 Human A2a Marshall County Eurofins Diatherix B.1.2 One week ago North America North America Female 20G Hudsonalpha Genome Sequencing Center 2020-12-07 Jane Grimwood et al USA/WY-WPHL-21002133/2021 49 20G USA Wyoming Wyoming EPI_ISL_856959 Human A2a Wyoming Public Health Laboratory B.1.2 One week ago North America North America Female 20G Wyoming Public Health Laboratory 2021-01-06 Noah Hull et al USA/OR-OHSU-9160/2021 25 20G USA Oregon Oregon EPI_ISL_905913 Human A2a OHSU Lab Services Molecular Microbiology Lab B.1.2 3-7 days ago North America North America Male 20G Oregon SARS-CoV-2 Genome Sequencing Center 2021-01-03 Brendan L. O'Connell et al USA/AL-HGSC-JFPN/2020 17 20G USA Alabama Alabama EPI_ISL_883544 Human A2a Jefferson County AL Eurofins Diatherix B.1.2 One week ago North America North America Male 20G Hudsonalpha Genome Sequencing Center 2020-12-02 Jane Grimwood et al USA/AL-HGSC-JFDL/2020 48 20G USA Alabama Alabama EPI_ISL_877545 Human A2a Morgan County AL Eurofins Diatherix B.1.2 One week ago North America North America Female 20G Hudsonalpha Genome Sequencing Center 2020-11-27 Jane Grimwood et al USA/AL-HGSC-JGHP/2020 61 20G USA Alabama Alabama EPI_ISL_883897 Human A2a Cullman County Eurofins Diatherix B.1.2 One week ago North America North America Female 20G Hudsonalpha Genome Sequencing Center 2020-12-08 Jane Grimwood et al USA/AL-HGSC-JGAH/2020 59 20G USA Alabama Alabama EPI_ISL_883740 Human A2a Morgan County AL Eurofins Diatherix B.1.2 One week ago North America North America Male 20G Hudsonalpha Genome Sequencing Center 2020-12-03 Jane Grimwood et al USA/AL-HGSC-JFRE/2020 74 20G USA Alabama Alabama EPI_ISL_883506 Human A2a Morgan County AL Eurofins Diatherix B.1.2 One week ago North America North America Male 20G Hudsonalpha Genome Sequencing Center 2020-12-02 Jane Grimwood et al USA/AL-HGSC-JGDT/2020 68 20G USA Alabama Alabama EPI_ISL_883840 Human A2a Morgan County AL Eurofins Diatherix B.1.2 One week ago North America North America Female 20G Hudsonalpha Genome Sequencing Center 2020-12-04 Jane Grimwood et al USA/AL-HGSC-JGBI/2020 41 20G USA Alabama Alabama EPI_ISL_883828 Human A2a Morgan County AL Eurofins Diatherix B.1.2 One week ago North America North America Female 20G Hudsonalpha Genome Sequencing Center 2020-12-04 Jane Grimwood et al USA/AL-HGSC-JEXA/2020 55 20G USA Alabama Alabama EPI_ISL_877385 Human A2a Blount County Eurofins Diatherix B.1.2 One week ago North America North America Male 20G Hudsonalpha Genome Sequencing Center 2020-11-18 Jane Grimwood et al USA/GA-CDC-LC00000873/2020 22 20G USA Georgia Georgia EPI_ISL_888075 Human A2a Labcorp B.1.2 3-7 days ago North America North America Female 20G Genomics and Discovery, Respiratory Viruses Branch, Division of Viral Diseases, Centers for Disease Control and Prevention 2020-12-26 Peter W. Cook et al USA/GA-CDC-LC00001007/2020 58 20G USA Georgia Georgia EPI_ISL_888266 Human A2a Labcorp B.1.2 3-7 days ago North America North America Male 20G Genomics and Discovery, Respiratory Viruses Branch, Division of Viral Diseases, Centers for Disease Control and Prevention 2020-12-26 Peter W. Cook et al USA/PA-CDC-LC00001295/2020 49 20G USA Pennsylvania Pennsylvania EPI_ISL_888336 Human A2a Labcorp B.1.2 3-7 days ago North America North America Male 20G Genomics and Discovery, Respiratory Viruses Branch, Division of Viral Diseases, Centers for Disease Control and Prevention 2020-12-27 Peter W. Cook et al USA/DC-HP01102/2020 27 20G USA Washington DC Washington DC EPI_ISL_860950 Human A2a Johns Hopkins Hospital Department of Pathology B.1.2 One week ago North America North America Female 20G Johns Hopkins Hospital Department of Pathology 2020-12-30 C. Paul Morris et al USA/AL-HGSC-JGEP/2020 49 20G USA Alabama Alabama EPI_ISL_883939 Human A2a Blount County Eurofins Diatherix B.1.2 One week ago North America North America Male 20G Hudsonalpha Genome Sequencing Center 2020-12-07 Jane Grimwood et al USA/AL-HGSC-JGFM/2020 36 20G USA Alabama Alabama EPI_ISL_883946 Human A2a Cullman County Eurofins Diatherix B.1.2 One week ago North America North America Male 20G Hudsonalpha Genome Sequencing Center 2020-12-07 Jane Grimwood et al USA/AL-St.Clair-JFED/2020 16 20G USA Alabama Alabama EPI_ISL_883074 Human A2a St. Clair County AL Eurofins Diatherix B.1.2 One week ago North America North America Female 20G Hudsonalpha Genome Sequencing Center 2020-11-27 Jane Grimwood et al USA/AL-St.Clair-JFEI/2020 18 20G USA Alabama Alabama EPI_ISL_883076 Human A2a St. Clair County AL Eurofins Diatherix B.1.2 One week ago North America North America Female 20G Hudsonalpha Genome Sequencing Center 2020-11-27 Jane Grimwood et al USA/AL-St.Clair-JFEC/2020 62 20G USA Alabama Alabama EPI_ISL_883099 Human A2a St. Clair County AL Eurofins Diatherix B.1.2 One week ago North America North America Male 20G Hudsonalpha Genome Sequencing Center 2020-11-27 Jane Grimwood et al USA/AL-Madison-JFFD/2020 77 20G USA Alabama Alabama EPI_ISL_883078 Human A2a Madison County AL Eurofins Diatherix B.1.2 One week ago North America North America Female 20G Hudsonalpha Genome Sequencing Center 2020-11-27 Jane Grimwood et al USA/FL-CDC-STM-237/2021 40 20G USA Florida Florida EPI_ISL_850999 Human A2a Helix/Illumina B.1.2 One month ago North America North America Female 20G Genomics and Discovery, Respiratory Viruses Branch, Division of Viral Diseases, Centers for Disease Control and Prevention 2021-01-02 Peter W. Cook et al MW518819.1 USA/MD-HP01548/2021 35 20G USA Maryland Maryland EPI_ISL_911866 Human A2a Johns Hopkins Hospital Department of Pathology B.1.2 1-2 days ago North America North America Female 20G Johns Hopkins Hospital Department of Pathology 2021-01-03 C. Paul Morris et al USA/AL-CDC-LC0004992/2021 51 20G USA Alabama Alabama EPI_ISL_887045 Human A2a Labcorp B.1.2 3-7 days ago North America North America Male 20G Genomics and Discovery, Respiratory Viruses Branch, Division of Viral Diseases, Centers for Disease Control and Prevention 2021-01-05 Peter W. Cook et al USA/AL-HGSC-JGRE/2021 59 20G USA Alabama Alabama EPI_ISL_884157 Human A2a Jefferson County AL Eurofins Diatherix B.1.2 One week ago North America North America Male 20G Hudsonalpha Genome Sequencing Center 2021-01-06 Jane Grimwood et al USA/AL-HGSC-JFXP/2020 50 20G USA Alabama Alabama EPI_ISL_883760 Human A2a Shelby County AL Eurofins Diatherix B.1.2 One week ago North America North America Male 20G Hudsonalpha Genome Sequencing Center 2020-12-03 Jane Grimwood et al USA/AL-HGSC-JFYB/2020 22 20G USA Alabama Alabama EPI_ISL_883700 Human A2a Calhoun County AL Eurofins Diatherix B.1.2 One week ago North America North America Female 20G Hudsonalpha Genome Sequencing Center 2020-12-03 Jane Grimwood et al USA/AL-HGSC-JGBN/2020 34 20G USA Alabama Alabama EPI_ISL_883831 Human A2a St. Clair County AL Eurofins Diatherix B.1.2 One week ago North America North America Female 20G Hudsonalpha Genome Sequencing Center 2020-12-03 Jane Grimwood et al USA/AL-HGSC-JFUU/2020 81 20G USA Alabama Alabama EPI_ISL_883668 Human A2a Walker County Eurofins Diatherix B.1.2 One week ago North America North America Female 20G Hudsonalpha Genome Sequencing Center 2020-12-03 Jane Grimwood et al USA/AL-HGSC-JGGX/2020 67 20G USA Alabama Alabama EPI_ISL_883912 Human A2a St. Clair County AL Eurofins Diatherix B.1.2 One week ago North America North America Male 20G Hudsonalpha Genome Sequencing Center 2020-12-08 Jane Grimwood et al USA/AL-StClair-JFLD/2020 55 20G USA Alabama Alabama EPI_ISL_883200 Human A2a St. Clair County AL Eurofins Diatherix B.1.2 One week ago North America North America Male 20G Hudsonalpha Genome Sequencing Center 2020-12-02 Jane Grimwood et al USA/FL-CDC-LC00001129/2020 62 20G USA Florida Florida EPI_ISL_888354 Human A2a Labcorp B.1.2 3-7 days ago North America North America Male 20G Genomics and Discovery, Respiratory Viruses Branch, Division of Viral Diseases, Centers for Disease Control and Prevention 2020-12-26 Peter W. Cook et al USA/AL-HGSC-JGPH/2021 63 20G USA Alabama Alabama EPI_ISL_884114 Human A2a Jefferson County AL Eurofins Diatherix B.1.2 One week ago North America North America Female 20G Hudsonalpha Genome Sequencing Center 2021-01-05 Jane Grimwood et al USA/MD-HP01621/2021 39 20G USA Maryland Maryland EPI_ISL_911903 Human A2a Johns Hopkins Hospital Department of Pathology B.1.2 1-2 days ago North America North America Female 20G Johns Hopkins Hospital Department of Pathology 2021-01-12 C. Paul Morris et al USA/AL-HGSC-JGPE/2021 70 20G USA Alabama Alabama EPI_ISL_884111 Human A2a Talladega County Eurofins Diatherix B.1.2 One week ago North America North America Female 20G Hudsonalpha Genome Sequencing Center 2021-01-05 Jane Grimwood et al USA/FL-CDC-STM-A100066/2021 54 20G USA Florida Florida EPI_ISL_850994 Human A2a Helix/Illumina B.1.2 One month ago North America North America Male 20G Genomics and Discovery, Respiratory Viruses Branch, Division of Viral Diseases, Centers for Disease Control and Prevention 2021-01-02 Peter W. Cook et al USA/MI-UM-10037776820/2021 20G USA Michigan Michigan EPI_ISL_913163 Human A2a University of Michigan Clinical Microbiology Laboratory B.1.2 1-2 days ago North America North America 20G Lauring Lab, University of Michigan, Department of Microbiology and Immunology 2021-01-11 Valesano et al USA/NY-Wadsworth-21002971-01/2021 0 20G USA New York New York EPI_ISL_861132 Human A2a New York County New York Presbyterian Hospital B.1.2 One week ago North America North America Female 20G Wadsworth Center, New York State Department of Health 2021-01-02 Kirsten St. George et al USA/NY-Wadsworth-21002960-01/2021 0 20G USA New York New York EPI_ISL_861125 Human A2a New York County New York Presbyterian Hospital B.1.2 One week ago North America North America Female 20G Wadsworth Center, New York State Department of Health 2021-01-02 Kirsten St. George et al USA/WI-UW-2296/2020 20G USA Wisconsin Wisconsin EPI_ISL_728062 Human A2a Dane County University of Wisconsin-Madison AIDS Vaccine Research Laboratories B.1.2 Older North America North America 20G University of Wisconsin-Madison AIDS Vaccine Research Laboratories 2020-11-21 Gage Moreno et al A MW403580.1 USA/WI-WSLH-201283/2020 20G USA Wisconsin Wisconsin EPI_ISL_803510 Human A2a Ashland County Wisconsin State Laboratory of Hygiene Communicable Disease Division B.1.2 One month ago North America North America 20G Wisconsin State Laboratory of Hygiene Communicable Disease Division 2020-09-16 Kelsey R. Florek et al USA/WI-WSLH-201367/2020 20G USA Wisconsin Wisconsin EPI_ISL_803593 Human A2a Ashland County Wisconsin State Laboratory of Hygiene Communicable Disease Division B.1.2 One month ago North America North America 20G Wisconsin State Laboratory of Hygiene Communicable Disease Division 2020-09-30 Kelsey R. Florek et al USA/WI-WSLH-201573/2020 20G USA Wisconsin Wisconsin EPI_ISL_803711 Human A2a Ashland County Wisconsin State Laboratory of Hygiene Communicable Disease Division B.1.2 One month ago North America North America 20G Wisconsin State Laboratory of Hygiene Communicable Disease Division 2020-10-22 Kelsey R. Florek et al USA/WI-WSLH-201466/2020 20G USA Wisconsin Wisconsin EPI_ISL_803665 Human A2a Ashland County Wisconsin State Laboratory of Hygiene Communicable Disease Division B.1.2 One month ago North America North America 20G Wisconsin State Laboratory of Hygiene Communicable Disease Division 2020-10-14 Kelsey R. Florek et al USA/WI-GMF-27154/2020 20G USA Wisconsin Wisconsin EPI_ISL_660969 Human A2a La Crosse County Gundersen Molecular Diagnostics Laboratory B.1.2 Older North America North America 20G Kabara Cancer Research Institute 2020-10-22 Craig S. Richmond et al USA/WI-WSLH-201416/2020 20G USA Wisconsin Wisconsin EPI_ISL_803640 Human A2a Ashland County Wisconsin State Laboratory of Hygiene Communicable Disease Division B.1.2 One month ago North America North America 20G Wisconsin State Laboratory of Hygiene Communicable Disease Division 2020-10-05 Kelsey R. Florek et al USA/WI-UW-2431/2020 20G USA Wisconsin Wisconsin EPI_ISL_754650 Human A2a Dane County University of Wisconsin-Madison AIDS Vaccine Research Laboratories B.1.2 Older North America North America 20G University of Wisconsin-Madison AIDS Vaccine Research Laboratories 2020-12-16 Gage Moreno et al A MW486212.1 USA/WI-UW-2440/2020 20G USA Wisconsin Wisconsin EPI_ISL_754652 Human A2a Dane County University of Wisconsin-Madison AIDS Vaccine Research Laboratories B.1.2 Older North America North America 20G University of Wisconsin-Madison AIDS Vaccine Research Laboratories 2020-12-16 Gage Moreno et al A MW486221.1 USA/ND-NDDH-0057/2021 20G USA North Dakota North Dakota EPI_ISL_873208 Human A2a North Dakota Department of Health, Public Health Laboratory B.1.2 One week ago North America North America 20G North Dakota Department of Health, Public Health Laboratory 2021-01-04 Lisa Wingerter et al MW524076.1 USA/ND-NDDH-0056/2021 20G USA North Dakota North Dakota EPI_ISL_873207 Human A2a North Dakota Department of Health, Public Health Laboratory B.1.2 One week ago North America North America 20G North Dakota Department of Health, Public Health Laboratory 2021-01-04 Lisa Wingerter et al MW524075.1 USA/ND-NDDH-0054/2021 20G USA North Dakota North Dakota EPI_ISL_873205 Human A2a North Dakota Department of Health, Public Health Laboratory B.1.2 One week ago North America North America 20G North Dakota Department of Health, Public Health Laboratory 2021-01-02 Lisa Wingerter et al USA/WI-GMF-27653/2020 20G USA Wisconsin Wisconsin EPI_ISL_660984 Human A2a La Crosse County Gundersen Molecular Diagnostics Laboratory B.1.2 Older North America North America 20G Kabara Cancer Research Institute 2020-10-25 Craig S. Richmond et al USA/OH-CDC-LC00002168/2020 46 20G USA Ohio Ohio EPI_ISL_888022 Human A2a Labcorp B.1.2 3-7 days ago North America North America Female 20G Genomics and Discovery, Respiratory Viruses Branch, Division of Viral Diseases, Centers for Disease Control and Prevention 2020-12-26 Peter W. Cook et al USA/WI-CDC-LC0003303/2021 63 20G USA Wisconsin Wisconsin EPI_ISL_886855 Human A2a Labcorp B.1.2 3-7 days ago North America North America Female 20G Genomics and Discovery, Respiratory Viruses Branch, Division of Viral Diseases, Centers for Disease Control and Prevention 2021-01-11 Peter W. Cook et al USA/WI-UW-2409/2020 20G USA Wisconsin Wisconsin EPI_ISL_754673 Human A2a Green County University of Wisconsin-Madison AIDS Vaccine Research Laboratories B.1.2 Older North America North America 20G University of Wisconsin-Madison AIDS Vaccine Research Laboratories 2020-12-07 Gage Moreno et al A MW486192.1 USA/WI-CDC-LC00001895/2020 63 20G USA Wisconsin Wisconsin EPI_ISL_887968 Human A2a Labcorp B.1.2 3-7 days ago North America North America Female 20G Genomics and Discovery, Respiratory Viruses Branch, Division of Viral Diseases, Centers for Disease Control and Prevention 2020-12-26 Peter W. Cook et al USA/WI-CDC-LC0004106/2021 51 20G USA Wisconsin Wisconsin EPI_ISL_886468 Human A2a Labcorp B.1.2 3-7 days ago North America North America Male 20G Genomics and Discovery, Respiratory Viruses Branch, Division of Viral Diseases, Centers for Disease Control and Prevention 2021-01-02 Peter W. Cook et al USA/WI-UW-2960/2021 20G USA Wisconsin Wisconsin EPI_ISL_872891 Human A2a Milwaukee County University of Wisconsin-Madison AIDS Vaccine Research Laboratories B.1.2 One week ago North America North America 20G University of Wisconsin-Madison AIDS Vaccine Research Laboratories 2021-01-12 Gage Moreno et al A USA/MN-MDH-2322/2021 20G USA Minnesota Minnesota EPI_ISL_913711 Human A2a Minnesota Department of Health, Public Health Laboratory B.1.2 1-2 days ago North America North America 20G Minnesota Department of Health, Public Health Laboratory 2021-01-03 Alexandra Lorentz et al USA/WI-UW-2498/2020 20G USA Wisconsin Wisconsin EPI_ISL_779330 Human A2a Dane County University of Wisconsin-Madison AIDS Vaccine Research Laboratories B.1.2 One month ago North America North America 20G University of Wisconsin-Madison AIDS Vaccine Research Laboratories 2020-12-30 Gage Moreno et al A MW486274.1 USA/WI-UW-2237/2020 20G USA Wisconsin Wisconsin EPI_ISL_728552 Human A2a Rock County University of Wisconsin-Madison AIDS Vaccine Research Laboratories B.1.2 Older North America North America 20G University of Wisconsin-Madison AIDS Vaccine Research Laboratories 2020-11-11 Gage Moreno et al A USA/MN-MDH-2269/2020 20G USA Minnesota Minnesota EPI_ISL_802590 Human A2a Vault Health B.1.2 One month ago North America North America 20G Minnesota Department of Health, Public Health Laboratory 2020-12-28 Alexandra Lorentz et al MW462667.1 USA/MN-CDC-2-3713956/2020 48 20G USA Minnesota Minnesota EPI_ISL_751573 Human A2a MN PHL Division, Minnesota Department of Health B.1.2 Older North America North America Female 20G Genomics and Discovery, Respiratory Viruses Branch, Division of Viral Diseases, Centers for Disease Control and Prevention 2020-11-09 Krista Queen et al A MW495932.1 USA/MO-CDC-LC00002406/2021 38 20G USA Missouri Missouri EPI_ISL_888546 Human A2a Labcorp B.1.2 3-7 days ago North America North America Female 20G Genomics and Discovery, Respiratory Viruses Branch, Division of Viral Diseases, Centers for Disease Control and Prevention 2021-01-02 Peter W. Cook et al USA/MN-MDH-2266/2020 20G USA Minnesota Minnesota EPI_ISL_802587 Human A2a Vault Health B.1.2 One month ago North America North America 20G Minnesota Department of Health, Public Health Laboratory 2020-12-28 Alexandra Lorentz et al MW462664.1 USA/MN-MDH-2046/2020 20G USA Minnesota Minnesota EPI_ISL_654727 Human A2a Minnesota Department of Health, Public Health Laboratory B.1.2 Older North America North America 20G Minnesota Department of Health, Public Health Laboratory 2020-11-03 Matt Plumb et al MW288283.1 USA/SD-CDC-2-3766714/2020 59 20G USA South Dakota South Dakota EPI_ISL_903725 Human A2a SD Public Health Laboratory B.1.2 3-7 days ago North America North America Female 20G Genomics and Discovery, Respiratory Viruses Branch, Division of Viral Diseases, Centers for Disease Control and Prevention 2020-12-15 Krista Queen et al A USA/NM-UNM-01703/2021 20G USA New Mexico New Mexico EPI_ISL_869172 Human A2a New Mexico Department of Health Scientific Laboratory B.1.2 One week ago North America North America 20G Center for Global Health, University of New Mexico Health Sciences Center 2021-01-08 Daryl Domman et al USA/NM-UNM-01708/2021 20G USA New Mexico New Mexico EPI_ISL_869224 Human A2a New Mexico Department of Health Scientific Laboratory B.1.2 One week ago North America North America 20G Center for Global Health, University of New Mexico Health Sciences Center 2021-01-08 Daryl Domman et al USA/MN-MDH-1915/2020 20G USA Minnesota Minnesota EPI_ISL_613511 Human A2a Public Health Laboratory - Infectious Disease Lab, Minnesota Department of Health Infectious Disease Laboratory Submission Group B.1.2 Older North America North America 20G Minnesota Department of Health, Public Health Laboratory 2020-10-15 Plumb et al MW202198.1 USA/MN-MDH-1920/2020 20G USA Minnesota Minnesota EPI_ISL_613506 Human A2a Public Health Laboratory - Infectious Disease Lab, Minnesota Department of Health Infectious Disease Laboratory Submission Group B.1.2 Older North America North America 20G Minnesota Department of Health, Public Health Laboratory 2020-10-16 Plumb et al MW202193.1 USA/MN-MDH-2125/2020 20G USA Minnesota Minnesota EPI_ISL_708463 Human A2a Minnesota Department of Health, Public Health Laboratory B.1.2 Older North America North America 20G Minnesota Department of Health, Public Health Laboratory 2020-11-02 Alexandra Lorentz et al MW374945.1 USA/MN-MDH-2262/2020 20G USA Minnesota Minnesota EPI_ISL_802583 Human A2a Vault Health B.1.2 One month ago North America North America 20G Minnesota Department of Health, Public Health Laboratory 2020-12-26 Alexandra Lorentz et al MW462660.1 USA/MN-MDH-2424/2020 20G USA Minnesota Minnesota EPI_ISL_903246 Human A2a M Health Fairview B.1.2 3-7 days ago North America North America 20G Minnesota Department of Health, Public Health Laboratory 2020-12-04 Alexandra Lorentz et al USA/MN-MDH-2130/2020 20G USA Minnesota Minnesota EPI_ISL_708468 Human A2a Minnesota Department of Health, Public Health Laboratory B.1.2 Older North America North America 20G Minnesota Department of Health, Public Health Laboratory 2020-11-04 Alexandra Lorentz et al MW374940.1 USA/MN-MDH-2478/2020 20G USA Minnesota Minnesota EPI_ISL_903288 Human A2a M Health Fairview B.1.2 3-7 days ago North America North America 20G Minnesota Department of Health, Public Health Laboratory 2020-12-31 Alexandra Lorentz et al USA/MN-MDH-2529/2020 20G USA Minnesota Minnesota EPI_ISL_913542 Human A2a M Health Fairview B.1.2 1-2 days ago North America North America 20G Minnesota Department of Health, Public Health Laboratory 2020-12-31 Alexandra Lorentz et al USA/MN-MDH-2464/2020 20G USA Minnesota Minnesota EPI_ISL_903277 Human A2a M Health Fairview B.1.2 3-7 days ago North America North America 20G Minnesota Department of Health, Public Health Laboratory 2020-12-31 Alexandra Lorentz et al USA/MN-CDC-2-3713988/2020 61 20G USA Minnesota Minnesota EPI_ISL_751653 Human A2a MN PHL Division, Minnesota Department of Health B.1.2 Older North America North America Female 20G Genomics and Discovery, Respiratory Viruses Branch, Division of Viral Diseases, Centers for Disease Control and Prevention 2020-11-09 Krista Queen et al A MW495931.1 USA/MI-UM-10037743564/2021 20G USA Michigan Michigan EPI_ISL_913161 Human A2a University of Michigan Clinical Microbiology Laboratory B.1.2 1-2 days ago North America North America 20G Lauring Lab, University of Michigan, Department of Microbiology and Immunology 2021-01-08 Valesano et al USA/MI-UM-10037743563/2021 20G USA Michigan Michigan EPI_ISL_913165 Human A2a University of Michigan Clinical Microbiology Laboratory B.1.2 1-2 days ago North America North America 20G Lauring Lab, University of Michigan, Department of Microbiology and Immunology 2021-01-08 Valesano et al USA/MN-MDH-2196/2020 20G USA Minnesota Minnesota EPI_ISL_723147 Human A2a Vault Health B.1.2 Older North America North America 20G Minnesota Department of Health, Public Health Laboratory 2020-11-28 Alexandra Lorentz et al MW390839.1 USA/ND-NDDH-0059/2021 20G USA North Dakota North Dakota EPI_ISL_873195 Human A2a North Dakota Department of Health, Public Health Laboratory B.1.2 One week ago North America North America 20G North Dakota Department of Health, Public Health Laboratory 2021-01-05 Lisa Wingerter et al USA/CA-CZB-16018/2020 20G USA California California EPI_ISL_850048 Human A2a San Francisco County Renegade B.1.2 One month ago North America North America 20G Chan-Zuckerberg Biohub 2020-11-24 CZB Cliahub Consortium et al USA/CA-CZB-16167/2020 20G USA California California EPI_ISL_850174 Human A2a San Francisco County Renegade B.1.2 One month ago North America North America 20G Chan-Zuckerberg Biohub 2020-12-01 CZB Cliahub Consortium et al USA/CA-CZB-16096/2020 20G USA California California EPI_ISL_850114 Human A2a San Francisco County Renegade B.1.2 One month ago North America North America 20G Chan-Zuckerberg Biohub 2020-11-30 CZB Cliahub Consortium et al USA/CA-CZB-16053/2020 20G USA California California EPI_ISL_850079 Human A2a San Francisco County Renegade B.1.2 One month ago North America North America 20G Chan-Zuckerberg Biohub 2020-11-29 CZB Cliahub Consortium et al USA/CA-CZB-16050/2020 20G USA California California EPI_ISL_739564 Human A2a San Francisco County Renegade B.1.2 Older North America North America 20G Chan-Zuckerberg Biohub 2020-11-29 CZB Cliahub Consortium et al USA/CA-CZB-16095/2020 20G USA California California EPI_ISL_850113 Human A2a San Francisco County Renegade B.1.2 One month ago North America North America 20G Chan-Zuckerberg Biohub 2020-11-29 CZB Cliahub Consortium et al USA/ND-CDC-2-3766802/2020 63 20G USA North Dakota North Dakota EPI_ISL_903858 Human A2a ND Dept. of Health Laboratory Services-Microbiology B.1.2 3-7 days ago North America North America Female 20G Genomics and Discovery, Respiratory Viruses Branch, Division of Viral Diseases, Centers for Disease Control and Prevention 2020-12-05 Krista Queen et al A USA/MN-MDH-2463/2020 20G USA Minnesota Minnesota EPI_ISL_903276 Human A2a M Health Fairview B.1.2 3-7 days ago North America North America 20G Minnesota Department of Health, Public Health Laboratory 2020-12-31 Alexandra Lorentz et al USA/MN-MDH-2468/2020 20G USA Minnesota Minnesota EPI_ISL_903280 Human A2a M Health Fairview B.1.2 3-7 days ago North America North America 20G Minnesota Department of Health, Public Health Laboratory 2020-12-31 Alexandra Lorentz et al USA/MN-MDH-2540/2020 20G USA Minnesota Minnesota EPI_ISL_913552 Human A2a M Health Fairview B.1.2 1-2 days ago North America North America 20G Minnesota Department of Health, Public Health Laboratory 2020-12-31 Alexandra Lorentz et al USA/MN-MDH-2544/2020 20G USA Minnesota Minnesota EPI_ISL_913556 Human A2a M Health Fairview B.1.2 1-2 days ago North America North America 20G Minnesota Department of Health, Public Health Laboratory 2020-12-31 Alexandra Lorentz et al USA/MN-MDH-2381/2021 20G USA Minnesota Minnesota EPI_ISL_873239 Human A2a M Health Fairview B.1.2 One week ago North America North America 20G Minnesota Department of Health, Public Health Laboratory 2021-01-08 Alexandra Lorentz et al MW520905.1 USA/MN-MDH-2382/2021 20G USA Minnesota Minnesota EPI_ISL_873240 Human A2a M Health Fairview B.1.2 One week ago North America North America 20G Minnesota Department of Health, Public Health Laboratory 2021-01-08 Alexandra Lorentz et al MW520906.1 USA/MN-MDH-2379/2021 20G USA Minnesota Minnesota EPI_ISL_873237 Human A2a M Health Fairview B.1.2 One week ago North America North America 20G Minnesota Department of Health, Public Health Laboratory 2021-01-08 Alexandra Lorentz et al MW520903.1 USA/MN-MDH-2378/2021 20G USA Minnesota Minnesota EPI_ISL_873236 Human A2a M Health Fairview B.1.2 One week ago North America North America 20G Minnesota Department of Health, Public Health Laboratory 2021-01-08 Alexandra Lorentz et al MW520902.1 USA/OH-ODH-SC187166/2020 78 20G USA Ohio Ohio EPI_ISL_860819 Human A2a Ohio Department of Health Laboratory B.1.2 One week ago North America North America Female 20G Ohio Department of Health Laboratory 2020-12-21 Holmes et al USA/MA-MGH-03165/2020 20G USA Massachusetts Massachusetts EPI_ISL_765726 Human A2a Massachusetts General Hospital B.1.2 Older North America North America 20G Infectious Disease Program, Broad Institute of Harvard and MIT 2020-09-11 Lemieux et al A MW454623.1 USA/WI-WSLH-201540/2020 20G USA Wisconsin Wisconsin EPI_ISL_803837 Human A2a Jefferson County WI Wisconsin State Laboratory of Hygiene Communicable Disease Division B.1.2 One month ago North America North America 20G Wisconsin State Laboratory of Hygiene Communicable Disease Division 2020-10-20 Kelsey R. Florek et al USA/NY-NYCPHL-001561/2020 41 20G USA New York New York EPI_ISL_745470 Human A2a New York City DOHMH Morrisania B.1.2 Older North America North America Female 20G New York City Public Health Laboratory 2020-12-03 Jade Wang et al USA/NY-NYCPHL-001580/2020 41 20G USA New York New York EPI_ISL_823960 Human A2a New York City DOHMH Morrisania B.1.2 One month ago North America North America Male 20G New York City Public Health Laboratory 2020-12-03 Jade Wang et al USA/MD-HP12141/2020 40 20G USA Maryland Maryland EPI_ISL_791450 Human A2a Johns Hopkins Hospital Department of Pathology B.1.2 One month ago North America North America 20G Johns Hopkins Hospital Department of Pathology 2020-12-26 C. Paul Morris et al USA/OH-CDC-LC00002378/2020 58 20G USA Ohio Ohio EPI_ISL_887688 Human A2a Labcorp B.1.2 3-7 days ago North America North America Male 20G Genomics and Discovery, Respiratory Viruses Branch, Division of Viral Diseases, Centers for Disease Control and Prevention 2020-12-31 Peter W. Cook et al USA/OH-ODH-SC1026751/2021 32 20G USA Ohio Ohio EPI_ISL_875871 Human A2a Ohio Department of Health Laboratory B.1.2 One week ago North America North America Female 20G Ohio Department of Health Laboratory 2021-01-04 Holmes et al USA/NM-UNM-01764/2021 20G USA New Mexico New Mexico EPI_ISL_872509 Human A2a New Mexico Department of Health Scientific Laboratory B.1.2 One week ago North America North America 20G Center for Global Health, University of New Mexico Health Sciences Center 2021-01-11 Daryl Domman et al USA/NM-UNM-ED0057/2021 20G USA New Mexico New Mexico EPI_ISL_888809 Human A2a Univeristy of New Mexico Hospital B.1.2 3-7 days ago North America North America 20G Center for Global Health, University of New Mexico Health Sciences Center 2021-01-11 Daryl Domman et al USA/NY-Wadsworth-289873-01/2020 37 20G USA New York New York EPI_ISL_767512 Human A2a Cattaraugus County Wadsworth Center, New York State Department.of Health B.1.2 One month ago North America North America Male 20G Wadsworth Center, New York State Department.of Health 2020-12-22 Kirsten St. George et al USA/OH-JML-COHDEC35/2020 20G USA Ohio Ohio EPI_ISL_861441 Human A2a The Ohio State University B.1.2 One week ago North America North America 20G James Molecular Laboratory 2020-12-31 Huolin Tu et al USA/WA-S3539/2021 20G USA Washington Washington EPI_ISL_890965 Human A2a King County Seattle Flu Study B.1.2 3-7 days ago North America North America 20G Seattle Flu Study 2021-01-10 Deborah A. Nickerson et al USA/MI-UM-10037753916/2021 20G USA Michigan Michigan EPI_ISL_913158 Human A2a University of Michigan Clinical Microbiology Laboratory B.1.2 1-2 days ago North America North America 20G Lauring Lab, University of Michigan, Department of Microbiology and Immunology 2021-01-09 Valesano et al USA/OR-CDC-LC00000785/2020 34 20G USA Oregon Oregon EPI_ISL_887611 Human A2a Labcorp B.1.2 3-7 days ago North America North America Male 20G Genomics and Discovery, Respiratory Viruses Branch, Division of Viral Diseases, Centers for Disease Control and Prevention 2020-12-24 Peter W. Cook et al USA/PA-CDC-LC00001290/2020 19 20G USA Pennsylvania Pennsylvania EPI_ISL_888434 Human A2a Labcorp B.1.2 3-7 days ago North America North America Female 20G Genomics and Discovery, Respiratory Viruses Branch, Division of Viral Diseases, Centers for Disease Control and Prevention 2020-12-27 Peter W. Cook et al USA/AL-HGSC-JGPX/2021 31 20G USA Alabama Alabama EPI_ISL_884128 Human A2a Madison County AL Eurofins Diatherix B.1.2 One week ago North America North America Female 20G Hudsonalpha Genome Sequencing Center 2021-01-05 Jane Grimwood et al USA/MD-MDH-0487/2020 20G USA Maryland Maryland EPI_ISL_778872 Human A2a Maryland Public Health Laboratory B.1.2 One month ago North America North America 20G Maryland Public Health Laboratory 2020-11-30 Maryland Department of Health Laboratories Administration et al MW446823.1 USA/WI-UW-2201/2020 20G USA Wisconsin Wisconsin EPI_ISL_677604 Human A2a Dane County University of Wisconsin-Madison AIDS Vaccine Research Laboratories B.1.2 Older North America North America 20G University of Wisconsin-Madison AIDS Vaccine Research Laboratories 2020-10-24 Gage Moreno et al A MW342060.1 USA/PA-CDC-LC00001175/2020 38 20G USA Pennsylvania Pennsylvania EPI_ISL_888070 Human A2a Labcorp B.1.2 3-7 days ago North America North America Female 20G Genomics and Discovery, Respiratory Viruses Branch, Division of Viral Diseases, Centers for Disease Control and Prevention 2020-12-27 Peter W. Cook et al USA/MI-UM-10036897055/2020 20G USA Michigan Michigan EPI_ISL_826430 Human A2a University of Michigan Clinical Microbiology Laboratory B.1.2 One month ago North America North America 20G Lauring Lab, University of Michigan, Department of Microbiology and Immunology 2020-11-11 Valesano et al USA/MI-UM-10036764295/2020 20G USA Michigan Michigan EPI_ISL_682212 Human A2a University of Michigan Clinical Microbiology Laboratory B.1.2 Older North America North America 20G Lauring Lab, University of Michigan, Department of Microbiology and Immunology 2020-11-03 Valesano et al USA/GA-CDC-STM-A100437/2021 44 20G USA Georgia Georgia EPI_ISL_850728 Human A2a Helix / Illumina B.1.2 One month ago North America North America Female 20G Genomics and Discovery, Respiratory Viruses Branch, Division of Viral Diseases, Centers for Disease Control and Prevention 2021-01-06 Peter W. Cook et al USA/GA-CDC-STM-A100395/2021 64 20G USA Georgia Georgia EPI_ISL_850759 Human A2a Helix / Illumina B.1.2 One month ago North America North America Male 20G Genomics and Discovery, Respiratory Viruses Branch, Division of Viral Diseases, Centers for Disease Control and Prevention 2021-01-06 Peter W. Cook et al USA/OH-ODH-SC191721/2020 91 20G USA Ohio Ohio EPI_ISL_871966 Human A2a Ohio Department of Health Laboratory B.1.2 One week ago North America North America Female 20G Ohio Department of Health Laboratory 2020-12-29 Holmes et al USA/OH-ODH-SC189060/2020 43 20G USA Ohio Ohio EPI_ISL_861243 Human A2a Ohio Department of Health Laboratory B.1.2 One week ago North America North America Female 20G Ohio Department of Health Laboratory 2020-12-27 Holmes et al USA/OH-ODH-SC184208/2020 19 20G USA Ohio Ohio EPI_ISL_856755 Human A2a Ohio Department of Health Laboratory B.1.2 One week ago North America North America Female 20G Ohio Department of Health Laboratory 2020-12-17 Holmes et al USA/OH-JML-COHDEC13/2020 20G USA Ohio Ohio EPI_ISL_861434 Human A2a Ohio State University B.1.2 One week ago North America North America 20G James Molecular Laboratory 2020-12-30 Huolin Tu et al USA/OH-JML-COHDEC27/2020 20G USA Ohio Ohio EPI_ISL_861439 Human A2a The Ohio State University B.1.2 One week ago North America North America 20G James Molecular Laboratory 2020-12-31 Huolin Tu et al Canada/ON-PPS-00164/2020 20G Canada Ontario Ontario EPI_ISL_853137 Human A2a Toronto Invasive Bacterial Diseases Network B.1.2 One month ago North America North America 20G Ontario Institute for Cancer Research 2020-11-24 Allison McGeer et al Canada/ON-LHSC32/2020 20G Canada Ontario Ontario EPI_ISL_854793 Human A2a Ontario's COVID-19 Genomics Rapid Response Coalition B.1.2 One week ago North America North America 20G McMaster University 2020-11-24 Ana Cabrera et al Canada/ON-PPS-00271/2020 20G Canada Ontario Ontario EPI_ISL_853255 Human A2a Toronto Invasive Bacterial Diseases Network B.1.2 One month ago North America North America 20G Ontario Institute for Cancer Research 2020-11-24 Allison McGeer et al Canada/LTRI-1014/2020 20G Canada Ontario Ontario EPI_ISL_848188 Human A2a Toronto Microbiology Lab B.1.2 One month ago North America North America 20G NBCC Sequencing Facility 2020-12-24 Dr. Jeff Wrana et al USA/PA-MGEL-01147/2020 20G USA Pennsylvania Pennsylvania EPI_ISL_853339 Human A2a Allegheny County UPMC Clinical Microbiology Laboratory B.1.2 One month ago North America North America 20G Microbial Genome Sequencing Center; Microbial Genomic Epidemiology Laboratory 2020-12-01 Mustapha M. Mustapha et al USA/NY-Wadsworth-291745-01/2020 47 20G USA New York New York EPI_ISL_767608 Human A2a Saratoga County SARATOGA HOSPITAL LABORATORY B.1.2 One month ago North America North America Female 20G Wadsworth Center, New York State Department.of Health 2020-12-25 Kirsten St. George et al USA/NY-Wadsworth-21005102-01/2021 66 20G USA New York New York EPI_ISL_854329 Human A2a Livingston County URMC LABS B.1.2 One month ago North America North America Male 20G Wadsworth Center, New York State Department of Health 2021-01-04 Kirsten St. George et al USA/MD-HP01264/2021 55 20G USA Maryland Maryland EPI_ISL_861086 Human A2a Johns Hopkins Hospital Department of Pathology B.1.2 One week ago North America North America Male 20G Johns Hopkins Hospital Department of Pathology 2021-01-08 C. Paul Morris et al USA/WV-CDC-LC00002373/2021 2 20G USA West Virginia West Virginia EPI_ISL_888211 Human A2a Labcorp B.1.2 3-7 days ago North America North America Male 20G Genomics and Discovery, Respiratory Viruses Branch, Division of Viral Diseases, Centers for Disease Control and Prevention 2021-01-02 Peter W. Cook et al USA/NY-NYCPHL-001867/2020 40 20G USA New York New York EPI_ISL_832294 Human A2a New York City DOHMH Jamaica B.1.2 One month ago North America North America Female 20G New York City Public Health Laboratory 2020-12-18 Jade Wang et al USA/DE-DHSS-FLW00606620/2021 20G USA Delaware Delaware EPI_ISL_849340 Human A2a New Castle County Delaware Public Health Lab B.1.2 One month ago North America North America 20G Delaware Public Health Lab 2021-01-04 Gregory Hovan et al USA/PA-CDC-2-3768665/2020 28 20G USA Pennsylvania Pennsylvania EPI_ISL_903778 Human A2a PA Department of Health, Bureau of Laboratories B.1.2 3-7 days ago North America North America Male 20G Genomics and Discovery, Respiratory Viruses Branch, Division of Viral Diseases, Centers for Disease Control and Prevention 2020-12-28 Krista Queen et al A USA/NY-Wadsworth-21006724-01/2020 61 20G USA New York New York EPI_ISL_861232 Human A2a Richmond County BIO-REFERENCE LABORATORIES B.1.2 One week ago North America North America Female 20G Wadsworth Center, New York State Department of Health 2020-12-28 Kirsten St. George et al USA/NY-NYCPHL-001512/2020 68 20G USA New York New York EPI_ISL_745431 Human A2a New York City DOHMH Morrisania B.1.2 Older North America North America Male 20G New York City Public Health Laboratory 2020-11-30 Jade Wang et al USA/PA-CDC-STM-A100463/2021 24 20G USA Pennsylvania Pennsylvania EPI_ISL_850707 Human A2a Helix / Illumina B.1.2 One month ago North America North America Female 20G Genomics and Discovery, Respiratory Viruses Branch, Division of Viral Diseases, Centers for Disease Control and Prevention 2021-01-06 Peter W. Cook et al MW519636.1 USA/OH-JML-COHDECE7/2020 20G USA Ohio Ohio EPI_ISL_861442 Human A2a The Ohio State University B.1.2 One week ago North America North America 20G James Molecular Laboratory 2020-12-30 Huolin Tu et al USA/NY-Wadsworth-274786-01/2020 86 20G USA New York New York EPI_ISL_754578 Human A2a Montgomery County NY Wadsworth Center, New York State Department.of Health B.1.2 Older North America North America 20G Wadsworth Center, New York State Department.of Health 2020-11-13 Kirsten St. George et al USA/NY-Wadsworth-21005857-01/2020 61 20G USA New York New York EPI_ISL_854442 Human A2a Saratoga County SARATOGA HOSPITAL LABORATORY B.1.2 One month ago North America North America Female 20G Wadsworth Center, New York State Department of Health 2020-11-28 Kirsten St. George et al USA/NY-Wadsworth-291752-01/2020 90 20G USA New York New York EPI_ISL_767613 Human A2a Saratoga County SARATOGA HOSPITAL LABORATORY B.1.2 One month ago North America North America Male 20G Wadsworth Center, New York State Department.of Health 2020-12-27 Kirsten St. George et al USA/NY-Wadsworth-290315-01/2020 88 20G USA New York New York EPI_ISL_765517 Human A2a Saratoga County SARATOGA HOSPITAL LABORATORY B.1.2 Older North America North America Female 20G Wadsworth Center, New York State Department.of Health 2020-12-13 Kirsten St. George et al USA/NY-Wadsworth-21001242-01/2021 19 20G USA New York New York EPI_ISL_830270 Human A2a Cattaraugus County Wadsworth Center, New York State Department of Health B.1.2 One month ago North America North America Male 20G Wadsworth Center, New York State Department of Health 2021-01-05 Kirsten St. George et al USA/GA-CDC-LC00001014/2020 26 20G USA Georgia Georgia EPI_ISL_888260 Human A2a Labcorp B.1.2 3-7 days ago North America North America Female 20G Genomics and Discovery, Respiratory Viruses Branch, Division of Viral Diseases, Centers for Disease Control and Prevention 2020-12-26 Peter W. Cook et al USA/TX-HMH-MCoV-19280/2020 20G USA Texas Texas EPI_ISL_783738 Human A2a Houston Houston Methodist Hospital B.1.2 One month ago North America North America 20G Houston Methodist Hospital 2020-11-28 S. Wesley Long et al A USA/NY-Wadsworth-21004215-01/2020 48 20G USA New York New York EPI_ISL_830651 Human A2a Onondaga County SUNY UPSTATE MEDICAL UNIVERSITY B.1.2 One month ago North America North America Male 20G Wadsworth Center, New York State Department of Health 2020-12-30 Kirsten St. George et al USA/IN-CDC-STM-A100124/2021 22 20G USA Indiana Indiana EPI_ISL_850911 Human A2a Helix / Illumina B.1.2 One month ago North America North America Female 20G Genomics and Discovery, Respiratory Viruses Branch, Division of Viral Diseases, Centers for Disease Control and Prevention 2021-01-03 Peter W. Cook et al MW519840.1 USA/MS-CDC-STM-385/2021 48 20G USA Mississippi Mississippi EPI_ISL_850559 Human A2a Helix/Illumina B.1.2 One month ago North America North America Female 20G Genomics and Discovery, Respiratory Viruses Branch, Division of Viral Diseases, Centers for Disease Control and Prevention 2021-01-02 Peter W. Cook et al MW518162.1 USA/MS-CDC-STM-A100089/2021 23 20G USA Mississippi Mississippi EPI_ISL_850963 Human A2a Helix/Illumina B.1.2 One month ago North America North America Female 20G Genomics and Discovery, Respiratory Viruses Branch, Division of Viral Diseases, Centers for Disease Control and Prevention 2021-01-03 Peter W. Cook et al MW494360.1 USA/OH-ODH-SC180014/2020 67 20G USA Ohio Ohio EPI_ISL_918491 Human A2a Ohio Department of Health Laboratory B.1.2 1-2 days ago North America North America Female 20G Ohio Department of Health Laboratory 2020-12-14 Holmes et al USA/OH-ODH-SC180015/2020 59 20G USA Ohio Ohio EPI_ISL_918494 Human A2a Ohio Department of Health Laboratory B.1.2 1-2 days ago North America North America Female 20G Ohio Department of Health Laboratory 2020-12-14 Holmes et al USA/OH-DEC106/2020 20G USA Ohio Ohio EPI_ISL_826463 Human A2a Columbus OH The Ohio State University B.1.2 One month ago North America North America 20G OSU Polaris Molecular Laboratory 2020-12-30 Huolin Tu et al USA/OH-JML-COHDEC15/2020 20G USA Ohio Ohio EPI_ISL_861435 Human A2a Ohio State University B.1.2 One week ago North America North America 20G James Molecular Laboratory 2020-12-30 Huolin Tu et al USA/WV-CDC-2-3714452/2020 20G USA West Virginia West Virginia EPI_ISL_751589 Human A2a WVDHHR - Office of Laboratory Services B.1.2 Older North America North America 20G Genomics and Discovery, Respiratory Viruses Branch, Division of Viral Diseases, Centers for Disease Control and Prevention 2020-12-01 Krista Queen et al A MW496043.1 USA/WV-CDC-LC0005477/2021 42 20G USA West Virginia West Virginia EPI_ISL_886575 Human A2a Labcorp B.1.2 3-7 days ago North America North America Female 20G Genomics and Discovery, Respiratory Viruses Branch, Division of Viral Diseases, Centers for Disease Control and Prevention 2021-01-09 Peter W. Cook et al USA/OH-CDC-LC00002167/2020 30 20G USA Ohio Ohio EPI_ISL_888210 Human A2a Labcorp B.1.2 3-7 days ago North America North America Male 20G Genomics and Discovery, Respiratory Viruses Branch, Division of Viral Diseases, Centers for Disease Control and Prevention 2020-12-26 Peter W. Cook et al USA/WV-CDC-LC0004047/2020 31 20G USA West Virginia West Virginia EPI_ISL_886576 Human A2a Labcorp B.1.2 3-7 days ago North America North America Male 20G Genomics and Discovery, Respiratory Viruses Branch, Division of Viral Diseases, Centers for Disease Control and Prevention 2020-12-31 Peter W. Cook et al USA/OH-ODH-SC190266/2020 38 20G USA Ohio Ohio EPI_ISL_871791 Human A2a Ohio Department of Health Laboratory B.1.2 One week ago North America North America Male 20G Ohio Department of Health Laboratory 2020-12-28 Holmes et al USA/NY-Wadsworth-21010098-01/2021 57 20G USA New York New York EPI_ISL_896567 Human A2a Steuben County URMC LABS B.1.2 3-7 days ago North America North America Male 20G Wadsworth Center, New York State Department of Health 2021-01-18 Kirsten St. George et al USA/WV-CDC-LC00002353/2021 23 20G USA West Virginia West Virginia EPI_ISL_887651 Human A2a Labcorp B.1.2 3-7 days ago North America North America Female 20G Genomics and Discovery, Respiratory Viruses Branch, Division of Viral Diseases, Centers for Disease Control and Prevention 2021-01-01 Peter W. Cook et al USA/PA-MGEL-00960/2020 20G USA Pennsylvania Pennsylvania EPI_ISL_853317 Human A2a Allegheny County UPMC Clinical Microbiology Laboratory B.1.2 One month ago North America North America 20G Microbial Genome Sequencing Center; Microbial Genomic Epidemiology Laboratory 2020-11-11 Mustapha M. Mustapha et al USA/FL-CDC-LC00002292/2020 1 20G USA Florida Florida EPI_ISL_888134 Human A2a Labcorp B.1.2 3-7 days ago North America North America Male 20G Genomics and Discovery, Respiratory Viruses Branch, Division of Viral Diseases, Centers for Disease Control and Prevention 2020-12-31 Peter W. Cook et al USA/PA-CDC-2-3768657/2020 25 20G USA Pennsylvania Pennsylvania EPI_ISL_903933 Human A2a PA Department of Health, Bureau of Laboratories B.1.2 3-7 days ago North America North America Female 20G Genomics and Discovery, Respiratory Viruses Branch, Division of Viral Diseases, Centers for Disease Control and Prevention 2020-12-31 Krista Queen et al A USA/NY-Wadsworth-21001246-01/2021 11 20G USA New York New York EPI_ISL_830272 Human A2a Cattaraugus County Wadsworth Center, New York State Department of Health B.1.2 One month ago North America North America Male 20G Wadsworth Center, New York State Department of Health 2021-01-05 Kirsten St. George et al USA/WV-CDC-LC00002081/2020 46 20G USA West Virginia West Virginia EPI_ISL_887755 Human A2a Labcorp B.1.2 3-7 days ago North America North America Male 20G Genomics and Discovery, Respiratory Viruses Branch, Division of Viral Diseases, Centers for Disease Control and Prevention 2020-12-26 Peter W. Cook et al USA/PA-CDC-LC00001622/2020 21 20G USA Pennsylvania Pennsylvania EPI_ISL_887880 Human A2a Labcorp B.1.2 3-7 days ago North America North America Male 20G Genomics and Discovery, Respiratory Viruses Branch, Division of Viral Diseases, Centers for Disease Control and Prevention 2020-12-26 Peter W. Cook et al USA/MI-UM-10037734037/2021 20G USA Michigan Michigan EPI_ISL_873118 Human A2a University of Michigan Clinical Microbiology Laboratory B.1.2 One week ago North America North America 20G Lauring Lab, University of Michigan, Department of Microbiology and Immunology 2021-01-08 Valesano et al USA/NY-Wadsworth-21010067-01/2021 21 20G USA New York New York EPI_ISL_896497 Human A2a Allegany County NY URMC LABS B.1.2 3-7 days ago North America North America Male 20G Wadsworth Center, New York State Department of Health 2021-01-18 Kirsten St. George et al USA/NY-Wadsworth-21005167-01/2021 67 20G USA New York New York EPI_ISL_854349 Human A2a Steuben County URMC LABS B.1.2 One month ago North America North America Male 20G Wadsworth Center, New York State Department of Health 2021-01-04 Kirsten St. George et al USA/NY-Wadsworth-21006606-01/2021 48 20G USA New York New York EPI_ISL_861202 Human A2a Wayne County URMC LABS B.1.2 One week ago North America North America Male 20G Wadsworth Center, New York State Department of Health 2021-01-11 Kirsten St. George et al USA/AL-HGSC-JGDA/2020 40 20G USA Alabama Alabama EPI_ISL_883836 Human A2a Jefferson County AL Eurofins Diatherix B.1.2 One week ago North America North America Female 20G Hudsonalpha Genome Sequencing Center 2020-12-04 Jane Grimwood et al USA/PA-CDC-2-3773946/2020 17 20G USA Pennsylvania Pennsylvania EPI_ISL_903662 Human A2a PA Department of Health, Bureau of Laboratories B.1.2 3-7 days ago North America North America Female 20G Genomics and Discovery, Respiratory Viruses Branch, Division of Viral Diseases, Centers for Disease Control and Prevention 2020-12-08 Krista Queen et al A USA/PA-CDC-2-3768659/2020 37 20G USA Pennsylvania Pennsylvania EPI_ISL_903661 Human A2a PA Department of Health, Bureau of Laboratories B.1.2 3-7 days ago North America North America Male 20G Genomics and Discovery, Respiratory Viruses Branch, Division of Viral Diseases, Centers for Disease Control and Prevention 2020-12-21 Krista Queen et al A USA/NY-Wadsworth-282305-01/2020 33 20G USA New York New York EPI_ISL_754436 Human A2a Hamilton County NY Wadsworth Center, New York State Department.of Health B.1.2 Older North America North America 20G Wadsworth Center, New York State Department.of Health 2020-12-02 Kirsten St. George et al USA/NY-Wadsworth-280797-01/2020 24 20G USA New York New York EPI_ISL_754509 Human A2a Hamilton County NY Wadsworth Center, New York State Department.of Health B.1.2 Older North America North America 20G Wadsworth Center, New York State Department.of Health 2020-11-30 Kirsten St. George et al USA/OH-JML-COHDEC28/2020 20G USA Ohio Ohio EPI_ISL_861440 Human A2a The Ohio State University B.1.2 One week ago North America North America 20G James Molecular Laboratory 2020-12-31 Huolin Tu et al USA/MI-CDC-STM-304/2021 57 20G USA Michigan Michigan EPI_ISL_850589 Human A2a Helix/Illumina B.1.2 One month ago North America North America Female 20G Genomics and Discovery, Respiratory Viruses Branch, Division of Viral Diseases, Centers for Disease Control and Prevention 2021-01-02 Peter W. Cook et al MW518193.1 USA/AZ-CDC-LC0005329/2021 20 20G USA Arizona Arizona EPI_ISL_886609 Human A2a Labcorp B.1.2 3-7 days ago North America North America Female 20G Genomics and Discovery, Respiratory Viruses Branch, Division of Viral Diseases, Centers for Disease Control and Prevention 2021-01-09 Peter W. Cook et al USA/AZ-TG705114/2021 20G USA Arizona Arizona EPI_ISL_913882 Human A2a Coconino County TGen North B.1.2 1-2 days ago North America North America 20G TGen North 2021-01-04 Jolene Bowers et al
USA/WI-UW-1396/2020		20G	USA	Wisconsin	Wisconsin	EPI_ISL_536767	Human	A2a	Dane County	University of Wisconsin-Madison AIDS Vaccine Research Laboratories	B.1.2	Older	North America	North America		20G	University of Wisconsin-Madison AIDS Vaccine Research Laboratories		2020-09-03	Gage Moreno et al A	MW035559.1
USA/WI-GMF-21570/2020		20G	USA	Wisconsin	Wisconsin	EPI_ISL_660835	Human	A2a	Trempealeau County	Gundersen Molecular Diagnostics Laboratory	B.1.2	Older	North America	North America		20G	Kabara Cancer Research Institute		2020-09-21	Craig S. Richmond et al
USA/WI-UW-1243/2020		20G	USA	Wisconsin	Wisconsin	EPI_ISL_536616	Human	A2a	Dane County	University of Wisconsin-Madison AIDS Vaccine Research Laboratories	B.1.2	Older	North America	North America		20G	University of Wisconsin-Madison AIDS Vaccine Research Laboratories		2020-08-19	Gage Moreno et al A	MW035414.1
USA/MN-GMF-15765/2020		20G	USA	Minnesota	Minnesota	EPI_ISL_547710	Human	A2a	Houston County MN	Gundersen Molecular Diagnostics Laboratory	B.1.2	Older	North America	North America		20G	Kabara Cancer Research Institute		2020-08-17	Craig S. Richmond et al
USA/WI-GMF-16214/2020		20G	USA	Wisconsin	Wisconsin	EPI_ISL_547720	Human	A2a	La Crosse County	Gundersen Molecular Diagnostics Laboratory	B.1.2	Older	North America	North America		20G	Kabara Cancer Research Institute		2020-08-20	Craig S. Richmond et al
USA/WI-UW-1261/2020		20G	USA	Wisconsin	Wisconsin	EPI_ISL_536634	Human	A2a	Dane County	University of Wisconsin-Madison AIDS Vaccine Research Laboratories	B.1.2	Older	North America	North America		20G	University of Wisconsin-Madison AIDS Vaccine Research Laboratories		2020-08-25	Gage Moreno et al A	MW035432.1
USA/WI-UW-1313/2020		20G	USA	Wisconsin	Wisconsin	EPI_ISL_536685	Human	A2a	Dane County	University of Wisconsin-Madison AIDS Vaccine Research Laboratories	B.1.2	Older	North America	North America		20G	University of Wisconsin-Madison AIDS Vaccine Research Laboratories		2020-08-26	Gage Moreno et al A	MW035483.1
USA/IL-IDPH-I-000240/2020		20G	USA	Illinois	Illinois	EPI_ISL_848242	Human	A2a	Boone County	Illinois Department of Public Health	B.1.2	One month ago	North America	North America		20G	Gagnon Lab, Southern Illinois University		2020-11-17	Keith Gagnon et al
USA/CA-QDX-2823/2020	9	20G	USA	California	California	EPI_ISL_803053	Human	A2a		Quest Diagnostics	B.1.2	One month ago	North America	North America	Female	20G	Quest Diagnostics		2020-12-26	Rosenthal et al	MW460629.1
USA/CA-QDX-2852/2020	11	20G	USA	California	California	EPI_ISL_803072	Human	A2a		Quest Diagnostics	B.1.2	One month ago	North America	North America	Female	20G	Quest Diagnostics		2020-12-26	Rosenthal et al	MW460648.1
USA/NY-UW-1351/2020		20G	USA	New York	New York	EPI_ISL_536722	Human	A2a	Westchester County	University of Wisconsin-Madison AIDS Vaccine Research Laboratories	B.1.2	Older	North America	North America		20G	University of Wisconsin-Madison AIDS Vaccine Research Laboratories		2020-09-08	Gage Moreno et al A	MW035519.1
USA/WI-UW-1523/2020		20G	USA	Wisconsin	Wisconsin	EPI_ISL_541646	Human	A2a	Dane County	University of Wisconsin-Madison AIDS Vaccine Research Laboratories	B.1.2	Older	North America	North America		20G	University of Wisconsin-Madison AIDS Vaccine Research Laboratories		2020-09-15	Gage Moreno et al A	MW031090.1
USA/WI-UW-1879/2020		20G	USA	Wisconsin	Wisconsin	EPI_ISL_605750	Human	A2a	Milwaukee County	University of Wisconsin-Madison AIDS Vaccine Research Laboratories	B.1.2	Older	North America	North America		20G	University of Wisconsin-Madison AIDS Vaccine Research Laboratories		2020-09-11	Gage Moreno et al A	MW332994.1
USA/NY-MSHSPSP-PV21212/2020	90	20G	USA	New York	New York	EPI_ISL_802415	Human	A2a	Manhattan	MSHS Clinical Microbiology Laboratories	B.1.2	One month ago	North America	North America	Male	20G	MSHS Pathogen Surveillance Program		2020-10-12	Ana S. Gonzalez-Reiche et al
USA/NY-Wadsworth-276659-01/2020	29	20G	USA	New York	New York	EPI_ISL_754583	Human	A2a	Montgomery County NY	Wadsworth Center, New York State Department.of Health	B.1.2	Older	North America	North America	Female	20G	Wadsworth Center, New York State Department.of Health		2020-11-18	Kirsten St. George et al
USA/MI-CDC-STM-290/2021	63	20G	USA	Michigan	Michigan	EPI_ISL_850599	Human	A2a		Helix/Illumina	B.1.2	One month ago	North America	North America	Female	20G	Genomics and Discovery, Respiratory Viruses Branch, Division of Viral Diseases, Centers for Disease Control and Prevention		2021-01-02	Peter W. Cook et al	MW518203.1
USA/IL-CDC-2-3693680/2020		20G	USA	Illinois	Illinois	EPI_ISL_747106	Human	A2a		Respiratory Viruses Branch, Centers for Disease Control and Prevention	B.1.2	Older	North America	North America		20G	Respiratory Viruses Branch, Centers for Disease Control and Prevention		2020-11-10	Queen et al B	MW406558.1
USA/MI-UM-10037990688/2021		20G	USA	Michigan	Michigan	EPI_ISL_888654	Human	A2a		University of Michigan Clinical Microbiology Laboratory	B.1.2	3-7 days ago	North America	North America		20G	Lauring Lab, University of Michigan, Department of Microbiology and Immunology		2021-01-25	Valesano et al
USA/MO-CDC-STM-A100436/2021	56	20G	USA	Missouri	Missouri	EPI_ISL_850729	Human	A2a		Helix / Illumina	B.1.2	One month ago	North America	North America	Female	20G	Genomics and Discovery, Respiratory Viruses Branch, Division of Viral Diseases, Centers for Disease Control and Prevention		2021-01-06	Peter W. Cook et al	MW519657.1
USA/CA-CHLA-PLM03242140/2020		20G	USA	California	California	EPI_ISL_753600	Human	A2a	Los Angeles County	Clinical virology Laboratory, Children's Hospital Los Angeles	B.1.2	Older	North America	North America	Female	20G	Center for Personalized Medicine, Children's Hospital Los Angeles		2020-12-03	Gai et al et al
USA/GA-CDC-LC00001238/2020	16	20G	USA	Georgia	Georgia	EPI_ISL_887625	Human	A2a		Labcorp	B.1.2	3-7 days ago	North America	North America	Female	20G	Genomics and Discovery, Respiratory Viruses Branch, Division of Viral Diseases, Centers for Disease Control and Prevention		2020-12-26	Peter W. Cook et al
USA/GA-CDC-LC00001237/2020	15	20G	USA	Georgia	Georgia	EPI_ISL_888110	Human	A2a		Labcorp	B.1.2	3-7 days ago	North America	North America	Male	20G	Genomics and Discovery, Respiratory Viruses Branch, Division of Viral Diseases, Centers for Disease Control and Prevention		2020-12-26	Peter W. Cook et al
USA/WI-UW-1224/2020		20G	USA	Wisconsin	Wisconsin	EPI_ISL_536597	Human	A2a	Dodge County	University of Wisconsin-Madison AIDS Vaccine Research Laboratories	B.1.2	Older	North America	North America		20G	University of Wisconsin-Madison AIDS Vaccine Research Laboratories		2020-08-17	Gage Moreno et al A	MW035395.1
USA/WI-UW-1233/2020		20G	USA	Wisconsin	Wisconsin	EPI_ISL_536606	Human	A2a	Dane County	University of Wisconsin-Madison AIDS Vaccine Research Laboratories	B.1.2	Older	North America	North America		20G	University of Wisconsin-Madison AIDS Vaccine Research Laboratories		2020-08-17	Gage Moreno et al A	MW035404.1
USA/WI-GMF-15985/2020		20G	USA	Wisconsin	Wisconsin	EPI_ISL_547715	Human	A2a	La Crosse County	Gundersen Molecular Diagnostics Laboratory	B.1.2	Older	North America	North America		20G	Kabara Cancer Research Institute		2020-08-18	Craig S. Richmond et al
USA/WI-UW-1242/2020		20G	USA	Wisconsin	Wisconsin	EPI_ISL_536615	Human	A2a	Dane County	University of Wisconsin-Madison AIDS Vaccine Research Laboratories	B.1.2	Older	North America	North America		20G	University of Wisconsin-Madison AIDS Vaccine Research Laboratories		2020-08-18	Gage Moreno et al A	MW035413.1
USA/WI-UW-1340/2020		20G	USA	Wisconsin	Wisconsin	EPI_ISL_536711	Human	A2a	Dane County	University of Wisconsin-Madison AIDS Vaccine Research Laboratories	B.1.2	Older	North America	North America		20G	University of Wisconsin-Madison AIDS Vaccine Research Laboratories		2020-09-08	Gage Moreno et al A	MW035509.1
USA/WI-UW-1349/2020		20G	USA	Wisconsin	Wisconsin	EPI_ISL_536720	Human	A2a	Dane County	University of Wisconsin-Madison AIDS Vaccine Research Laboratories	B.1.2	Older	North America	North America		20G	University of Wisconsin-Madison AIDS Vaccine Research Laboratories		2020-09-09	Gage Moreno et al A	MW035517.1
USA/WI-UW-1267/2020		20G	USA	Wisconsin	Wisconsin	EPI_ISL_536639	Human	A2a	Dane County	University of Wisconsin-Madison AIDS Vaccine Research Laboratories	B.1.2	Older	North America	North America		20G	University of Wisconsin-Madison AIDS Vaccine Research Laboratories		2020-08-24	Gage Moreno et al A	MW035437.1
USA/WI-WSLH-201315/2020		20G	USA	Wisconsin	Wisconsin	EPI_ISL_803541	Human	A2a	Ashland County	Wisconsin State Laboratory of Hygiene Communicable Disease Division	B.1.2	One month ago	North America	North America		20G	Wisconsin State Laboratory of Hygiene Communicable Disease Division		2020-09-18	Kelsey R. Florek et al
USA/WI-UW-1454/2020		20G	USA	Wisconsin	Wisconsin	EPI_ISL_541586	Human	A2a	Dane County	University of Wisconsin-Madison AIDS Vaccine Research Laboratories	B.1.2	Older	North America	North America		20G	University of Wisconsin-Madison AIDS Vaccine Research Laboratories		2020-09-12	Gage Moreno et al A	MW031021.1
USA/WI-UW-2003/2020		20G	USA	Wisconsin	Wisconsin	EPI_ISL_677411	Human	A2a	Milwaukee County	University of Wisconsin-Madison AIDS Vaccine Research Laboratories	B.1.2	Older	North America	North America		20G	University of Wisconsin-Madison AIDS Vaccine Research Laboratories		2020-09-09	Gage Moreno et al A	MW341871.1
USA/CA-SEARCH-5520/2020		20G	USA	California	California	EPI_ISL_755135	Human	A2a	San Diego	San Diego County Public Health Laboratory	B.1.2	Older	North America	North America		20G	Andersen lab at Scripps Research		2020-11-23	SEARCH Alliance San Diego with Tracy Basler et al
USA/FL-CDC-STM-0000013-A08/2021		20G	USA	Florida	Florida	EPI_ISL_884630	Human	A2a		Respiratory Viruses Branch, Centers for Disease Control and Prevention	B.1.2	One week ago	North America	North America		20G	Respiratory Viruses Branch, Centers for Disease Control and Prevention		2021-01-14	Cook et al	MW524916.1
USA/OH-CDC-STM-A100284/2021	57	20G	USA	Ohio	Ohio	EPI_ISL_876719	Human	A2a		Helix/Illumina	B.1.2	One week ago	North America	North America	Male	20G	Genomics and Discovery, Respiratory Viruses Branch, Division of Viral Diseases, Centers for Disease Control and Prevention		2021-01-06	Peter W. Cook et al	MW523805.1
USA/NY-Wadsworth-21001342-01/2020	20	20G	USA	New York	New York	EPI_ISL_794260	Human	A2a	Ulster County	WESTCHESTER MEDICAL CENTER	B.1.2	One month ago	North America	North America	Female	20G	Wadsworth Center, New York State Department.of Health		2020-12-31	Kirsten St. George et al
USA/CO-USAFSAM-S696/2020	53	20G	USA	Colorado	Colorado	EPI_ISL_831758	Human	A2a		United States Air Force School of Aerospace Medicine	B.1.2	One month ago	North America	North America	Female	20G	United States Air Force School of Aerospace Medicine		2020-12-14	Anthony Fries et al
USA/CA-LACPHL-AF00173/2021		20G	USA	California	California	EPI_ISL_833420	Human	A2a	Los Angeles County	MD Laboratories	B.1.2	One month ago	North America	North America		20G	Los Angeles County PHL		2021-01-07	P. Hemarajata et al. et al	MW485905.1
USA/DE-DHSS-FLW00407558/2020		20G	USA	Delaware	Delaware	EPI_ISL_767009	Human	A2a	New Castle County	Delaware Public Health Laboratory	B.1.2	One month ago	North America	North America		20G	Delaware Public Health Laboratory		2020-12-02	Gregory Hovan et al
USA/MI-UM-10037770006/2021		20G	USA	Michigan	Michigan	EPI_ISL_913179	Human	A2a		University of Michigan Clinical Microbiology Laboratory	B.1.2	1-2 days ago	North America	North America		20G	Lauring Lab, University of Michigan, Department of Microbiology and Immunology		2021-01-11	Valesano et al
USA/WI-UW-2043/2020		20G	USA	Wisconsin	Wisconsin	EPI_ISL_677449	Human	A2a	Dane County	University of Wisconsin-Madison AIDS Vaccine Research Laboratories	B.1.2	Older	North America	North America		20G	University of Wisconsin-Madison AIDS Vaccine Research Laboratories		2020-10-05	Gage Moreno et al A	MW341909.1
USA/WI-UW-2051/2020		20G	USA	Wisconsin	Wisconsin	EPI_ISL_677456	Human	A2a	Dane County	University of Wisconsin-Madison AIDS Vaccine Research Laboratories	B.1.2	Older	North America	North America		20G	University of Wisconsin-Madison AIDS Vaccine Research Laboratories		2020-10-10	Gage Moreno et al A	MW341916.1
USA/WI-UW-2035/2020		20G	USA	Wisconsin	Wisconsin	EPI_ISL_677441	Human	A2a	Columbia County WI	University of Wisconsin-Madison AIDS Vaccine Research Laboratories	B.1.2	Older	North America	North America		20G	University of Wisconsin-Madison AIDS Vaccine Research Laboratories		2020-10-08	Gage Moreno et al A	MW341901.1
USA/WI-UW-2389/2020		20G	USA	Wisconsin	Wisconsin	EPI_ISL_754628	Human	A2a	Dane County	University of Wisconsin-Madison AIDS Vaccine Research Laboratories	B.1.2	Older	North America	North America		20G	University of Wisconsin-Madison AIDS Vaccine Research Laboratories		2020-10-04	Gage Moreno et al A	MW486172.1
USA/TX-HMH-MCoV-19633/2020		20G	USA	Texas	Texas	EPI_ISL_783997	Human	A2a	Houston	Houston Methodist Hospital	B.1.2	One month ago	North America	North America		20G	Houston Methodist Hospital		2020-11-29	S. Wesley Long et al A
USA/WI-GMF-32355/2020		20G	USA	Wisconsin	Wisconsin	EPI_ISL_661138	Human	A2a	Grant County WI	Gundersen Molecular Diagnostics Laboratory	B.1.2	Older	North America	North America		20G	Kabara Cancer Research Institute		2020-11-08	Craig S. Richmond et al
USA/WI-UW-2161/2020		20G	USA	Wisconsin	Wisconsin	EPI_ISL_677565	Human	A2a	Dane County	University of Wisconsin-Madison AIDS Vaccine Research Laboratories	B.1.2	Older	North America	North America		20G	University of Wisconsin-Madison AIDS Vaccine Research Laboratories		2020-10-15	Gage Moreno et al A	MW342023.1
USA/WI-UW-2134/2020		20G	USA	Wisconsin	Wisconsin	EPI_ISL_677662	Human	A2a	Dane County	University of Wisconsin-Madison AIDS Vaccine Research Laboratories	B.1.2	Older	North America	North America		20G	University of Wisconsin-Madison AIDS Vaccine Research Laboratories		2020-10-12	Gage Moreno et al A
USA/WI-UW-2840/2021		20G	USA	Wisconsin	Wisconsin	EPI_ISL_831480	Human	A2a	Milwaukee County	University of Wisconsin-Madison AIDS Vaccine Research Laboratories	B.1.2	One month ago	North America	North America		20G	University of Wisconsin-Madison AIDS Vaccine Research Laboratories		2021-01-05	Gage Moreno et al A
USA/WI-UW-2962/2021		20G	USA	Wisconsin	Wisconsin	EPI_ISL_872893	Human	A2a	Milwaukee County	University of Wisconsin-Madison AIDS Vaccine Research Laboratories	B.1.2	One week ago	North America	North America		20G	University of Wisconsin-Madison AIDS Vaccine Research Laboratories		2021-01-12	Gage Moreno et al A
USA/TX-HMH-MCoV-18567/2020		20G	USA	Texas	Texas	EPI_ISL_784915	Human	A2a	Houston	Houston Methodist Hospital	B.1.2	One month ago	North America	North America		20G	Houston Methodist Hospital		2020-11-19	S. Wesley Long et al A
USA/TX-HMH-MCoV-18237/2020		20G	USA	Texas	Texas	EPI_ISL_784585	Human	A2a	Houston	Houston Methodist Hospital	B.1.2	One month ago	North America	North America		20G	Houston Methodist Hospital		2020-09-08	S. Wesley Long et al A
USA/WI-UW-1948/2020		20G	USA	Wisconsin	Wisconsin	EPI_ISL_677356	Human	A2a	Dane County	University of Wisconsin-Madison AIDS Vaccine Research Laboratories	B.1.2	Older	North America	North America		20G	University of Wisconsin-Madison AIDS Vaccine Research Laboratories		2020-09-21	Gage Moreno et al A	MW341816.1
USA/WI-UW-2796/2021		20G	USA	Wisconsin	Wisconsin	EPI_ISL_831587	Human	A2a	Milwaukee County	University of Wisconsin-Madison AIDS Vaccine Research Laboratories	B.1.2	One month ago	North America	North America		20G	University of Wisconsin-Madison AIDS Vaccine Research Laboratories		2021-01-04	Gage Moreno et al A
USA/WI-CDC-LC0004093/2021	40	20G	USA	Wisconsin	Wisconsin	EPI_ISL_886962	Human	A2a		Labcorp	B.1.2	3-7 days ago	North America	North America	Male	20G	Genomics and Discovery, Respiratory Viruses Branch, Division of Viral Diseases, Centers for Disease Control and Prevention		2021-01-03	Peter W. Cook et al
USA/WI-UW-2508/2020		20G	USA	Wisconsin	Wisconsin	EPI_ISL_779340	Human	A2a	Dane County	University of Wisconsin-Madison AIDS Vaccine Research Laboratories	B.1.2	One month ago	North America	North America		20G	University of Wisconsin-Madison AIDS Vaccine Research Laboratories		2020-12-30	Gage Moreno et al A	MW486284.1
USA/WI-UW-2972/2021		20G	USA	Wisconsin	Wisconsin	EPI_ISL_906153	Human	A2a	Milwaukee County	University of Wisconsin-Madison AIDS Vaccine Research Laboratories	B.1.2	3-7 days ago	North America	North America		20G	University of Wisconsin-Madison AIDS Vaccine Research Laboratories		2021-01-05	Gage Moreno et al A
USA/WI-UW-1499/2020		20G	USA	Wisconsin	Wisconsin	EPI_ISL_541626	Human	A2a	Dane County	University of Wisconsin-Madison AIDS Vaccine Research Laboratories	B.1.2	Older	North America	North America		20G	University of Wisconsin-Madison AIDS Vaccine Research Laboratories		2020-09-11	Gage Moreno et al A	MW031066.1
USA/WI-WSLH-201133/2020		20G	USA	Wisconsin	Wisconsin	EPI_ISL_803374	Human	A2a	Marquette County	Wisconsin State Laboratory of Hygiene Communicable Disease Division	B.1.2	One month ago	North America	North America		20G	Wisconsin State Laboratory of Hygiene Communicable Disease Division		2020-10-15	Kelsey R. Florek et al
USA/WI-UW-2162/2020		20G	USA	Wisconsin	Wisconsin	EPI_ISL_677566	Human	A2a	Dane County	University of Wisconsin-Madison AIDS Vaccine Research Laboratories	B.1.2	Older	North America	North America		20G	University of Wisconsin-Madison AIDS Vaccine Research Laboratories		2020-10-15	Gage Moreno et al A	MW342024.1
USA/WI-UW-2084/2020		20G	USA	Wisconsin	Wisconsin	EPI_ISL_677489	Human	A2a	Columbia County WI	University of Wisconsin-Madison AIDS Vaccine Research Laboratories	B.1.2	Older	North America	North America		20G	University of Wisconsin-Madison AIDS Vaccine Research Laboratories		2020-10-18	Gage Moreno et al A	MW341949.1
USA/WI-UW-2195/2020		20G	USA	Wisconsin	Wisconsin	EPI_ISL_677598	Human	A2a	Dane County	University of Wisconsin-Madison AIDS Vaccine Research Laboratories	B.1.2	Older	North America	North America		20G	University of Wisconsin-Madison AIDS Vaccine Research Laboratories		2020-10-25	Gage Moreno et al A	MW342054.1
USA/WI-UW-2471/2020		20G	USA	Wisconsin	Wisconsin	EPI_ISL_759745	Human	A2a	Dane County	University of Wisconsin-Madison AIDS Vaccine Research Laboratories	B.1.2	Older	North America	North America		20G	University of Wisconsin-Madison AIDS Vaccine Research Laboratories		2020-12-28	Gage Moreno et al A	MW486247.1
USA/WI-UW-2644/2020		20G	USA	Wisconsin	Wisconsin	EPI_ISL_791159	Human	A2a	Dane County	University of Wisconsin-Madison AIDS Vaccine Research Laboratories	B.1.2	One month ago	North America	North America		20G	University of Wisconsin-Madison AIDS Vaccine Research Laboratories		2020-12-31	Gage Moreno et al A	MW486411.1
USA/MN-MDH-2403/2021		20G	USA	Minnesota	Minnesota	EPI_ISL_873261	Human	A2a		M Health Fairview	B.1.2	One week ago	North America	North America		20G	Minnesota Department of Health, Public Health Laboratory		2021-01-11	Alexandra Lorentz et al	MW520927.1
USA/MN-MDH-2499/2021		20G	USA	Minnesota	Minnesota	EPI_ISL_903307	Human	A2a		M Health Fairview	B.1.2	3-7 days ago	North America	North America		20G	Minnesota Department of Health, Public Health Laboratory		2021-01-04	Alexandra Lorentz et al
USA/TN-CDC-MN36-6929/2020		20G	USA	Tennessee	Tennessee	EPI_ISL_812225	Human	A2a		TN Division of Laboratory Services	B.1.2	One month ago	North America	North America	Male	20G	Pathogen Discovery, Respiratory Viruses Branch, Division of Viral Diseases, Centers for Disease Control and Prevention		2020-11-16	Yan Li et al B	MW482956.1
USA/WI-UW-2138/2020		20G	USA	Wisconsin	Wisconsin	EPI_ISL_677542	Human	A2a	Sauk County	University of Wisconsin-Madison AIDS Vaccine Research Laboratories	B.1.2	Older	North America	North America		20G	University of Wisconsin-Madison AIDS Vaccine Research Laboratories		2020-10-15	Gage Moreno et al A	MW342001.1
USA/WI-UW-2386/2020		20G	USA	Wisconsin	Wisconsin	EPI_ISL_728151	Human	A2a	Dane County	University of Wisconsin-Madison AIDS Vaccine Research Laboratories	B.1.2	Older	North America	North America		20G	University of Wisconsin-Madison AIDS Vaccine Research Laboratories		2020-10-27	Gage Moreno et al A	MW403667.1
USA/WI-UW-2074/2020		20G	USA	Wisconsin	Wisconsin	EPI_ISL_677479	Human	A2a	Dane County	University of Wisconsin-Madison AIDS Vaccine Research Laboratories	B.1.2	Older	North America	North America		20G	University of Wisconsin-Madison AIDS Vaccine Research Laboratories		2020-10-08	Gage Moreno et al A	MW341939.1
USA/AL-Madison-JEKH/2020	25	20G	USA	Alabama	Alabama	EPI_ISL_876455	Human	A2a	Madison County AL	Eurofins Diatherix	B.1.2	One week ago	North America	North America	Male	20G	Hudsonalpha Genome Sequencing Center		2020-11-06	Jane Grimwood et al
USA/MI-UM-10036835650/2020		20G	USA	Michigan	Michigan	EPI_ISL_728464	Human	A2a		University of Michigan Clinical Microbiology Laboratory	B.1.2	Older	North America	North America		20G	Lauring Lab, University of Michigan, Department of Microbiology and Immunology		2020-11-07	Valesano et al
USA/AL-Morgan-JEBA/2020	60	20G	USA	Alabama	Alabama	EPI_ISL_875634	Human	A2a	Morgan County AL	Eurofins Diatherix	B.1.2	One week ago	North America	North America	Male	20G	Hudsonalpha Genome Sequencing Center		2020-10-29	Jane Grimwood et al
USA/TX-HMH-MCoV-19308/2020		20G	USA	Texas	Texas	EPI_ISL_783752	Human	A2a	Houston	Houston Methodist Hospital	B.1.2	One month ago	North America	North America		20G	Houston Methodist Hospital		2020-11-29	S. Wesley Long et al A
USA/WI-GMF-26493/2020		20G	USA	Wisconsin	Wisconsin	EPI_ISL_660952	Human	A2a	La Crosse County	Gundersen Molecular Diagnostics Laboratory	B.1.2	Older	North America	North America		20G	Kabara Cancer Research Institute		2020-10-18	Craig S. Richmond et al
USA/WI-GMF-26517/2020		20G	USA	Wisconsin	Wisconsin	EPI_ISL_660955	Human	A2a	La Crosse County	Gundersen Molecular Diagnostics Laboratory	B.1.2	Older	North America	North America		20G	Kabara Cancer Research Institute		2020-10-18	Craig S. Richmond et al
USA/WI-UW-1954/2020		20G	USA	Wisconsin	Wisconsin	EPI_ISL_677362	Human	A2a	Dane County	University of Wisconsin-Madison AIDS Vaccine Research Laboratories	B.1.2	Older	North America	North America		20G	University of Wisconsin-Madison AIDS Vaccine Research Laboratories		2020-09-25	Gage Moreno et al A	MW341822.1
USA/WI-WSLH-200741/2020		20G	USA	Wisconsin	Wisconsin	EPI_ISL_631496	Human	A2a	Dane County	Wisconsin State Laboratory of Hygiene Communicable Disease Division	B.1.2	Older	North America	North America		20G	Wisconsin State Laboratory of Hygiene Communicable Disease Division		2020-09-17	Kelsey R. Florek et al
USA/WI-UW-1908/2020		20G	USA	Wisconsin	Wisconsin	EPI_ISL_605777	Human	A2a	Dodge County	University of Wisconsin-Madison AIDS Vaccine Research Laboratories	B.1.2	Older	North America	North America		20G	University of Wisconsin-Madison AIDS Vaccine Research Laboratories		2020-09-17	Gage Moreno et al A	MW333021.1
USA/WI-WSLH-201539/2020		20G	USA	Wisconsin	Wisconsin	EPI_ISL_803836	Human	A2a	Jefferson County WI	Wisconsin State Laboratory of Hygiene Communicable Disease Division	B.1.2	One month ago	North America	North America		20G	Wisconsin State Laboratory of Hygiene Communicable Disease Division		2020-10-19	Kelsey R. Florek et al
USA/NM-DOH-2021014670/2021	34	20G	USA	New Mexico	New Mexico	EPI_ISL_906779	Human	A2a		New Mexico Department of Health Scientific Laboratory	B.1.2	3-7 days ago	North America	North America	Male	20G	New Mexico Department of Health Scientific Laboratory		2021-01-09	Ellie Johnson et al
USA/NM-UNM-01670/2021		20G	USA	New Mexico	New Mexico	EPI_ISL_869195	Human	A2a		New Mexico Department of Health Scientific Laboratory	B.1.2	One week ago	North America	North America		20G	Center for Global Health, University of New Mexico Health Sciences Center		2021-01-06	Daryl Domman et al
USA/NM-DOH-2021021326/2021	18	20G	USA	New Mexico	New Mexico	EPI_ISL_925241	Human	A2a		New Mexico Department of Health Scientific Laboratory	B.1.2	1-2 days ago	North America	North America	Female	20G	New Mexico Department of Health Scientific Laboratory		2021-01-13	Ellie Johnson et al
USA/NM-UNM-01727/2021		20G	USA	New Mexico	New Mexico	EPI_ISL_869237	Human	A2a		New Mexico Department of Health Scientific Laboratory	B.1.2	One week ago	North America	North America		20G	Center for Global Health, University of New Mexico Health Sciences Center		2021-01-09	Daryl Domman et al
USA/NM-UNM-01810/2021		20G	USA	New Mexico	New Mexico	EPI_ISL_872551	Human	A2a		New Mexico Department of Health Scientific Laboratory	B.1.2	One week ago	North America	North America		20G	Center for Global Health, University of New Mexico Health Sciences Center		2021-01-14	Daryl Domman et al
USA/NM-UNM-EDB00137/2021		20G	USA	New Mexico	New Mexico	EPI_ISL_877169	Human	A2a		Univeristy of New Mexico Hospital	B.1.2	One week ago	North America	North America		20G	Center for Global Health, University of New Mexico Health Sciences Center		2021-01-17	Daryl Domman et al
USA/IN-CDC-2-3769268/2020	29	20G	USA	Indiana	Indiana	EPI_ISL_903875	Human	A2a		IN State Department of Health Laboratory Services	B.1.2	3-7 days ago	North America	North America	Male	20G	Genomics and Discovery, Respiratory Viruses Branch, Division of Viral Diseases, Centers for Disease Control and Prevention		2020-12-30	Krista Queen et al A
USA/MI-UM-10037721968/2021		20G	USA	Michigan	Michigan	EPI_ISL_873101	Human	A2a		University of Michigan Clinical Microbiology Laboratory	B.1.2	One week ago	North America	North America		20G	Lauring Lab, University of Michigan, Department of Microbiology and Immunology		2021-01-07	Valesano et al
USA/MI-UM-10037705386/2021		20G	USA	Michigan	Michigan	EPI_ISL_873107	Human	A2a		University of Michigan Clinical Microbiology Laboratory	B.1.2	One week ago	North America	North America		20G	Lauring Lab, University of Michigan, Department of Microbiology and Immunology		2021-01-06	Valesano et al
USA/WI-WSLH-201131/2020		20G	USA	Wisconsin	Wisconsin	EPI_ISL_803372	Human	A2a	Marinette County	Wisconsin State Laboratory of Hygiene Communicable Disease Division	B.1.2	One month ago	North America	North America		20G	Wisconsin State Laboratory of Hygiene Communicable Disease Division		2020-10-14	Kelsey R. Florek et al
USA/WI-WSLH-201662/2020		20G	USA	Wisconsin	Wisconsin	EPI_ISL_803795	Human	A2a	Sheboygan County	Wisconsin State Laboratory of Hygiene Communicable Disease Division	B.1.2	One month ago	North America	North America		20G	Wisconsin State Laboratory of Hygiene Communicable Disease Division		2020-10-14	Kelsey R. Florek et al
USA/WI-UW-2317/2020		20G	USA	Wisconsin	Wisconsin	EPI_ISL_728083	Human	A2a	Dane County	University of Wisconsin-Madison AIDS Vaccine Research Laboratories	B.1.2	Older	North America	North America		20G	University of Wisconsin-Madison AIDS Vaccine Research Laboratories		2020-11-12	Gage Moreno et al A	MW403601.1
USA/MI-MDHHS-SC22725/2020		20G	USA	Michigan	Michigan	EPI_ISL_804694	Human	A2a		Michigan Department of Health and Human Services, Bureau of Laboratories	B.1.2	One month ago	North America	North America		20G	Michigan Department of Health and Human Services, Bureau of Laboratories		2020-12-07	Blankenship HM et al
USA/MN-MDH-2511/2020		20G	USA	Minnesota	Minnesota	EPI_ISL_913524	Human	A2a		M Health Fairview	B.1.2	1-2 days ago	North America	North America		20G	Minnesota Department of Health, Public Health Laboratory		2020-12-28	Alexandra Lorentz et al
USA/MN-MDH-2387/2021		20G	USA	Minnesota	Minnesota	EPI_ISL_873245	Human	A2a		M Health Fairview	B.1.2	One week ago	North America	North America		20G	Minnesota Department of Health, Public Health Laboratory		2021-01-07	Alexandra Lorentz et al	MW520911.1
USA/MN-MDH-2388/2021		20G	USA	Minnesota	Minnesota	EPI_ISL_873246	Human	A2a		M Health Fairview	B.1.2	One week ago	North America	North America		20G	Minnesota Department of Health, Public Health Laboratory		2021-01-07	Alexandra Lorentz et al	MW520912.1
USA/WI-UW-1878/2020		20G	USA	Wisconsin	Wisconsin	EPI_ISL_605749	Human	A2a	Milwaukee County	University of Wisconsin-Madison AIDS Vaccine Research Laboratories	B.1.2	Older	North America	North America		20G	University of Wisconsin-Madison AIDS Vaccine Research Laboratories		2020-09-11	Gage Moreno et al A	MW332993.1
USA/WI-UW-1497/2020		20G	USA	Wisconsin	Wisconsin	EPI_ISL_541624	Human	A2a	Dane County	University of Wisconsin-Madison AIDS Vaccine Research Laboratories	B.1.2	Older	North America	North America		20G	University of Wisconsin-Madison AIDS Vaccine Research Laboratories		2020-09-16	Gage Moreno et al A	MW031064.1
USA/WI-UW-2156/2020		20G	USA	Wisconsin	Wisconsin	EPI_ISL_677560	Human	A2a	Columbia County WI	University of Wisconsin-Madison AIDS Vaccine Research Laboratories	B.1.2	Older	North America	North America		20G	University of Wisconsin-Madison AIDS Vaccine Research Laboratories		2020-10-15	Gage Moreno et al A	MW342018.1
USA/WI-UW-1602/2020		20G	USA	Wisconsin	Wisconsin	EPI_ISL_605479	Human	A2a	Milwaukee County	University of Wisconsin-Madison AIDS Vaccine Research Laboratories	B.1.2	Older	North America	North America		20G	University of Wisconsin-Madison AIDS Vaccine Research Laboratories		2020-09-23	Gage Moreno et al A	MW332725.1
USA/WI-WSLH-201538/2020		20G	USA	Wisconsin	Wisconsin	EPI_ISL_803835	Human	A2a	Marquette County	Wisconsin State Laboratory of Hygiene Communicable Disease Division	B.1.2	One month ago	North America	North America		20G	Wisconsin State Laboratory of Hygiene Communicable Disease Division		2020-10-19	Kelsey R. Florek et al
USA/WI-WSLH-201210/2020		20G	USA	Wisconsin	Wisconsin	EPI_ISL_803450	Human	A2a	Marquette County	Wisconsin State Laboratory of Hygiene Communicable Disease Division	B.1.2	One month ago	North America	North America		20G	Wisconsin State Laboratory of Hygiene Communicable Disease Division		2020-10-21	Kelsey R. Florek et al
USA/WI-UW-2181/2020		20G	USA	Wisconsin	Wisconsin	EPI_ISL_677585	Human	A2a	Dane County	University of Wisconsin-Madison AIDS Vaccine Research Laboratories	B.1.2	Older	North America	North America		20G	University of Wisconsin-Madison AIDS Vaccine Research Laboratories		2020-10-22	Gage Moreno et al A	MW342041.1
USA/WI-UW-2295/2020		20G	USA	Wisconsin	Wisconsin	EPI_ISL_728061	Human	A2a	Dane County	University of Wisconsin-Madison AIDS Vaccine Research Laboratories	B.1.2	Older	North America	North America		20G	University of Wisconsin-Madison AIDS Vaccine Research Laboratories		2020-11-20	Gage Moreno et al A	MW403579.1
USA/WI-UW-2390/2020		20G	USA	Wisconsin	Wisconsin	EPI_ISL_754626	Human	A2a	Columbia County WI	University of Wisconsin-Madison AIDS Vaccine Research Laboratories	B.1.2	Older	North America	North America		20G	University of Wisconsin-Madison AIDS Vaccine Research Laboratories		2020-10-30	Gage Moreno et al A	MW486173.1
USA/WI-WSLH-201159/2020		20G	USA	Wisconsin	Wisconsin	EPI_ISL_803398	Human	A2a	Marquette County	Wisconsin State Laboratory of Hygiene Communicable Disease Division	B.1.2	One month ago	North America	North America		20G	Wisconsin State Laboratory of Hygiene Communicable Disease Division		2020-10-08	Kelsey R. Florek et al
USA/WI-WSLH-201421/2020		20G	USA	Wisconsin	Wisconsin	EPI_ISL_803645	Human	A2a	Marquette County	Wisconsin State Laboratory of Hygiene Communicable Disease Division	B.1.2	One month ago	North America	North America		20G	Wisconsin State Laboratory of Hygiene Communicable Disease Division		2020-10-07	Kelsey R. Florek et al
USA/WI-WSLH-201234/2020		20G	USA	Wisconsin	Wisconsin	EPI_ISL_803474	Human	A2a	Marquette County	Wisconsin State Laboratory of Hygiene Communicable Disease Division	B.1.2	One month ago	North America	North America		20G	Wisconsin State Laboratory of Hygiene Communicable Disease Division		2020-10-30	Kelsey R. Florek et al
USA/WI-WSLH-201243/2020		20G	USA	Wisconsin	Wisconsin	EPI_ISL_803483	Human	A2a	Winnebago County WI	Wisconsin State Laboratory of Hygiene Communicable Disease Division	B.1.2	One month ago	North America	North America		20G	Wisconsin State Laboratory of Hygiene Communicable Disease Division		2020-11-03	Kelsey R. Florek et al
USA/FL-BPHL-2815/2020		20G	USA	Florida	Florida	EPI_ISL_876553	Human	A2a		Florida Bureau of Public Health Laboratories	B.1.2	One week ago	North America	North America		20G	Florida Bureau of Public Health Laboratories		2020-11-24	Sarah Schmedes et al	MW523479.1
USA/FL-BPHL-2814/2020		20G	USA	Florida	Florida	EPI_ISL_876522	Human	A2a		Florida Bureau of Public Health Laboratories	B.1.2	One week ago	North America	North America		20G	Florida Bureau of Public Health Laboratories		2020-11-24	Sarah Schmedes et al	MW523478.1
USA/MI-UM-10036953926/2020		20G	USA	Michigan	Michigan	EPI_ISL_846718	Human	A2a		University of Michigan Clinical Microbiology Laboratory	B.1.2	One month ago	North America	North America		20G	Lauring Lab, University of Michigan, Department of Microbiology and Immunology		2020-11-14	Valesano et al
USA/WI-UW-2350/2020		20G	USA	Wisconsin	Wisconsin	EPI_ISL_728116	Human	A2a	Dane County	University of Wisconsin-Madison AIDS Vaccine Research Laboratories	B.1.2	Older	North America	North America		20G	University of Wisconsin-Madison AIDS Vaccine Research Laboratories		2020-11-19	Gage Moreno et al A	MW403632.1
USA/WI-UW-2790/2021		20G	USA	Wisconsin	Wisconsin	EPI_ISL_831475	Human	A2a	Milwaukee County	University of Wisconsin-Madison AIDS Vaccine Research Laboratories	B.1.2	One month ago	North America	North America		20G	University of Wisconsin-Madison AIDS Vaccine Research Laboratories		2021-01-04	Gage Moreno et al A
USA/WI-UW-2831/2021		20G	USA	Wisconsin	Wisconsin	EPI_ISL_831615	Human	A2a	Milwaukee County	University of Wisconsin-Madison AIDS Vaccine Research Laboratories	B.1.2	One month ago	North America	North America		20G	University of Wisconsin-Madison AIDS Vaccine Research Laboratories		2021-01-04	Gage Moreno et al A
Poland/NIPH-NIH-18/2021	61	20G	Poland	Mazowieckie	Mazowieckie	EPI_ISL_905736	Human	A2a	Warszawa	National Institute of Public Health - National Institute of Hygiene	B.1.2	3-7 days ago	Europe	Europe	Male	20G	National Institute of Public Health - National Institute of Hygiene		2021-01-05	Wołkowicz Tomasz et al
USA/FL-BPHL-2458/2020		20G	USA	Florida	Florida	EPI_ISL_848853	Human	A2a		Florida Bureau of Public Health Laboratories	B.1.2	One month ago	North America	North America		20G	Florida Bureau of Public Health Laboratories		2020-11-04	Sarah Schmedes et al	MW490738.1
USA/IL-IDPH-I-000459/2020		20G	USA	Illinois	Illinois	EPI_ISL_848461	Human	A2a	Boone County	Illinois Department of Public Health	B.1.2	One month ago	North America	North America		20G	Gagnon Lab, Southern Illinois University		2020-11-24	Keith Gagnon et al
USA/CA-LACPHL-AF00116/2021		20G	USA	California	California	EPI_ISL_794641	Human	A2a	Los Angeles County	UCLA Clinical Micro Lab	B.1.2	One month ago	North America	North America		20G	Los Angeles County PHL		2021-01-06	P. Hemarajata et al. et al	MW454435.1
USA/CA-QDX-3967/2021	52	20G	USA	California	California	EPI_ISL_906413	Human	A2a		Quest Diagnostics	B.1.2	3-7 days ago	North America	North America	Female	20G	Quest Diagnostics		2021-01-08	Rosenthal et al
USA/WI-UW-2298/2020		20G	USA	Wisconsin	Wisconsin	EPI_ISL_728064	Human	A7	Dane County	University of Wisconsin-Madison AIDS Vaccine Research Laboratories	B.1.2	Older	North America	North America		20G	University of Wisconsin-Madison AIDS Vaccine Research Laboratories		2020-11-25	Gage Moreno et al A	MW403582.1
USA/MI-MDHHS-SC22937/2020		20G	USA	Michigan	Michigan	EPI_ISL_824344	Human	A2a		Michigan Department of Health and Human Services, Bureau of Laboratories	B.1.2	One month ago	North America	North America		20G	Michigan Department of Health and Human Services, Bureau of Laboratories		2020-12-01	Blankenship HM et al
USA/MN-MDH-2363/2020		20G	USA	Minnesota	Minnesota	EPI_ISL_873222	Human	A2a		M Health Fairview	B.1.2	One week ago	North America	North America		20G	Minnesota Department of Health, Public Health Laboratory		2020-12-23	Alexandra Lorentz et al	MW520888.1
USA/MN-MDH-2519/2020		20G	USA	Minnesota	Minnesota	EPI_ISL_913532	Human	A2a		M Health Fairview	B.1.2	1-2 days ago	North America	North America		20G	Minnesota Department of Health, Public Health Laboratory		2020-12-29	Alexandra Lorentz et al
USA/WI-WSLH-201417/2020		20G	USA	Wisconsin	Wisconsin	EPI_ISL_803641	Human	A2a	Vilas County	Wisconsin State Laboratory of Hygiene Communicable Disease Division	B.1.2	One month ago	North America	North America		20G	Wisconsin State Laboratory of Hygiene Communicable Disease Division		2020-10-06	Kelsey R. Florek et al
USA/MI-UM-10036818192/2020		20G	USA	Michigan	Michigan	EPI_ISL_728390	Human	A2a		University of Michigan Clinical Microbiology Laboratory	B.1.2	Older	North America	North America		20G	Lauring Lab, University of Michigan, Department of Microbiology and Immunology		2020-11-06	Valesano et al
USA/MI-UM-10036881752/2020		20G	USA	Michigan	Michigan	EPI_ISL_826402	Human	A2a		University of Michigan Clinical Microbiology Laboratory	B.1.2	One month ago	North America	North America		20G	Lauring Lab, University of Michigan, Department of Microbiology and Immunology		2020-11-10	Valesano et al
USA/MI-UM-10036911141/2020		20G	USA	Michigan	Michigan	EPI_ISL_826445	Human	A2a		University of Michigan Clinical Microbiology Laboratory	B.1.2	One month ago	North America	North America		20G	Lauring Lab, University of Michigan, Department of Microbiology and Immunology		2020-11-12	Valesano et al
USA/MO-CDC-2-3769280/2020	30	20G	USA	Missouri	Missouri	EPI_ISL_903787	Human	A2a		MO State Public Health Laboratory	B.1.2	3-7 days ago	North America	North America		20G	Genomics and Discovery, Respiratory Viruses Branch, Division of Viral Diseases, Centers for Disease Control and Prevention		2020-12-21	Krista Queen et al A
USA/DE-CDC-LC0003711/2021	40	20G	USA	Delaware	Delaware	EPI_ISL_886344	Human	A2a		Labcorp	B.1.2	3-7 days ago	North America	North America	Male	20G	Genomics and Discovery, Respiratory Viruses Branch, Division of Viral Diseases, Centers for Disease Control and Prevention		2021-01-11	Peter W. Cook et al
USA/IL-CDC-LC0004115/2021	49	20G	USA	Illinois	Illinois	EPI_ISL_886995	Human	A2a		Labcorp	B.1.2	3-7 days ago	North America	North America	Female	20G	Genomics and Discovery, Respiratory Viruses Branch, Division of Viral Diseases, Centers for Disease Control and Prevention		2021-01-02	Peter W. Cook et al
USA/OH-ODH-SC188682/2020	85	20G	USA	Ohio	Ohio	EPI_ISL_861240	Human	A2a		Ohio Department of Health Laboratory	B.1.2	One week ago	North America	North America	Female	20G	Ohio Department of Health Laboratory		2020-12-24	Holmes et al
USA/OH-ODH-SC188683/2020	89	20G	USA	Ohio	Ohio	EPI_ISL_861241	Human	A2a		Ohio Department of Health Laboratory	B.1.2	One week ago	North America	North America	Female	20G	Ohio Department of Health Laboratory		2020-12-24	Holmes et al
USA/IN-PU-93595/2020		20G	USA	Indiana	Indiana	EPI_ISL_891142	Human	A2a		Indiana Animal Disease Diagnostic Laboratory	B.1.2	3-7 days ago	North America	North America		20G	Carpi Laboratory - Purdue University		2020-12-26	Jack Dorman et al
USA/AL-HGSC-JGQA/2021	32	20G	USA	Alabama	Alabama	EPI_ISL_884131	Human	A2a	Jackson County AL	Eurofins Diatherix	B.1.2	One week ago	North America	North America	Female	20G	Hudsonalpha Genome Sequencing Center		2021-01-05	Jane Grimwood et al
USA/TX-HMH-MCoV-19631/2020		20G	USA	Texas	Texas	EPI_ISL_783996	Human	A2a	Houston	Houston Methodist Hospital	B.1.2	One month ago	North America	North America		20G	Houston Methodist Hospital		2020-11-29	S. Wesley Long et al A
USA/OH-CDC-LC0004511/2021	52	20G	USA	Ohio	Ohio	EPI_ISL_886491	Human	A2a		Labcorp	B.1.2	3-7 days ago	North America	North America	Male	20G	Genomics and Discovery, Respiratory Viruses Branch, Division of Viral Diseases, Centers for Disease Control and Prevention		2021-01-04	Peter W. Cook et al
USA/MI-CDC-LC0004546/2021	57	20G	USA	Michigan	Michigan	EPI_ISL_886490	Human	A2a		Labcorp	B.1.2	3-7 days ago	North America	North America	Female	20G	Genomics and Discovery, Respiratory Viruses Branch, Division of Viral Diseases, Centers for Disease Control and Prevention		2021-01-03	Peter W. Cook et al
USA/FL-CDC-STM-0000025-E09/2021		20G	USA	Florida	Florida	EPI_ISL_884657	Human	A2a		Respiratory Viruses Branch, Centers for Disease Control and Prevention	B.1.2	One week ago	North America	North America		20G	Respiratory Viruses Branch, Centers for Disease Control and Prevention		2021-01-12	Cook et al	MW524943.1
USA/WI-WSLH-201428/2020		20G	USA	Wisconsin	Wisconsin	EPI_ISL_803651	Human	A2a	Vilas County	Wisconsin State Laboratory of Hygiene Communicable Disease Division	B.1.2	One month ago	North America	North America		20G	Wisconsin State Laboratory of Hygiene Communicable Disease Division		2020-10-09	Kelsey R. Florek et al
USA/WI-WSLH-201468/2020		20G	USA	Wisconsin	Wisconsin	EPI_ISL_803667	Human	A2a	Vilas County	Wisconsin State Laboratory of Hygiene Communicable Disease Division	B.1.2	One month ago	North America	North America		20G	Wisconsin State Laboratory of Hygiene Communicable Disease Division		2020-10-15	Kelsey R. Florek et al
USA/WI-WSLH-201226/2020		20G	USA	Wisconsin	Wisconsin	EPI_ISL_803466	Human	A2a	Grant County WI	Wisconsin State Laboratory of Hygiene Communicable Disease Division	B.1.2	One month ago	North America	North America		20G	Wisconsin State Laboratory of Hygiene Communicable Disease Division		2020-10-27	Kelsey R. Florek et al
USA/WI-WSLH-201579/2020		20G	USA	Wisconsin	Wisconsin	EPI_ISL_803717	Human	A2a	Winnebago County WI	Wisconsin State Laboratory of Hygiene Communicable Disease Division	B.1.2	One month ago	North America	North America		20G	Wisconsin State Laboratory of Hygiene Communicable Disease Division		2020-10-22	Kelsey R. Florek et al
USA/WI-WSLH-201155/2020		20G	USA	Wisconsin	Wisconsin	EPI_ISL_803395	Human	A2a	Marquette County	Wisconsin State Laboratory of Hygiene Communicable Disease Division	B.1.2	One month ago	North America	North America		20G	Wisconsin State Laboratory of Hygiene Communicable Disease Division		2020-10-15	Kelsey R. Florek et al
USA/WI-UW-1913/2020		20G	USA	Wisconsin	Wisconsin	EPI_ISL_677322	Human	A2a	Dane County	University of Wisconsin-Madison AIDS Vaccine Research Laboratories	B.1.2	Older	North America	North America		20G	University of Wisconsin-Madison AIDS Vaccine Research Laboratories		2020-10-26	Gage Moreno et al A	MW341782.1
USA/MI-UM-10036648955/2020		20G	USA	Michigan	Michigan	EPI_ISL_650067	Human	A2a		University of Michigan Clinical Microbiology Laboratory	B.1.2	Older	North America	North America		20G	Lauring Lab, University of Michigan, Department of Microbiology and Immunology		2020-10-27	Valesano et al
USA/MI-MDHHS-SC22641/2020		20G	USA	Michigan	Michigan	EPI_ISL_737123	Human	A2a		Michigan Department of Health and Human Services, Bureau of Laboratories	B.1.2	Older	North America	North America		20G	Michigan Department of Health and Human Services, Bureau of Laboratories		2020-12-01	Blankenship HM et al
USA/MI-MDHHS-SC23094/2020		20G	USA	Michigan	Michigan	EPI_ISL_888866	Human	A2a		Michigan Department of Health and Human Services, Bureau of Laboratories	B.1.2	3-7 days ago	North America	North America		20G	Michigan Department of Health and Human Services, Bureau of Laboratories		2020-12-22	Blankenship HM et al
USA/MI-MDHHS-SC22721/2020		20G	USA	Michigan	Michigan	EPI_ISL_804656	Human	A2a		Michigan Department of Health and Human Services, Bureau of Laboratories	B.1.2	One month ago	North America	North America		20G	Michigan Department of Health and Human Services, Bureau of Laboratories		2020-12-03	Blankenship HM et al
USA/MI-MDHHS-SC22722/2020		20G	USA	Michigan	Michigan	EPI_ISL_804669	Human	A2a		Michigan Department of Health and Human Services, Bureau of Laboratories	B.1.2	One month ago	North America	North America		20G	Michigan Department of Health and Human Services, Bureau of Laboratories		2020-12-03	Blankenship HM et al
USA/MI-CDC-LC00002104/2020	72	20G	USA	Michigan	Michigan	EPI_ISL_888000	Human	A2a		Labcorp	B.1.2	3-7 days ago	North America	North America	Male	20G	Genomics and Discovery, Respiratory Viruses Branch, Division of Viral Diseases, Centers for Disease Control and Prevention		2020-12-24	Peter W. Cook et al
USA/NC-CDC-LC0004990/2021	27	20G	USA	North Carolina	North Carolina	EPI_ISL_886859	Human	A2a		Labcorp	B.1.2	3-7 days ago	North America	North America	Female	20G	Genomics and Discovery, Respiratory Viruses Branch, Division of Viral Diseases, Centers for Disease Control and Prevention		2021-01-05	Peter W. Cook et al
USA/FL-CDC-LC0003646/2021	69	20G	USA	Florida	Florida	EPI_ISL_886854	Human	A2a		Labcorp	B.1.2	3-7 days ago	North America	North America	Male	20G	Genomics and Discovery, Respiratory Viruses Branch, Division of Viral Diseases, Centers for Disease Control and Prevention		2021-01-11	Peter W. Cook et al
USA/NC-CDC-STM-A100402/2021	42	20G	USA	North Carolina	North Carolina	EPI_ISL_850753	Human	A2a		Helix / Illumina	B.1.2	One month ago	North America	North America	Male	20G	Genomics and Discovery, Respiratory Viruses Branch, Division of Viral Diseases, Centers for Disease Control and Prevention		2021-01-06	Peter W. Cook et al	MW519682.1
USA/NC-UNC-0009/2021	17	20G	USA	North Carolina	North Carolina	EPI_ISL_831366	Human	A2a		Clinical Molecular Microbiology Laboratory, UNC Hospitals	B.1.2	One month ago	North America	North America	Male	20G	Jeremy Wang		2021-01-05	Jeremy Wang et al
USA/NC-UNC-0010/2021	16	20G	USA	North Carolina	North Carolina	EPI_ISL_831367	Human	A2a		Clinical Molecular Microbiology Laboratory, UNC Hospitals	B.1.2	One month ago	North America	North America	Male	20G	Jeremy Wang		2021-01-05	Jeremy Wang et al
USA/NC-UNC-0016/2021	60	20G	USA	North Carolina	North Carolina	EPI_ISL_861443	Human	A2a		Clinical Molecular Microbiology Laboratory, UNC Hospitals	B.1.2	One week ago	North America	North America	Female	20G	Jeremy Wang		2021-01-15	Jeremy Wang et al
USA/WI-WSLH-201235/2020		20G	USA	Wisconsin	Wisconsin	EPI_ISL_803475	Human	A2a	Marquette County	Wisconsin State Laboratory of Hygiene Communicable Disease Division	B.1.2	One month ago	North America	North America		20G	Wisconsin State Laboratory of Hygiene Communicable Disease Division		2020-10-30	Kelsey R. Florek et al
USA/WI-WSLH-201186/2020		20G	USA	Wisconsin	Wisconsin	EPI_ISL_803425	Human	A2a	Marquette County	Wisconsin State Laboratory of Hygiene Communicable Disease Division	B.1.2	One month ago	North America	North America		20G	Wisconsin State Laboratory of Hygiene Communicable Disease Division		2020-10-29	Kelsey R. Florek et al
USA/UT-UPHL-2012174571/2020		20G	USA	Utah	Utah	EPI_ISL_746430	Human	A2a		Utah Public Health Laboratory	B.1.2	Older	North America	North America		20G	Utah Public Health Laboratory		2020-11-30	Erin Young et al	MW424898.1
USA/UT-UPHL-2012125624/2020		20G	USA	Utah	Utah	EPI_ISL_746840	Human	A2a		Utah Public Health Laboratory	B.1.2	Older	North America	North America		20G	Utah Public Health Laboratory		2020-11-25	Erin Young et al	MW449294.1
USA/UT-UPHL-2012704031/2020		20G	USA	Utah	Utah	EPI_ISL_746460	Human	A2a		Utah Public Health Laboratory	B.1.2	Older	North America	North America		20G	Utah Public Health Laboratory		2020-11-30	Erin Young et al	MW424954.1
USA/UT-UPHL-2101874826/2020		20G	USA	Utah	Utah	EPI_ISL_849233	Human	A2a		Utah Public Health Laboratory	B.1.2	One month ago	North America	North America		20G	Utah Public Health Laboratory		2020-12-15	Erin L. Young et al
USA/UT-UPHL-2101138342/2020		20G	USA	Utah	Utah	EPI_ISL_849255	Human	A2a		Utah Public Health Laboratory	B.1.2	One month ago	North America	North America		20G	Utah Public Health Laboratory		2020-12-15	Erin L. Young et al
USA/UT-UPHL-2101840920/2020		20G	USA	Utah	Utah	EPI_ISL_849213	Human	A2a		Utah Public Health Laboratory	B.1.2	One month ago	North America	North America		20G	Utah Public Health Laboratory		2020-12-15	Erin L. Young et al
USA/UT-UPHL-2101131197/2020		20G	USA	Utah	Utah	EPI_ISL_849249	Human	A2a		Utah Public Health Laboratory	B.1.2	One month ago	North America	North America		20G	Utah Public Health Laboratory		2020-12-15	Erin L. Young et al
USA/WI-UW-2794/2021		20G	USA	Wisconsin	Wisconsin	EPI_ISL_831491	Human	A2a	Milwaukee County	University of Wisconsin-Madison AIDS Vaccine Research Laboratories	B.1.2	One month ago	North America	North America		20G	University of Wisconsin-Madison AIDS Vaccine Research Laboratories		2021-01-04	Gage Moreno et al A
USA/NV-CDC-2-3714152/2020	19	20G	USA	Nevada	Nevada	EPI_ISL_751636	Human	A2a		NV State Public Health Laboratory	B.1.2	Older	North America	North America	Female	20G	Genomics and Discovery, Respiratory Viruses Branch, Division of Viral Diseases, Centers for Disease Control and Prevention		2020-12-04	Krista Queen et al A	MW495991.1
USA/WY-WPHL-21003319/2021	65	20G	USA	Wyoming	Wyoming	EPI_ISL_856927	Human	A2a		Wyoming Public Health Laboratory	B.1.2	One week ago	North America	North America	Female	20G	Wyoming Public Health Laboratory		2021-01-08	Noah Hull et al
USA/WI-CDC-LC00001857/2020	34	20G	USA	Wisconsin	Wisconsin	EPI_ISL_888048	Human	A2a		Labcorp	B.1.2	3-7 days ago	North America	North America	Female	20G	Genomics and Discovery, Respiratory Viruses Branch, Division of Viral Diseases, Centers for Disease Control and Prevention		2020-12-27	Peter W. Cook et al
USA/WI-CDC-LC0004101/2021	50	20G	USA	Wisconsin	Wisconsin	EPI_ISL_886598	Human	A2a		Labcorp	B.1.2	3-7 days ago	North America	North America	Male	20G	Genomics and Discovery, Respiratory Viruses Branch, Division of Viral Diseases, Centers for Disease Control and Prevention		2021-01-03	Peter W. Cook et al
USA/WI-CDC-LC0004130/2021	43	20G	USA	Wisconsin	Wisconsin	EPI_ISL_886585	Human	A2a		Labcorp	B.1.2	3-7 days ago	North America	North America	Female	20G	Genomics and Discovery, Respiratory Viruses Branch, Division of Viral Diseases, Centers for Disease Control and Prevention		2021-01-02	Peter W. Cook et al
USA/WY-WPHL-21001313/2021		20G	USA	Wyoming	Wyoming	EPI_ISL_819125	Human	A2a		Wyoming Public Health Laboratory	B.1.2	One month ago	North America	North America		20G	Wyoming Public Health Laboratory		2021-01-05	Noah Hull et al
USA/WY-WPHL-21004924/2021	29	20G	USA	Wyoming	Wyoming	EPI_ISL_888609	Human	A2a		Wyoming Public Health Laboratory	B.1.2	3-7 days ago	North America	North America	Male	20G	Wyoming Public Health Laboratory		2021-01-13	Noah Hull et al
USA/MD-MDH-0558/2020		20G	USA	Maryland	Maryland	EPI_ISL_804464	Human	A2a		Maryland Public Health Laboratory	B.1.2	One month ago	North America	North America		20G	Maryland Public Health Laboratory		2020-12-30	Maryland Department of Health Laboratories Administration et al	MW483114.1
USA/FL-QDX-3280/2020		20G	USA	Florida	Florida	EPI_ISL_884322	Human	A2a		Infectious Diseases, Quest Diagnostics	B.1.2	One week ago	North America	North America		20G	Infectious Diseases, Quest Diagnostics		2020-11-13	Rosenthal et al	MW522388.1
USA/IL-IDPH-I-000419/2020		20G	USA	Illinois	Illinois	EPI_ISL_848439	Human	A2a	Will County	Illinois Department of Public Health	B.1.2	One month ago	North America	North America		20G	Gagnon Lab, Southern Illinois University		2020-11-30	Keith Gagnon et al
USA/IN-CDC-STM-396/2021	20	20G	USA	Indiana	Indiana	EPI_ISL_850555	Human	A2a		Helix/Illumina	B.1.2	One month ago	North America	North America	Male	20G	Genomics and Discovery, Respiratory Viruses Branch, Division of Viral Diseases, Centers for Disease Control and Prevention		2021-01-02	Peter W. Cook et al	MW518158.1
USA/MI-UM-10037708341/2021		20G	USA	Michigan	Michigan	EPI_ISL_873094	Human	A2a		University of Michigan Clinical Microbiology Laboratory	B.1.2	One week ago	North America	North America		20G	Lauring Lab, University of Michigan, Department of Microbiology and Immunology		2021-01-06	Valesano et al
USA/GA-CDC-STM-0000013-E11/2021		20G	USA	Georgia	Georgia	EPI_ISL_884773	Human	A2a		Respiratory Viruses Branch, Centers for Disease Control and Prevention	B.1.2	One week ago	North America	North America		20G	Respiratory Viruses Branch, Centers for Disease Control and Prevention		2021-01-11	Cook et al	MW525060.1
USA/IL-IDPH-I-000455/2020		20G	USA	Illinois	Illinois	EPI_ISL_848398	Human	A2a	Cook County	Illinois Department of Public Health	B.1.2	One month ago	North America	North America		20G	Gagnon Lab, Southern Illinois University		2020-11-24	Keith Gagnon et al
USA/NY-Wadsworth-21004202-01/2021	16	20G	USA	New York	New York	EPI_ISL_853674	Human	A2a	Suffolk County	NORTHWELL HEALTH LABORATORIES	B.1.2	One month ago	North America	North America	Male	20G	Wadsworth Center, New York State Department of Health		2021-01-04	Kirsten St. George et al
USA/MI-UM-10037720521/2021		20G	USA	Michigan	Michigan	EPI_ISL_873156	Human	A2a		University of Michigan Clinical Microbiology Laboratory	B.1.2	One week ago	North America	North America		20G	Lauring Lab, University of Michigan, Department of Microbiology and Immunology		2021-01-07	Valesano et al
USA/MI-CDC-LC0005509/2021	28	20G	USA	Michigan	Michigan	EPI_ISL_886903	Human	A2a		Labcorp	B.1.2	3-7 days ago	North America	North America	Male	20G	Genomics and Discovery, Respiratory Viruses Branch, Division of Viral Diseases, Centers for Disease Control and Prevention		2021-01-06	Peter W. Cook et al
USA/GA-CDC-LC00001033/2020	15	20G	USA	Georgia	Georgia	EPI_ISL_888410	Human	A2a		Labcorp	B.1.2	3-7 days ago	North America	North America	Male	20G	Genomics and Discovery, Respiratory Viruses Branch, Division of Viral Diseases, Centers for Disease Control and Prevention		2020-12-26	Peter W. Cook et al
USA/KY-UW-2621/2021		20G	USA	Kentucky	Kentucky	EPI_ISL_791138	Human	A2a	Mccracken County	University of Wisconsin-Madison AIDS Vaccine Research Laboratories	B.1.2	One month ago	North America	North America		20G	University of Wisconsin-Madison AIDS Vaccine Research Laboratories		2021-01-03	Gage Moreno et al A	MW486391.1
USA/WI-UW-2849/2021		20G	USA	Wisconsin	Wisconsin	EPI_ISL_872786	Human	A2a	Dane County	University of Wisconsin-Madison AIDS Vaccine Research Laboratories	B.1.2	One week ago	North America	North America		20G	University of Wisconsin-Madison AIDS Vaccine Research Laboratories		2021-01-14	Gage Moreno et al A
USA/MO-CDC-LC0004720/2021	31	20G	USA	Missouri	Missouri	EPI_ISL_886586	Human	A2a		Labcorp	B.1.2	3-7 days ago	North America	North America	Male	20G	Genomics and Discovery, Respiratory Viruses Branch, Division of Viral Diseases, Centers for Disease Control and Prevention		2021-01-04	Peter W. Cook et al
USA/WI-CDC-STM-0000014-C11/2021		20G	USA	Wisconsin	Wisconsin	EPI_ISL_884703	Human	A2a		Respiratory Viruses Branch, Centers for Disease Control and Prevention	B.1.2	One week ago	North America	North America		20G	Respiratory Viruses Branch, Centers for Disease Control and Prevention		2021-01-12	Cook et al	MW524989.1
USA/WI-UW-3065/2021		20G	USA	Wisconsin	Wisconsin	EPI_ISL_906190	Human	A2a	Dane County	University of Wisconsin-Madison AIDS Vaccine Research Laboratories	B.1.2	3-7 days ago	North America	North America		20G	University of Wisconsin-Madison AIDS Vaccine Research Laboratories		2021-01-17	Gage Moreno et al A
USA/WI-UW-2680/2021		20G	USA	Wisconsin	Wisconsin	EPI_ISL_831505	Human	A2a	Dane County	University of Wisconsin-Madison AIDS Vaccine Research Laboratories	B.1.2	One month ago	North America	North America		20G	University of Wisconsin-Madison AIDS Vaccine Research Laboratories		2021-01-09	Gage Moreno et al A
USA/WI-UW-3085/2021		20G	USA	Wisconsin	Wisconsin	EPI_ISL_906252	Human	A2a	Columbia County WI	University of Wisconsin-Madison AIDS Vaccine Research Laboratories	B.1.2	3-7 days ago	North America	North America		20G	University of Wisconsin-Madison AIDS Vaccine Research Laboratories		2021-01-20	Gage Moreno et al A
USA/WI-UW-2864/2021		20G	USA	Wisconsin	Wisconsin	EPI_ISL_872800	Human	A2a	Dane County	University of Wisconsin-Madison AIDS Vaccine Research Laboratories	B.1.2	One week ago	North America	North America		20G	University of Wisconsin-Madison AIDS Vaccine Research Laboratories		2021-01-14	Gage Moreno et al A
USA/VA-DCLS-2342/2020		20G	USA	Virginia	Virginia	EPI_ISL_925182	Human	A2a		Virginia DCLS	B.1.2	1-2 days ago	North America	North America		20G	Virginia DCLS		2020-11-17	Virginia DCLS et al
USA/AL-Calhoun-JFFK/2020	21	20G	USA	Alabama	Alabama	EPI_ISL_883144	Human	A2a	Calhoun County AL	Eurofins Diatherix	B.1.2	One week ago	North America	North America	Male	20G	Hudsonalpha Genome Sequencing Center		2020-11-27	Jane Grimwood et al
USA/AL-HGSC-JFXA/2020	41	20G	USA	Alabama	Alabama	EPI_ISL_883691	Human	A2a	Shelby County AL	Eurofins Diatherix	B.1.2	One week ago	North America	North America	Female	20G	Hudsonalpha Genome Sequencing Center		2020-12-02	Jane Grimwood et al
USA/WV-CDC-LC0004040/2021	66	20G	USA	West Virginia	West Virginia	EPI_ISL_886507	Human	A2a		Labcorp	B.1.2	3-7 days ago	North America	North America	Male	20G	Genomics and Discovery, Respiratory Viruses Branch, Division of Viral Diseases, Centers for Disease Control and Prevention		2021-01-02	Peter W. Cook et al
USA/WV-CDC-LC0004050/2021	26	20G	USA	West Virginia	West Virginia	EPI_ISL_886615	Human	A2a		Labcorp	B.1.2	3-7 days ago	North America	North America	Male	20G	Genomics and Discovery, Respiratory Viruses Branch, Division of Viral Diseases, Centers for Disease Control and Prevention		2021-01-01	Peter W. Cook et al
USA/NC-QDX-4339/2021	52	20G	USA	North Carolina	North Carolina	EPI_ISL_915332	Human	A2a		Quest Diagnostics	B.1.2	1-2 days ago	North America	North America	Female	20G	Quest Diagnostics		2021-01-15	Rosenthal et al
USA/NJ-CDC-LC00001315/2020	21	20G	USA	New Jersey	New Jersey	EPI_ISL_888193	Human	A2a		Labcorp	B.1.2	3-7 days ago	North America	North America	Male	20G	Genomics and Discovery, Respiratory Viruses Branch, Division of Viral Diseases, Centers for Disease Control and Prevention		2020-12-27	Peter W. Cook et al
USA/WA-CDC-LC00002463/2021	19	20G	USA	Washington	Washington	EPI_ISL_888007	Human	A2a		Labcorp	B.1.2	3-7 days ago	North America	North America	Female	20G	Genomics and Discovery, Respiratory Viruses Branch, Division of Viral Diseases, Centers for Disease Control and Prevention		2021-01-02	Peter W. Cook et al
USA/NY-CDC-STM-A100378/2021	55	20G	USA	New York	New York	EPI_ISL_876711	Human	A2a		Helix/Illumina	B.1.2	One week ago	North America	North America	Female	20G	Genomics and Discovery, Respiratory Viruses Branch, Division of Viral Diseases, Centers for Disease Control and Prevention		2021-01-06	Peter W. Cook et al	MW523786.1
USA/MD-HP01597/2021	80	20G	USA	Maryland	Maryland	EPI_ISL_911892	Human	A2a		Johns Hopkins Hospital Department of Pathology	B.1.2	1-2 days ago	North America	North America	Female	20G	Johns Hopkins Hospital Department of Pathology		2021-01-23	C. Paul Morris et al
USA/WY-WPHL-20172646/2020		20G	USA	Wyoming	Wyoming	EPI_ISL_770493	Human	A2a		Wyoming Public Health Laboratory	B.1.2	One month ago	North America	North America		20G	Wyoming Public Health Laboratory		2020-12-31	Noah Hull et al
USA/NC-CDC-STM-0000025-C07/2021		20G	USA	North Carolina	North Carolina	EPI_ISL_884809	Human	A2a		Respiratory Viruses Branch, Centers for Disease Control and Prevention	B.1.2	One week ago	North America	North America		20G	Respiratory Viruses Branch, Centers for Disease Control and Prevention		2021-01-10	Cook et al	MW525096.1
USA/MI-MDHHS-SC23037/2020		20G	USA	Michigan	Michigan	EPI_ISL_848034	Human	A2a		Michigan Department of Health and Human Services, Bureau of Laboratories	B.1.2	One month ago	North America	North America		20G	Michigan Department of Health and Human Services, Bureau of Laboratories		2020-11-30	Blankenship HM et al
USA/FL-BPHL-2721/2020		20G	USA	Florida	Florida	EPI_ISL_848649	Human	A2a		Florida Bureau of Public Health Laboratories	B.1.2	One month ago	North America	North America		20G	Florida Bureau of Public Health Laboratories		2020-12-04	Sarah Schmedes et al	MW491175.1
USA/FL-BPHL-2720/2020		20G	USA	Florida	Florida	EPI_ISL_848650	Human	A2a		Florida Bureau of Public Health Laboratories	B.1.2	One month ago	North America	North America		20G	Florida Bureau of Public Health Laboratories		2020-12-04	Sarah Schmedes et al	MW491174.1
USA/NY-Wadsworth-21009452-01/2021	59	20G	USA	New York	New York	EPI_ISL_884077	Human	A2a	Albany County	ALBANY MEDICAL CENTER HOSPITAL CLINICAL LABORATORIES	B.1.2	One week ago	North America	North America	Female	20G	Wadsworth Center, New York State Department of Health		2021-01-08	Kirsten St. George et al
USA/NY-Wadsworth-291671-01/2020	86	20G	USA	New York	New York	EPI_ISL_767600	Human	A2a	Saratoga County	SARATOGA HOSPITAL LABORATORY	B.1.2	One month ago	North America	North America	Male	20G	Wadsworth Center, New York State Department.of Health		2020-12-22	Kirsten St. George et al
USA/NY-Wadsworth-21004269-01/2020	75	20G	USA	New York	New York	EPI_ISL_853693	Human	A2a	Saratoga County	ALBANY MEDICAL CENTER HOSPITAL CLINICAL LABORATORIES	B.1.2	One month ago	North America	North America	Female	20G	Wadsworth Center, New York State Department of Health		2020-12-31	Kirsten St. George et al
USA/NY-Wadsworth-21004279-01/2021	76	20G	USA	New York	New York	EPI_ISL_853686	Human	A2a	Saratoga County	ALBANY MEDICAL CENTER HOSPITAL CLINICAL LABORATORIES	B.1.2	One month ago	North America	North America	Male	20G	Wadsworth Center, New York State Department of Health		2021-01-01	Kirsten St. George et al
USA/NY-Wadsworth-282803-01/2020	26	20G	USA	New York	New York	EPI_ISL_754439	Human	A2a	Warren County	Wadsworth Center, New York State Department.of Health	B.1.2	Older	North America	North America	Male	20G	Wadsworth Center, New York State Department.of Health		2020-12-03	Kirsten St. George et al
USA/NY-Wadsworth-290319-01/2020	301	20G	USA	New York	New York	EPI_ISL_765520	Human	A2a	Saratoga County	SARATOGA HOSPITAL LABORATORY	B.1.2	Older	North America	North America	Female	20G	Wadsworth Center, New York State Department.of Health		2020-12-13	Kirsten St. George et al
USA/NY-Wadsworth-21009461-01/2021	22	20G	USA	New York	New York	EPI_ISL_884073	Human	A2a	Rensselaer County	ALBANY MEDICAL CENTER HOSPITAL CLINICAL LABORATORIES	B.1.2	One week ago	North America	North America	Female	20G	Wadsworth Center, New York State Department of Health		2021-01-09	Kirsten St. George et al
USA/NY-Wadsworth-21004134-01/2021	53	20G	USA	New York	New York	EPI_ISL_853648	Human	A2a	Herkimer County	THE MARY IMOGENE BASSETT HOSPITAL	B.1.2	One month ago	North America	North America	Female	20G	Wadsworth Center, New York State Department of Health		2021-01-04	Kirsten St. George et al
USA/NY-Wadsworth-21001098-01/2021	66	20G	USA	New York	New York	EPI_ISL_830263	Human	A2a	Columbia County NY	Wadsworth Center, New York State Department of Health	B.1.2	One month ago	North America	North America	Male	20G	Wadsworth Center, New York State Department of Health		2021-01-05	Kirsten St. George et al
USA/WI-WSLH-201339/2020		20G	USA	Wisconsin	Wisconsin	EPI_ISL_803565	Human	A2a	Walworth County	Wisconsin State Laboratory of Hygiene Communicable Disease Division	B.1.2	One month ago	North America	North America		20G	Wisconsin State Laboratory of Hygiene Communicable Disease Division		2020-09-26	Kelsey R. Florek et al
USA/OR-OHSU-2860/2020	52	20G	USA	Oregon	Oregon	EPI_ISL_667363	Human	A2a	Columbia County OR	OHSU Lab Services Molecular Microbiology Lab	B.1.2	Older	North America	North America	Male	20G	Oregon SARS-CoV-2 Genome Sequencing Center		2020-09-03	Brendan L. O'Connell et al
USA/WI-GMF-26896/2020		20G	USA	Wisconsin	Wisconsin	EPI_ISL_660965	Human	A2a	Chippewa County WI	Gundersen Molecular Diagnostics Laboratory	B.1.2	Older	North America	North America		20G	Kabara Cancer Research Institute		2020-10-20	Craig S. Richmond et al
USA/WI-WSLH-201212/2020		20G	USA	Wisconsin	Wisconsin	EPI_ISL_803452	Human	A2a	Chippewa County WI	Wisconsin State Laboratory of Hygiene Communicable Disease Division	B.1.2	One month ago	North America	North America		20G	Wisconsin State Laboratory of Hygiene Communicable Disease Division		2020-10-21	Kelsey R. Florek et al
USA/WI-UW-1450/2020		20G	USA	Wisconsin	Wisconsin	EPI_ISL_541582	Human	A2a	Waukesha County	University of Wisconsin-Madison AIDS Vaccine Research Laboratories	B.1.2	Older	North America	North America		20G	University of Wisconsin-Madison AIDS Vaccine Research Laboratories		2020-09-11	Gage Moreno et al A	MW031017.1
USA/WI-UW-1341/2020		20G	USA	Wisconsin	Wisconsin	EPI_ISL_536712	Human	A2a	Dodge County	University of Wisconsin-Madison AIDS Vaccine Research Laboratories	B.1.2	Older	North America	North America		20G	University of Wisconsin-Madison AIDS Vaccine Research Laboratories		2020-09-08	Gage Moreno et al A
USA/WI-UW-1934/2020		20G	USA	Wisconsin	Wisconsin	EPI_ISL_677343	Human	A2a	Dane County	University of Wisconsin-Madison AIDS Vaccine Research Laboratories	B.1.2	Older	North America	North America		20G	University of Wisconsin-Madison AIDS Vaccine Research Laboratories		2020-09-17	Gage Moreno et al A	MW341803.1
USA/OR-OHSU-2852/2020	43	20G	USA	Oregon	Oregon	EPI_ISL_667355	Human	A2a	Marion County OR	OHSU Lab Services Molecular Microbiology Lab	B.1.2	Older	North America	North America	Female	20G	Oregon SARS-CoV-2 Genome Sequencing Center		2020-09-02	Brendan L. O'Connell et al
USA/OR-OHSU-2854/2020	42	20G	USA	Oregon	Oregon	EPI_ISL_667357	Human	A2a	Wasco County	OHSU Lab Services Molecular Microbiology Lab	B.1.2	Older	North America	North America	Male	20G	Oregon SARS-CoV-2 Genome Sequencing Center		2020-09-02	Brendan L. O'Connell et al
USA/WI-WSLH-201100/2020		20G	USA	Wisconsin	Wisconsin	EPI_ISL_803342	Human	A2a	Jefferson County WI	Wisconsin State Laboratory of Hygiene Communicable Disease Division	B.1.2	One month ago	North America	North America		20G	Wisconsin State Laboratory of Hygiene Communicable Disease Division		2020-09-14	Kelsey R. Florek et al
USA/NY-Wadsworth-292078-01/2020	35	20G	USA	New York	New York	EPI_ISL_794163	Human	A2a	Cattaraugus County	Wadsworth Center, New York State Department.of Health	B.1.2	One month ago	North America	North America	Male	20G	Wadsworth Center, New York State Department.of Health		2020-12-29	Kirsten St. George et al
USA/WI-UW-2308/2020		20G	USA	Wisconsin	Wisconsin	EPI_ISL_728074	Human	A2a	Dane County	University of Wisconsin-Madison AIDS Vaccine Research Laboratories	B.1.2	Older	North America	North America		20G	University of Wisconsin-Madison AIDS Vaccine Research Laboratories		2020-11-26	Gage Moreno et al A	MW403592.1
USA/WI-GMF-32385/2020		20G	USA	Wisconsin	Wisconsin	EPI_ISL_661140	Human	A2a	La Crosse County	Gundersen Molecular Diagnostics Laboratory	B.1.2	Older	North America	North America		20G	Kabara Cancer Research Institute		2020-11-09	Craig S. Richmond et al
USA/WI-UW-2727/2021		20G	USA	Wisconsin	Wisconsin	EPI_ISL_831547	Human	A2a	Dane County	University of Wisconsin-Madison AIDS Vaccine Research Laboratories	B.1.2	One month ago	North America	North America		20G	University of Wisconsin-Madison AIDS Vaccine Research Laboratories		2021-01-09	Gage Moreno et al A
USA/WI-CDC-2-3693658/2020		20G	USA	Wisconsin	Wisconsin	EPI_ISL_747081	Human	A2a		Respiratory Viruses Branch, Centers for Disease Control and Prevention	B.1.2	Older	North America	North America		20G	Respiratory Viruses Branch, Centers for Disease Control and Prevention		2020-11-07	Queen et al B	MW406533.1
USA/TX-HMH-MCoV-18127/2020		20G	USA	Texas	Texas	EPI_ISL_784475	Human	A2a	Houston	Houston Methodist Hospital	B.1.2	One month ago	North America	North America		20G	Houston Methodist Hospital		2020-11-14	S. Wesley Long et al A
USA/WI-UW-2524/2020		20G	USA	Wisconsin	Wisconsin	EPI_ISL_779355	Human	A2a	Dane County	University of Wisconsin-Madison AIDS Vaccine Research Laboratories	B.1.2	One month ago	North America	North America		20G	University of Wisconsin-Madison AIDS Vaccine Research Laboratories		2020-12-29	Gage Moreno et al A	MW486322.1
USA/WI-UW-2435/2020		20G	USA	Wisconsin	Wisconsin	EPI_ISL_754645	Human	A2a	Dane County	University of Wisconsin-Madison AIDS Vaccine Research Laboratories	B.1.2	Older	North America	North America		20G	University of Wisconsin-Madison AIDS Vaccine Research Laboratories		2020-12-15	Gage Moreno et al A	MW486216.1
USA/NM-DOH-2021026226/2021	35	20G	USA	New Mexico	New Mexico	EPI_ISL_904082	Human	A2a		New Mexico Department of Health Scientific Laboratory	B.1.2	3-7 days ago	North America	North America	Female	20G	New Mexico Department of Health Scientific Laboratory		2021-01-15	Ellie Johnson et al
USA/MI-MDHHS-SC22423/2020		20G	USA	Michigan	Michigan	EPI_ISL_708256	Human	A2a		Michigan Department of Health and Human Services, Bureau of Laboratories	B.1.2	Older	North America	North America		20G	Michigan Department of Health and Human Services, Bureau of Laboratories		2020-11-14	Blankenship HM et al
USA/MI-MDHHS-SC22413/2020		20G	USA	Michigan	Michigan	EPI_ISL_708246	Human	A2a		Michigan Department of Health and Human Services, Bureau of Laboratories	B.1.2	Older	North America	North America		20G	Michigan Department of Health and Human Services, Bureau of Laboratories		2020-11-14	Blankenship HM et al
USA/MI-MDHHS-SC22432/2020		20G	USA	Michigan	Michigan	EPI_ISL_708265	Human	A2a		Michigan Department of Health and Human Services, Bureau of Laboratories	B.1.2	Older	North America	North America		20G	Michigan Department of Health and Human Services, Bureau of Laboratories		2020-11-14	Blankenship HM et al
USA/MI-MDHHS-SC22421/2020		20G	USA	Michigan	Michigan	EPI_ISL_708254	Human	A2a		Michigan Department of Health and Human Services, Bureau of Laboratories	B.1.2	Older	North America	North America		20G	Michigan Department of Health and Human Services, Bureau of Laboratories		2020-11-14	Blankenship HM et al
USA/MI-MDHHS-SC22433/2020		20G	USA	Michigan	Michigan	EPI_ISL_708266	Human	A2a		Michigan Department of Health and Human Services, Bureau of Laboratories	B.1.2	Older	North America	North America		20G	Michigan Department of Health and Human Services, Bureau of Laboratories		2020-11-16	Blankenship HM et al
USA/MI-MDHHS-SC22415/2020		20G	USA	Michigan	Michigan	EPI_ISL_708248	Human	A2a		Michigan Department of Health and Human Services, Bureau of Laboratories	B.1.2	Older	North America	North America		20G	Michigan Department of Health and Human Services, Bureau of Laboratories		2020-11-14	Blankenship HM et al
USA/MI-MDHHS-SC22424/2020		20G	USA	Michigan	Michigan	EPI_ISL_708257	Human	A2a		Michigan Department of Health and Human Services, Bureau of Laboratories	B.1.2	Older	North America	North America		20G	Michigan Department of Health and Human Services, Bureau of Laboratories		2020-11-14	Blankenship HM et al
USA/MI-MDHHS-SC22427/2020		20G	USA	Michigan	Michigan	EPI_ISL_708260	Human	A2a		Michigan Department of Health and Human Services, Bureau of Laboratories	B.1.2	Older	North America	North America		20G	Michigan Department of Health and Human Services, Bureau of Laboratories		2020-11-14	Blankenship HM et al
USA/MI-MDHHS-SC22345/2020		20G	USA	Michigan	Michigan	EPI_ISL_708325	Human	A2a		Michigan Department of Health and Human Services, Bureau of Laboratories	B.1.2	Older	North America	North America		20G	Michigan Department of Health and Human Services, Bureau of Laboratories		2020-11-09	Blankenship HM et al
USA/MI-MDHHS-SC22506/2020		20G	USA	Michigan	Michigan	EPI_ISL_708209	Human	A2a		Michigan Department of Health and Human Services, Bureau of Laboratories	B.1.2	Older	North America	North America		20G	Michigan Department of Health and Human Services, Bureau of Laboratories		2020-11-16	Blankenship HM et al
USA/MI-MDHHS-SC22375/2020		20G	USA	Michigan	Michigan	EPI_ISL_708355	Human	A2a		Michigan Department of Health and Human Services, Bureau of Laboratories	B.1.2	Older	North America	North America		20G	Michigan Department of Health and Human Services, Bureau of Laboratories		2020-11-09	Blankenship HM et al
USA/MI-MDHHS-SC22405/2020		20G	USA	Michigan	Michigan	EPI_ISL_708238	Human	A2a		Michigan Department of Health and Human Services, Bureau of Laboratories	B.1.2	Older	North America	North America		20G	Michigan Department of Health and Human Services, Bureau of Laboratories		2020-11-16	Blankenship HM et al
USA/MI-MDHHS-SC23071/2020		20G	USA	Michigan	Michigan	EPI_ISL_888843	Human	A2a		Michigan Department of Health and Human Services, Bureau of Laboratories	B.1.2	3-7 days ago	North America	North America		20G	Michigan Department of Health and Human Services, Bureau of Laboratories		2020-12-03	Blankenship HM et al
USA/MI-MDHHS-SC22504/2020		20G	USA	Michigan	Michigan	EPI_ISL_708207	Human	A2a		Michigan Department of Health and Human Services, Bureau of Laboratories	B.1.2	Older	North America	North America		20G	Michigan Department of Health and Human Services, Bureau of Laboratories		2020-11-16	Blankenship HM et al
USA/MI-MDHHS-SC22507/2020		20G	USA	Michigan	Michigan	EPI_ISL_708210	Human	A2a		Michigan Department of Health and Human Services, Bureau of Laboratories	B.1.2	Older	North America	North America		20G	Michigan Department of Health and Human Services, Bureau of Laboratories		2020-11-16	Blankenship HM et al
USA/MI-MDHHS-SC22554/2020		20G	USA	Michigan	Michigan	EPI_ISL_737108	Human	A2a		Michigan Department of Health and Human Services, Bureau of Laboratories	B.1.2	Older	North America	North America		20G	Michigan Department of Health and Human Services, Bureau of Laboratories		2020-11-14	Blankenship HM et al
USA/MI-MDHHS-SC22417/2020		20G	USA	Michigan	Michigan	EPI_ISL_708250	Human	A2a		Michigan Department of Health and Human Services, Bureau of Laboratories	B.1.2	Older	North America	North America		20G	Michigan Department of Health and Human Services, Bureau of Laboratories		2020-11-14	Blankenship HM et al
USA/MI-MDHHS-SC22503/2020		20G	USA	Michigan	Michigan	EPI_ISL_708206	Human	A2a		Michigan Department of Health and Human Services, Bureau of Laboratories	B.1.2	Older	North America	North America		20G	Michigan Department of Health and Human Services, Bureau of Laboratories		2020-11-16	Blankenship HM et al
USA/MI-MDHHS-SC22400/2020		20G	USA	Michigan	Michigan	EPI_ISL_708233	Human	A2a		Michigan Department of Health and Human Services, Bureau of Laboratories	B.1.2	Older	North America	North America		20G	Michigan Department of Health and Human Services, Bureau of Laboratories		2020-11-16	Blankenship HM et al
USA/MI-MDHHS-SC22707/2020		20G	USA	Michigan	Michigan	EPI_ISL_767356	Human	A2a		Michigan Department of Health and Human Services, Bureau of Laboratories	B.1.2	One month ago	North America	North America		20G	Michigan Department of Health and Human Services, Bureau of Laboratories		2020-11-17	Blankenship HM et al
USA/MI-MDHHS-SC22672/2020		20G	USA	Michigan	Michigan	EPI_ISL_737286	Human	A2a		Michigan Department of Health and Human Services, Bureau of Laboratories	B.1.2	Older	North America	North America		20G	Michigan Department of Health and Human Services, Bureau of Laboratories		2020-11-23	Blankenship HM et al
USA/MI-MDHHS-SC22678/2020		20G	USA	Michigan	Michigan	EPI_ISL_737292	Human	A2a		Michigan Department of Health and Human Services, Bureau of Laboratories	B.1.2	Older	North America	North America		20G	Michigan Department of Health and Human Services, Bureau of Laboratories		2020-11-23	Blankenship HM et al
USA/MI-MDHHS-SC22593/2020		20G	USA	Michigan	Michigan	EPI_ISL_737166	Human	A2a		Michigan Department of Health and Human Services, Bureau of Laboratories	B.1.2	Older	North America	North America		20G	Michigan Department of Health and Human Services, Bureau of Laboratories		2020-11-24	Blankenship HM et al
USA/WI-WSLH-201305/2020		20G	USA	Wisconsin	Wisconsin	EPI_ISL_803532	Human	A2a	Lafayette County	Wisconsin State Laboratory of Hygiene Communicable Disease Division	B.1.2	One month ago	North America	North America		20G	Wisconsin State Laboratory of Hygiene Communicable Disease Division		2020-09-19	Kelsey R. Florek et al
USA/WI-WSLH-201319/2020		20G	USA	Wisconsin	Wisconsin	EPI_ISL_803545	Human	A2a	Grant County WI	Wisconsin State Laboratory of Hygiene Communicable Disease Division	B.1.2	One month ago	North America	North America		20G	Wisconsin State Laboratory of Hygiene Communicable Disease Division		2020-09-21	Kelsey R. Florek et al
USA/WI-WSLH-201316/2020		20G	USA	Wisconsin	Wisconsin	EPI_ISL_803542	Human	A2a	Lafayette County	Wisconsin State Laboratory of Hygiene Communicable Disease Division	B.1.2	One month ago	North America	North America		20G	Wisconsin State Laboratory of Hygiene Communicable Disease Division		2020-09-20	Kelsey R. Florek et al
USA/WI-WSLH-201343/2020		20G	USA	Wisconsin	Wisconsin	EPI_ISL_803569	Human	A2a	Lafayette County	Wisconsin State Laboratory of Hygiene Communicable Disease Division	B.1.2	One month ago	North America	North America		20G	Wisconsin State Laboratory of Hygiene Communicable Disease Division		2020-09-30	Kelsey R. Florek et al
USA/WI-WSLH-201301/2020		20G	USA	Wisconsin	Wisconsin	EPI_ISL_803528	Human	A2a	Lafayette County	Wisconsin State Laboratory of Hygiene Communicable Disease Division	B.1.2	One month ago	North America	North America		20G	Wisconsin State Laboratory of Hygiene Communicable Disease Division		2020-09-17	Kelsey R. Florek et al
USA/WI-WSLH-201388/2020		20G	USA	Wisconsin	Wisconsin	EPI_ISL_803613	Human	A2a	Lafayette County	Wisconsin State Laboratory of Hygiene Communicable Disease Division	B.1.2	One month ago	North America	North America		20G	Wisconsin State Laboratory of Hygiene Communicable Disease Division		2020-09-29	Kelsey R. Florek et al
USA/WI-WSLH-201397/2020		20G	USA	Wisconsin	Wisconsin	EPI_ISL_803622	Human	A2a	Lafayette County	Wisconsin State Laboratory of Hygiene Communicable Disease Division	B.1.2	One month ago	North America	North America		20G	Wisconsin State Laboratory of Hygiene Communicable Disease Division		2020-09-30	Kelsey R. Florek et al
USA/WI-WSLH-201398/2020		20G	USA	Wisconsin	Wisconsin	EPI_ISL_803623	Human	A2a	Lafayette County	Wisconsin State Laboratory of Hygiene Communicable Disease Division	B.1.2	One month ago	North America	North America		20G	Wisconsin State Laboratory of Hygiene Communicable Disease Division		2020-10-01	Kelsey R. Florek et al
USA/WI-UW-2369/2020		20G	USA	Wisconsin	Wisconsin	EPI_ISL_728135	Human	A2a	Dane County	University of Wisconsin-Madison AIDS Vaccine Research Laboratories	B.1.2	Older	North America	North America		20G	University of Wisconsin-Madison AIDS Vaccine Research Laboratories		2020-11-02	Gage Moreno et al A	MW403651.1
USA/WI-WSLH-201078/2020		20G	USA	Wisconsin	Wisconsin	EPI_ISL_803332	Human	A2a	Grant County WI	Wisconsin State Laboratory of Hygiene Communicable Disease Division	B.1.2	One month ago	North America	North America		20G	Wisconsin State Laboratory of Hygiene Communicable Disease Division		2020-10-01	Kelsey R. Florek et al
USA/WI-UW-2169/2020		20G	USA	Wisconsin	Wisconsin	EPI_ISL_677573	Human	A2a	Dane County	University of Wisconsin-Madison AIDS Vaccine Research Laboratories	B.1.2	Older	North America	North America		20G	University of Wisconsin-Madison AIDS Vaccine Research Laboratories		2020-10-15	Gage Moreno et al A	MW342030.1
USA/IL-UW-2053/2020		20G	USA	Illinois	Illinois	EPI_ISL_677458	Human	A2a	Stephenson County	University of Wisconsin-Madison AIDS Vaccine Research Laboratories	B.1.2	Older	North America	North America		20G	University of Wisconsin-Madison AIDS Vaccine Research Laboratories		2020-10-08	Gage Moreno et al A	MW341918.1
USA/WI-WSLH-201306/2020		20G	USA	Wisconsin	Wisconsin	EPI_ISL_803533	Human	A2a	Lafayette County	Wisconsin State Laboratory of Hygiene Communicable Disease Division	B.1.2	One month ago	North America	North America		20G	Wisconsin State Laboratory of Hygiene Communicable Disease Division		2020-09-21	Kelsey R. Florek et al
USA/WI-WSLH-201286/2020		20G	USA	Wisconsin	Wisconsin	EPI_ISL_803513	Human	A2a	Lafayette County	Wisconsin State Laboratory of Hygiene Communicable Disease Division	B.1.2	One month ago	North America	North America		20G	Wisconsin State Laboratory of Hygiene Communicable Disease Division		2020-09-21	Kelsey R. Florek et al
USA/WI-WSLH-201288/2020		20G	USA	Wisconsin	Wisconsin	EPI_ISL_803515	Human	A2a	Lafayette County	Wisconsin State Laboratory of Hygiene Communicable Disease Division	B.1.2	One month ago	North America	North America		20G	Wisconsin State Laboratory of Hygiene Communicable Disease Division		2020-09-22	Kelsey R. Florek et al
USA/WI-WSLH-201374/2020		20G	USA	Wisconsin	Wisconsin	EPI_ISL_803600	Human	A2a	Grant County WI	Wisconsin State Laboratory of Hygiene Communicable Disease Division	B.1.2	One month ago	North America	North America		20G	Wisconsin State Laboratory of Hygiene Communicable Disease Division		2020-10-02	Kelsey R. Florek et al
USA/WI-WSLH-201353/2020		20G	USA	Wisconsin	Wisconsin	EPI_ISL_803579	Human	A2a	Grant County WI	Wisconsin State Laboratory of Hygiene Communicable Disease Division	B.1.2	One month ago	North America	North America		20G	Wisconsin State Laboratory of Hygiene Communicable Disease Division		2020-10-05	Kelsey R. Florek et al
USA/WI-WSLH-201071/2020		20G	USA	Wisconsin	Wisconsin	EPI_ISL_803328	Human	A2a	Lafayette County	Wisconsin State Laboratory of Hygiene Communicable Disease Division	B.1.2	One month ago	North America	North America		20G	Wisconsin State Laboratory of Hygiene Communicable Disease Division		2020-09-29	Kelsey R. Florek et al
USA/MN-MDH-2251/2020		20G	USA	Minnesota	Minnesota	EPI_ISL_802572	Human	A2a		UMN Advanced Research and Diagnostics	B.1.2	One month ago	North America	North America		20G	Minnesota Department of Health, Public Health Laboratory		2020-10-09	Alexandra Lorentz et al	MW462649.1
USA/WI-WSLH-201424/2020		20G	USA	Wisconsin	Wisconsin	EPI_ISL_803647	Human	A2a	Grant County WI	Wisconsin State Laboratory of Hygiene Communicable Disease Division	B.1.2	One month ago	North America	North America		20G	Wisconsin State Laboratory of Hygiene Communicable Disease Division		2020-10-08	Kelsey R. Florek et al
USA/WI-UW-2230/2020		20G	USA	Wisconsin	Wisconsin	EPI_ISL_677633	Human	A2a	Dane County	University of Wisconsin-Madison AIDS Vaccine Research Laboratories	B.1.2	Older	North America	North America		20G	University of Wisconsin-Madison AIDS Vaccine Research Laboratories		2020-11-02	Gage Moreno et al A	MW342089.1
USA/WI-GMF-30619/2020		20G	USA	Wisconsin	Wisconsin	EPI_ISL_661040	Human	A2a	La Crosse County	Gundersen Molecular Diagnostics Laboratory	B.1.2	Older	North America	North America		20G	Kabara Cancer Research Institute		2020-11-01	Craig S. Richmond et al
USA/IA-GMF-31654/2020		20G	USA	Iowa	Iowa	EPI_ISL_661107	Human	A2a	Allamakee County	Gundersen Molecular Diagnostics Laboratory	B.1.2	Older	North America	North America		20G	Kabara Cancer Research Institute		2020-11-05	Craig S. Richmond et al
USA/WI-UW-3011/2021		20G	USA	Wisconsin	Wisconsin	EPI_ISL_906266	Human	A2a	Dane County	University of Wisconsin-Madison AIDS Vaccine Research Laboratories	B.1.2	3-7 days ago	North America	North America		20G	University of Wisconsin-Madison AIDS Vaccine Research Laboratories		2021-01-15	Gage Moreno et al A
USA/WI-CDC-LC00001818/2020	60	20G	USA	Wisconsin	Wisconsin	EPI_ISL_887718	Human	A2a		Labcorp	B.1.2	3-7 days ago	North America	North America	Male	20G	Genomics and Discovery, Respiratory Viruses Branch, Division of Viral Diseases, Centers for Disease Control and Prevention		2020-12-27	Peter W. Cook et al
USA/WI-UW-2815/2021		20G	USA	Wisconsin	Wisconsin	EPI_ISL_831601	Human	A2a	Milwaukee County	University of Wisconsin-Madison AIDS Vaccine Research Laboratories	B.1.2	One month ago	North America	North America		20G	University of Wisconsin-Madison AIDS Vaccine Research Laboratories		2021-01-04	Gage Moreno et al A
USA/WI-CDC-LC00001846/2020	61	20G	USA	Wisconsin	Wisconsin	EPI_ISL_887789	Human	A2a		Labcorp	B.1.2	3-7 days ago	North America	North America	Female	20G	Genomics and Discovery, Respiratory Viruses Branch, Division of Viral Diseases, Centers for Disease Control and Prevention		2020-12-26	Peter W. Cook et al
USA/WI-GMF-31991/2020		20G	USA	Wisconsin	Wisconsin	EPI_ISL_661121	Human	A2a	Crawford County	Gundersen Molecular Diagnostics Laboratory	B.1.2	Older	North America	North America		20G	Kabara Cancer Research Institute		2020-11-06	Craig S. Richmond et al
USA/WI-GMF-31811/2020		20G	USA	Wisconsin	Wisconsin	EPI_ISL_661114	Human	A2a	La Crosse County	Gundersen Molecular Diagnostics Laboratory	B.1.2	Older	North America	North America		20G	Kabara Cancer Research Institute		2020-11-06	Craig S. Richmond et al
USA/MN-GMF-30721/2020		20G	USA	Minnesota	Minnesota	EPI_ISL_661048	Human	A2a	Houston County MN	Gundersen Molecular Diagnostics Laboratory	B.1.2	Older	North America	North America		20G	Kabara Cancer Research Institute		2020-11-02	Craig S. Richmond et al
USA/IA-GMF-32907/2020		20G	USA	Iowa	Iowa	EPI_ISL_661169	Human	A2a	Allamakee County	Gundersen Molecular Diagnostics Laboratory	B.1.2	Older	North America	North America		20G	Kabara Cancer Research Institute		2020-11-10	Craig S. Richmond et al
USA/MN-MDH-2161/2020		20G	USA	Minnesota	Minnesota	EPI_ISL_708499	Human	A2a		Minnesota Department of Health, Public Health Laboratory	B.1.2	Older	North America	North America		20G	Minnesota Department of Health, Public Health Laboratory		2020-12-02	Alexandra Lorentz et al	MW374909.1
USA/CO-CDC-LC0004250/2021	26	20G	USA	Colorado	Colorado	EPI_ISL_886236	Human	A2a		Labcorp	B.1.2	3-7 days ago	North America	North America	Female	20G	Genomics and Discovery, Respiratory Viruses Branch, Division of Viral Diseases, Centers for Disease Control and Prevention		2021-01-02	Peter W. Cook et al
USA/WI-UW-1269/2020		20G	USA	Wisconsin	Wisconsin	EPI_ISL_536641	Human	A2a	Iowa County WI	University of Wisconsin-Madison AIDS Vaccine Research Laboratories	B.1.2	Older	North America	North America		20G	University of Wisconsin-Madison AIDS Vaccine Research Laboratories		2020-08-25	Gage Moreno et al A	MW035439.1
USA/NY-NYCPHL-002530/2021	17	20G	USA	New York	New York	EPI_ISL_883413	Human	A2a	New York City	DOHMH Central Harlem	B.1.2	One week ago	North America	North America	Male	20G	New York City Public Health Laboratory		2021-01-15	Jade Wang et al
USA/NY-NYCPHL-002363/2021	22	20G	USA	New York	New York	EPI_ISL_857184	Human	A2a	New York City	DOHMH Riverside	B.1.2	One week ago	North America	North America	Female	20G	New York City Public Health Laboratory		2021-01-11	Jade Wang et al
USA/CA-CZB-17062/2020		20G	USA	California	California	EPI_ISL_884961	Human	A2a	Santa Clara County	Santa Clara County Public Health Laboratory	B.1.2	3-7 days ago	North America	North America		20G	Chan-Zuckerberg Biohub		2020-12-12	CZB Cliahub Consortium et al
USA/MN-CDC-LC00002693/2021	48	20G	USA	Minnesota	Minnesota	EPI_ISL_888511	Human	A2a		Labcorp	B.1.2	3-7 days ago	North America	North America	Female	20G	Genomics and Discovery, Respiratory Viruses Branch, Division of Viral Diseases, Centers for Disease Control and Prevention		2021-01-02	Peter W. Cook et al
USA/MN-MDH-2316/2020		20G	USA	Minnesota	Minnesota	EPI_ISL_913705	Human	A2a		Minnesota Department of Health, Public Health Laboratory	B.1.2	1-2 days ago	North America	North America		20G	Minnesota Department of Health, Public Health Laboratory		2020-12-29	Alexandra Lorentz et al
USA/MN-MDH-2202/2020		20G	USA	Minnesota	Minnesota	EPI_ISL_723153	Human	A2a		Vault Health	B.1.2	Older	North America	North America		20G	Minnesota Department of Health, Public Health Laboratory		2020-11-29	Alexandra Lorentz et al	MW390833.1
Australia/NSW1320/2020		20G	Australia	New South Wales	New South Wales	EPI_ISL_767886	Human	A2a	Sydney	South Eastern Area Laboratory Services (SEALS)	B.1.2	One month ago	Oceania	Oceania		20G	NSW Health Pathology - Institute of Clinical Pathology and Medical Research; Westmead Hospital; University of Sydney		2020-12-15	CIDM-PH et al. et al
USA/WA-S3719/2020		20G	USA	Washington	Washington	EPI_ISL_903005	Human	A2a	King County	Seattle Flu Study	B.1.2	3-7 days ago	North America	North America		20G	Seattle Flu Study		2020-11-22	Deborah A. Nickerson et al
USA/MN-MDH-2525/2020		20G	USA	Minnesota	Minnesota	EPI_ISL_913538	Human	A2a		M Health Fairview	B.1.2	1-2 days ago	North America	North America		20G	Minnesota Department of Health, Public Health Laboratory		2020-12-30	Alexandra Lorentz et al
USA/MN-MDH-2347/2021		20G	USA	Minnesota	Minnesota	EPI_ISL_913735	Human	A2a		M Health Fairview	B.1.2	1-2 days ago	North America	North America		20G	Minnesota Department of Health, Public Health Laboratory		2021-01-04	Alexandra Lorentz et al
USA/WI-WSLH-201391/2020		20G	USA	Wisconsin	Wisconsin	EPI_ISL_803616	Human	A2a	Grant County WI	Wisconsin State Laboratory of Hygiene Communicable Disease Division	B.1.2	One month ago	North America	North America		20G	Wisconsin State Laboratory of Hygiene Communicable Disease Division		2020-09-29	Kelsey R. Florek et al
USA/IL-IDPH-I-000229/2020		20G	USA	Illinois	Illinois	EPI_ISL_848388	Human	A2a	Kendall County IL	Illinois Department of Public Health	B.1.2	One month ago	North America	North America		20G	Gagnon Lab, Southern Illinois University		2020-11-17	Keith Gagnon et al
USA/TX-HMH-MCoV-14831/2020		20G	USA	Texas	Texas	EPI_ISL_786315	Human	A2a	Houston	Houston Methodist Hospital	B.1.2	One month ago	North America	North America		20G	Houston Methodist Hospital		2020-10-13	S. Wesley Long et al A
USA/TX-HMH-MCoV-14797/2020		20G	USA	Texas	Texas	EPI_ISL_786282	Human	A2a	Houston	Houston Methodist Hospital	B.1.2	One month ago	North America	North America		20G	Houston Methodist Hospital		2020-10-13	S. Wesley Long et al A
USA/TX-HMH-MCoV-16049/2020		20G	USA	Texas	Texas	EPI_ISL_785733	Human	A2a	Houston	Houston Methodist Hospital	B.1.2	One month ago	North America	North America		20G	Houston Methodist Hospital		2020-10-29	S. Wesley Long et al A
USA/TX-HMH-MCoV-15454/2020		20G	USA	Texas	Texas	EPI_ISL_786938	Human	A2a	Houston	Houston Methodist Hospital	B.1.2	One month ago	North America	North America		20G	Houston Methodist Hospital		2020-10-23	S. Wesley Long et al A
USA/WI-GMF-24597/2020		20G	USA	Wisconsin	Wisconsin	EPI_ISL_660904	Human	A2a	Crawford County	Gundersen Molecular Diagnostics Laboratory	B.1.2	Older	North America	North America		20G	Kabara Cancer Research Institute		2020-10-07	Craig S. Richmond et al
USA/IA-GMF-25958/2020		20G	USA	Iowa	Iowa	EPI_ISL_660942	Human	A2a	Allamakee County	Gundersen Molecular Diagnostics Laboratory	B.1.2	Older	North America	North America		20G	Kabara Cancer Research Institute		2020-10-15	Craig S. Richmond et al
USA/WI-UW-2066/2020		20G	USA	Wisconsin	Wisconsin	EPI_ISL_677471	Human	A2a	Sauk County	University of Wisconsin-Madison AIDS Vaccine Research Laboratories	B.1.2	Older	North America	North America		20G	University of Wisconsin-Madison AIDS Vaccine Research Laboratories		2020-10-09	Gage Moreno et al A	MW341931.1
USA/WI-UW-2052/2020		20G	USA	Wisconsin	Wisconsin	EPI_ISL_677457	Human	A2a	Sauk County	University of Wisconsin-Madison AIDS Vaccine Research Laboratories	B.1.2	Older	North America	North America		20G	University of Wisconsin-Madison AIDS Vaccine Research Laboratories		2020-10-09	Gage Moreno et al A	MW341917.1
USA/VA-CDC-LC00002676/2021	18	20G	USA	Virginia	Virginia	EPI_ISL_888238	Human	A2a		Labcorp	B.1.2	3-7 days ago	North America	North America	Female	20G	Genomics and Discovery, Respiratory Viruses Branch, Division of Viral Diseases, Centers for Disease Control and Prevention		2021-01-03	Peter W. Cook et al
USA/NY-NYCPHL-002217/2021	32	20G	USA	New York	New York	EPI_ISL_857082	Human	A2a	New York City	DOHMH Corona	B.1.2	One week ago	North America	North America	Female	20G	New York City Public Health Laboratory		2021-01-05	Jade Wang et al
USA/CA-CDC-LC00001095/2020	34	20G	USA	California	California	EPI_ISL_888325	Human	A2a		Labcorp	B.1.2	3-7 days ago	North America	North America	Male	20G	Genomics and Discovery, Respiratory Viruses Branch, Division of Viral Diseases, Centers for Disease Control and Prevention		2020-12-26	Peter W. Cook et al
USA/OH-ODH-SC185369/2020	22	20G	USA	Ohio	Ohio	EPI_ISL_860792	Human	A2a		Ohio Department of Health Laboratory	B.1.2	One week ago	North America	North America	Female	20G	Ohio Department of Health Laboratory		2020-12-18	Holmes et al
USA/NY-NYCPHL-001677/2020	29	20G	USA	New York	New York	EPI_ISL_823876	Human	A2a	New York City	DOHMH Jamaica	B.1.2	One month ago	North America	North America	Female	20G	New York City Public Health Laboratory		2020-12-08	Jade Wang et al
USA/MD-CDC-LC0004868/2021	40	20G	USA	Maryland	Maryland	EPI_ISL_886678	Human	A2a		Labcorp	B.1.2	3-7 days ago	North America	North America	Female	20G	Genomics and Discovery, Respiratory Viruses Branch, Division of Viral Diseases, Centers for Disease Control and Prevention		2021-01-05	Peter W. Cook et al
USA/MD-CDC-2-3713976/2020	57	20G	USA	Maryland	Maryland	EPI_ISL_751604	Human	A2a		MD DOH Laboratories Administration	B.1.2	Older	North America	North America	Male	20G	Genomics and Discovery, Respiratory Viruses Branch, Division of Viral Diseases, Centers for Disease Control and Prevention		2020-12-03	Krista Queen et al A	MW495918.1
USA/PA-CDC-LC0005445/2021	56	20G	USA	Pennsylvania	Pennsylvania	EPI_ISL_886972	Human	A2a		Labcorp	B.1.2	3-7 days ago	North America	North America	Male	20G	Genomics and Discovery, Respiratory Viruses Branch, Division of Viral Diseases, Centers for Disease Control and Prevention		2021-01-09	Peter W. Cook et al
USA/MA-MASPHL-01644/2021		20G	USA	Massachusetts	Massachusetts	EPI_ISL_913403	Human	A2a		Massachusetts State Public Health Laboratory	B.1.2	1-2 days ago	North America	North America		20G	Massachusetts State Public Health Laboratory		2021-01-19	Andrew Lang et al
USA/MA-QDX-3248/2021	56	20G	USA	Massachusetts	Massachusetts	EPI_ISL_855154	Human	A2a		Quest Diagnostics	B.1.2	One week ago	North America	North America	Female	20G	Quest Diagnostics		2021-01-08	Rosenthal et al	MW505273.1
USA/MA-QDX-3019/2021	21	20G	USA	Massachusetts	Massachusetts	EPI_ISL_854935	Human	A2a		Quest Diagnostics	B.1.2	One week ago	North America	North America	Female	20G	Quest Diagnostics		2021-01-06	Rosenthal et al	MW495200.1
USA/NY-Wadsworth-21008881-01/2021	57	20G	USA	New York	New York	EPI_ISL_883492	Human	A2a	Suffolk County	NORTHWELL HEALTH LABORATORIES	B.1.2	One week ago	North America	North America	Male	20G	Wadsworth Center, New York State Department of Health		2021-01-11	Kirsten St. George et al
USA/IN-CDC-STM-298/2021	53	20G	USA	Indiana	Indiana	EPI_ISL_850593	Human	A2a		Helix/Illumina	B.1.2	One month ago	North America	North America	Female	20G	Genomics and Discovery, Respiratory Viruses Branch, Division of Viral Diseases, Centers for Disease Control and Prevention		2021-01-02	Peter W. Cook et al	MW518197.1
USA/WY-WPHL-21007727/2021	58	20G	USA	Wyoming	Wyoming	EPI_ISL_884192	Human	A2a		Wyoming Public Health Laboratory	B.1.2	One week ago	North America	North America	Female	20G	Wyoming Public Health Laboratory		2021-01-20	Noah Hull et al
USA/MI-UM-10037703184/2021		20G	USA	Michigan	Michigan	EPI_ISL_873113	Human	A2a		University of Michigan Clinical Microbiology Laboratory	B.1.2	One week ago	North America	North America		20G	Lauring Lab, University of Michigan, Department of Microbiology and Immunology		2021-01-06	Valesano et al
USA/OH-JML-COHDEC6/2020		20G	USA	Ohio	Ohio	EPI_ISL_861433	Human	A2a		Ohio State University	B.1.2	One week ago	North America	North America		20G	James Molecular Laboratory		2020-12-21	Huolin Tu et al
USA/MD-HP01077/2020	56	20G	USA	Maryland	Maryland	EPI_ISL_860941	Human	A2a		Johns Hopkins Hospital Department of Pathology	B.1.2	One week ago	North America	North America	Male	20G	Johns Hopkins Hospital Department of Pathology		2020-12-25	C. Paul Morris et al
USA/PA-CDC-2-3774032/2020	82	20G	USA	Pennsylvania	Pennsylvania	EPI_ISL_903625	Human	A2a		PA Department of Health, Bureau of Laboratories	B.1.2	3-7 days ago	North America	North America	Female	20G	Genomics and Discovery, Respiratory Viruses Branch, Division of Viral Diseases, Centers for Disease Control and Prevention		2020-12-05	Krista Queen et al A
USA/MD-HP01651/2021	73	20G	USA	Maryland	Maryland	EPI_ISL_911915	Human	A2a		Johns Hopkins Hospital Department of Pathology	B.1.2	1-2 days ago	North America	North America	Male	20G	Johns Hopkins Hospital Department of Pathology		2021-01-26	C. Paul Morris et al
USA/WV-CDC-LC0004057/2021	49	20G	USA	West Virginia	West Virginia	EPI_ISL_886680	Human	A2a		Labcorp	B.1.2	3-7 days ago	North America	North America	Male	20G	Genomics and Discovery, Respiratory Viruses Branch, Division of Viral Diseases, Centers for Disease Control and Prevention		2021-01-02	Peter W. Cook et al
USA/WI-UW-2632/2021		20G	USA	Wisconsin	Wisconsin	EPI_ISL_791148	Human	A2a	Dane County	University of Wisconsin-Madison AIDS Vaccine Research Laboratories	B.1.2	One month ago	North America	North America		20G	University of Wisconsin-Madison AIDS Vaccine Research Laboratories		2021-01-03	Gage Moreno et al A	MW486400.1
USA/WI-UW-3001/2021		20G	USA	Wisconsin	Wisconsin	EPI_ISL_906181	Human	A2a	Milwaukee County	University of Wisconsin-Madison AIDS Vaccine Research Laboratories	B.1.2	3-7 days ago	North America	North America		20G	University of Wisconsin-Madison AIDS Vaccine Research Laboratories		2021-01-05	Gage Moreno et al A
USA/WI-UW-2843/2021		20G	USA	Wisconsin	Wisconsin	EPI_ISL_872780	Human	A2a	Dane County	University of Wisconsin-Madison AIDS Vaccine Research Laboratories	B.1.2	One week ago	North America	North America		20G	University of Wisconsin-Madison AIDS Vaccine Research Laboratories		2021-01-14	Gage Moreno et al A
USA/WI-UW-3082/2021		20G	USA	Wisconsin	Wisconsin	EPI_ISL_906249	Human	A2a	Dane County	University of Wisconsin-Madison AIDS Vaccine Research Laboratories	B.1.2	3-7 days ago	North America	North America		20G	University of Wisconsin-Madison AIDS Vaccine Research Laboratories		2021-01-15	Gage Moreno et al A
USA/WI-UW-3033/2021		20G	USA	Wisconsin	Wisconsin	EPI_ISL_906241	Human	A2a	Dane County	University of Wisconsin-Madison AIDS Vaccine Research Laboratories	B.1.2	3-7 days ago	North America	North America		20G	University of Wisconsin-Madison AIDS Vaccine Research Laboratories		2021-01-17	Gage Moreno et al A
USA/WI-UW-3025/2021		20G	USA	Wisconsin	Wisconsin	EPI_ISL_906233	Human	A2a	Dane County	University of Wisconsin-Madison AIDS Vaccine Research Laboratories	B.1.2	3-7 days ago	North America	North America		20G	University of Wisconsin-Madison AIDS Vaccine Research Laboratories		2021-01-17	Gage Moreno et al A
USA/WI-UW-2946/2021		20G	USA	Wisconsin	Wisconsin	EPI_ISL_872878	Human	A2a	Milwaukee County	University of Wisconsin-Madison AIDS Vaccine Research Laboratories	B.1.2	One week ago	North America	North America		20G	University of Wisconsin-Madison AIDS Vaccine Research Laboratories		2021-01-05	Gage Moreno et al A
USA/WI-UW-2978/2021		20G	USA	Wisconsin	Wisconsin	EPI_ISL_906159	Human	A2a	Milwaukee County	University of Wisconsin-Madison AIDS Vaccine Research Laboratories	B.1.2	3-7 days ago	North America	North America		20G	University of Wisconsin-Madison AIDS Vaccine Research Laboratories		2021-01-05	Gage Moreno et al A
USA/WI-UW-2995/2021		20G	USA	Wisconsin	Wisconsin	EPI_ISL_906176	Human	A2a	Milwaukee County	University of Wisconsin-Madison AIDS Vaccine Research Laboratories	B.1.2	3-7 days ago	North America	North America		20G	University of Wisconsin-Madison AIDS Vaccine Research Laboratories		2021-01-05	Gage Moreno et al A
USA/WI-WSLH-201332/2020		20G	USA	Wisconsin	Wisconsin	EPI_ISL_803558	Human	A2a	Jefferson County WI	Wisconsin State Laboratory of Hygiene Communicable Disease Division	B.1.2	One month ago	North America	North America		20G	Wisconsin State Laboratory of Hygiene Communicable Disease Division		2020-09-24	Kelsey R. Florek et al
USA/WI-WSLH-201140/2020		20G	USA	Wisconsin	Wisconsin	EPI_ISL_803381	Human	A2a	Marquette County	Wisconsin State Laboratory of Hygiene Communicable Disease Division	B.1.2	One month ago	North America	North America		20G	Wisconsin State Laboratory of Hygiene Communicable Disease Division		2020-10-06	Kelsey R. Florek et al
USA/WI-GMF-32581/2020		20G	USA	Wisconsin	Wisconsin	EPI_ISL_661155	Human	A2a	Vernon County	Gundersen Molecular Diagnostics Laboratory	B.1.2	Older	North America	North America		20G	Kabara Cancer Research Institute		2020-11-09	Craig S. Richmond et al
USA/WI-UW-2055/2020		20G	USA	Wisconsin	Wisconsin	EPI_ISL_677460	Human	A2a	Dane County	University of Wisconsin-Madison AIDS Vaccine Research Laboratories	B.1.2	Older	North America	North America		20G	University of Wisconsin-Madison AIDS Vaccine Research Laboratories		2020-10-15	Gage Moreno et al A	MW341920.1
USA/WI-WSLH-201542/2020		20G	USA	Wisconsin	Wisconsin	EPI_ISL_803839	Human	A2a	Vilas County	Wisconsin State Laboratory of Hygiene Communicable Disease Division	B.1.2	One month ago	North America	North America		20G	Wisconsin State Laboratory of Hygiene Communicable Disease Division		2020-10-19	Kelsey R. Florek et al
USA/WI-WSLH-201541/2020		20G	USA	Wisconsin	Wisconsin	EPI_ISL_803838	Human	A2a	Vilas County	Wisconsin State Laboratory of Hygiene Communicable Disease Division	B.1.2	One month ago	North America	North America		20G	Wisconsin State Laboratory of Hygiene Communicable Disease Division		2020-10-19	Kelsey R. Florek et al
USA/WI-WSLH-201361/2020		20G	USA	Wisconsin	Wisconsin	EPI_ISL_803587	Human	A2a	Jefferson County WI	Wisconsin State Laboratory of Hygiene Communicable Disease Division	B.1.2	One month ago	North America	North America		20G	Wisconsin State Laboratory of Hygiene Communicable Disease Division		2020-09-27	Kelsey R. Florek et al
USA/CA-CDC-LC00001104/2020	51	20G	USA	California	California	EPI_ISL_887971	Human	A2a		Labcorp	B.1.2	3-7 days ago	North America	North America	Female	20G	Genomics and Discovery, Respiratory Viruses Branch, Division of Viral Diseases, Centers for Disease Control and Prevention		2020-12-26	Peter W. Cook et al
USA/LA-EVTL1214/2020	11	20G	USA	Louisiana	Louisiana	EPI_ISL_768483	Human	A2a	Caddo Parish	LSUHS Emerging Viral Threat Laboratory	B.1	One month ago	North America	North America	Female	20G	Microbial Genome Sequencing Center		2020-12-14	Jeremy P. Kamil et al
USA/OR-OHSU-8947/2021	25	20G	USA	Oregon	Oregon	EPI_ISL_905874	Human	A2a	Multnomah County	OHSU Lab Services Molecular Microbiology Lab	B.1	3-7 days ago	North America	North America	Male	20G	Oregon SARS-CoV-2 Genome Sequencing Center		2021-01-01	Brendan L. O'Connell et al
USA/OR-OHSU-8943/2021	23	20G	USA	Oregon	Oregon	EPI_ISL_905870	Human	A2a	Multnomah County	OHSU Lab Services Molecular Microbiology Lab	B.1	3-7 days ago	North America	North America	Female	20G	Oregon SARS-CoV-2 Genome Sequencing Center		2021-01-01	Brendan L. O'Connell et al
USA/CO-Broad-CMU_00051/2020		20G	USA	Colorado	Colorado	EPI_ISL_872751	Human	A2a		Colorado Mesa University	B.1.2	One week ago	North America	North America		20G	Infectious Disease Program, Broad Institute of Harvard and MIT		2020-11-04	Lemieux et al A	MW521527.1
USA/CO-Broad-CMU_00108/2020		20G	USA	Colorado	Colorado	EPI_ISL_872774	Human	A2a		Colorado Mesa University	B.1.2	One week ago	North America	North America		20G	Infectious Disease Program, Broad Institute of Harvard and MIT		2020-11-10	Lemieux et al A	MW521550.1
USA/CO-Broad-CMU_00007/2020		20G	USA	Colorado	Colorado	EPI_ISL_765575	Human	A2a		Colorado Mesa University	B.1.2	Older	North America	North America		20G	Infectious Disease Program, Broad Institute of Harvard and MIT		2020-11-10	Lemieux et al A	MW454485.1
USA/CO-Broad-CMU_00116/2020		20G	USA	Colorado	Colorado	EPI_ISL_765579	Human	A2a		Colorado Mesa University	B.1.2	Older	North America	North America		20G	Infectious Disease Program, Broad Institute of Harvard and MIT		2020-11-10	Lemieux et al A	MW454489.1
USA/CA-CZB-17289/2020		20G	USA	California	California	EPI_ISL_885133	Human	A2a		California Institute of Technology	B.1.2	3-7 days ago	North America	North America		20G	Chan-Zuckerberg Biohub		2020-12-12	CZB Cliahub Consortium et al
USA/CA-CZB-17290/2020		20G	USA	California	California	EPI_ISL_885134	Human	A2a		California Institute of Technology	B.1.2	3-7 days ago	North America	North America		20G	Chan-Zuckerberg Biohub		2020-12-12	CZB Cliahub Consortium et al
USA/CA-CZB-17293/2020		20G	USA	California	California	EPI_ISL_885137	Human	A2a		California Institute of Technology	B.1.2	3-7 days ago	North America	North America		20G	Chan-Zuckerberg Biohub		2020-12-05	CZB Cliahub Consortium et al
USA/CA-CZB-17294/2020		20G	USA	California	California	EPI_ISL_885138	Human	A2a		California Institute of Technology	B.1.2	3-7 days ago	North America	North America		20G	Chan-Zuckerberg Biohub		2020-12-05	CZB Cliahub Consortium et al
USA/CO-Broad-CMU_00043/2020		20G	USA	Colorado	Colorado	EPI_ISL_872750	Human	A2a		Colorado Mesa University	B.1.2	One week ago	North America	North America		20G	Infectious Disease Program, Broad Institute of Harvard and MIT		2020-11-04	Lemieux et al A	MW521526.1
USA/CO-Broad-CMU_00023/2020		20G	USA	Colorado	Colorado	EPI_ISL_872746	Human	A2a		Colorado Mesa University	B.1.2	One week ago	North America	North America		20G	Infectious Disease Program, Broad Institute of Harvard and MIT		2020-11-03	Lemieux et al A	MW521522.1
USA/CO-Broad-CMU_00075/2020		20G	USA	Colorado	Colorado	EPI_ISL_872758	Human	A2a		Colorado Mesa University	B.1.2	One week ago	North America	North America		20G	Infectious Disease Program, Broad Institute of Harvard and MIT		2020-11-09	Lemieux et al A	MW521534.1
USA/CO-Broad-CMU_00088/2020		20G	USA	Colorado	Colorado	EPI_ISL_872763	Human	A2a		Colorado Mesa University	B.1.2	One week ago	North America	North America		20G	Infectious Disease Program, Broad Institute of Harvard and MIT		2020-11-09	Lemieux et al A	MW521539.1
USA/CO-Broad-CMU_00118/2020		20G	USA	Colorado	Colorado	EPI_ISL_765580	Human	A2a		Colorado Mesa University	B.1.2	Older	North America	North America		20G	Infectious Disease Program, Broad Institute of Harvard and MIT		2020-11-10	Lemieux et al A	MW454490.1
USA/CO-Broad-CMU_00107/2020		20G	USA	Colorado	Colorado	EPI_ISL_872773	Human	A2a		Colorado Mesa University	B.1.2	One week ago	North America	North America		20G	Infectious Disease Program, Broad Institute of Harvard and MIT		2020-11-10	Lemieux et al A	MW521549.1
USA/CO-Broad-CMU_00080/2020		20G	USA	Colorado	Colorado	EPI_ISL_872760	Human	A2a		Colorado Mesa University	B.1.2	One week ago	North America	North America		20G	Infectious Disease Program, Broad Institute of Harvard and MIT		2020-11-09	Lemieux et al A	MW521536.1
USA/CO-Broad-CMU_00110/2020		20G	USA	Colorado	Colorado	EPI_ISL_872776	Human	A2a		Colorado Mesa University	B.1.2	One week ago	North America	North America		20G	Infectious Disease Program, Broad Institute of Harvard and MIT		2020-11-10	Lemieux et al A	MW521552.1
USA/CO-Broad-CMU_00098/2020		20G	USA	Colorado	Colorado	EPI_ISL_872769	Human	A2a		Colorado Mesa University	B.1.2	One week ago	North America	North America		20G	Infectious Disease Program, Broad Institute of Harvard and MIT		2020-11-09	Lemieux et al A	MW521545.1
USA/CO-Broad-CMU_00092/2020		20G	USA	Colorado	Colorado	EPI_ISL_872767	Human	A2a		Colorado Mesa University	B.1.2	One week ago	North America	North America		20G	Infectious Disease Program, Broad Institute of Harvard and MIT		2020-11-09	Lemieux et al A	MW521543.1
USA/CO-Broad-CMU_00091/2020		20G	USA	Colorado	Colorado	EPI_ISL_872766	Human	A2a		Colorado Mesa University	B.1.2	One week ago	North America	North America		20G	Infectious Disease Program, Broad Institute of Harvard and MIT		2020-11-09	Lemieux et al A	MW521542.1
USA/CO-Broad-CMU_00017/2020		20G	USA	Colorado	Colorado	EPI_ISL_872745	Human	A2a		Colorado Mesa University	B.1.2	One week ago	North America	North America		20G	Infectious Disease Program, Broad Institute of Harvard and MIT		2020-10-30	Lemieux et al A	MW521521.1
USA/CO-Broad-CMU_00101/2020		20G	USA	Colorado	Colorado	EPI_ISL_872771	Human	A2a		Colorado Mesa University	B.1.2	One week ago	North America	North America		20G	Infectious Disease Program, Broad Institute of Harvard and MIT		2020-11-09	Lemieux et al A	MW521547.1
USA/CO-Broad-CMU_00090/2020		20G	USA	Colorado	Colorado	EPI_ISL_872765	Human	A2a		Colorado Mesa University	B.1.2	One week ago	North America	North America		20G	Infectious Disease Program, Broad Institute of Harvard and MIT		2020-11-09	Lemieux et al A	MW521541.1
USA/WY-WPHL-21003892/2021	52	20G	USA	Wyoming	Wyoming	EPI_ISL_911940	Human	A2a		Wyoming Public Health Laboratory	B.1.2	1-2 days ago	North America	North America	Male	20G	Wyoming Public Health Laboratory		2021-01-11	Noah Hull et al
USA/NM-CDC-LC00000206/2020	55	20G	USA	New Mexico	New Mexico	EPI_ISL_887951	Human	A2a		Labcorp	B.1.2	3-7 days ago	North America	North America	Male	20G	Genomics and Discovery, Respiratory Viruses Branch, Division of Viral Diseases, Centers for Disease Control and Prevention		2020-12-24	Peter W. Cook et al
USA/CO-Broad-CMU_00111/2020		20G	USA	Colorado	Colorado	EPI_ISL_872777	Human	A2a		Colorado Mesa University	B.1.2	One week ago	North America	North America		20G	Infectious Disease Program, Broad Institute of Harvard and MIT		2020-11-10	Lemieux et al A	MW521553.1
USA/CO-Broad-CMU_00010/2020		20G	USA	Colorado	Colorado	EPI_ISL_765576	Human	A2a		Colorado Mesa University	B.1.2	Older	North America	North America		20G	Infectious Disease Program, Broad Institute of Harvard and MIT		2020-11-10	Lemieux et al A	MW454486.1
USA/WI-UW-2479/2020		20G	USA	Wisconsin	Wisconsin	EPI_ISL_759753	Human	A2a	Dane County	University of Wisconsin-Madison AIDS Vaccine Research Laboratories	B.1.2	Older	North America	North America		20G	University of Wisconsin-Madison AIDS Vaccine Research Laboratories		2020-12-23	Gage Moreno et al A	MW486255.1
USA/WI-UW-2213/2020		20G	USA	Wisconsin	Wisconsin	EPI_ISL_677616	Human	A2a	Dane County	University of Wisconsin-Madison AIDS Vaccine Research Laboratories	B.1.2	Older	North America	North America		20G	University of Wisconsin-Madison AIDS Vaccine Research Laboratories		2020-10-27	Gage Moreno et al A	MW342072.1
USA/WI-UW-2272/2020		20G	USA	Wisconsin	Wisconsin	EPI_ISL_728553	Human	A2a	Dane County	University of Wisconsin-Madison AIDS Vaccine Research Laboratories	B.1.2	Older	North America	North America		20G	University of Wisconsin-Madison AIDS Vaccine Research Laboratories		2020-11-18	Gage Moreno et al A
USA/WI-UW-2274/2020		20G	USA	Wisconsin	Wisconsin	EPI_ISL_728554	Human	A2a	Dane County	University of Wisconsin-Madison AIDS Vaccine Research Laboratories	B.1.2	Older	North America	North America		20G	University of Wisconsin-Madison AIDS Vaccine Research Laboratories		2020-11-08	Gage Moreno et al A
USA/WI-UW-2442/2020		20G	USA	Wisconsin	Wisconsin	EPI_ISL_812422	Human	A2a	Dane County	University of Wisconsin-Madison AIDS Vaccine Research Laboratories	B.1.2	One month ago	North America	North America		20G	University of Wisconsin-Madison AIDS Vaccine Research Laboratories		2020-12-13	Gage Moreno et al A
USA/WI-UW-2125/2020		20G	USA	Wisconsin	Wisconsin	EPI_ISL_677530	Human	A2a	Dane County	University of Wisconsin-Madison AIDS Vaccine Research Laboratories	B.1.2	Older	North America	North America		20G	University of Wisconsin-Madison AIDS Vaccine Research Laboratories		2020-09-29	Gage Moreno et al A	MW341990.1
USA/WI-UW-2694/2021		20G	USA	Wisconsin	Wisconsin	EPI_ISL_831519	Human	A2a	Dane County	University of Wisconsin-Madison AIDS Vaccine Research Laboratories	B.1.2	One month ago	North America	North America		20G	University of Wisconsin-Madison AIDS Vaccine Research Laboratories		2021-01-10	Gage Moreno et al A
USA/WI-UW-2885/2021		20G	USA	Wisconsin	Wisconsin	EPI_ISL_872820	Human	A2a	Dane County	University of Wisconsin-Madison AIDS Vaccine Research Laboratories	B.1.2	One week ago	North America	North America		20G	University of Wisconsin-Madison AIDS Vaccine Research Laboratories		2021-01-13	Gage Moreno et al A
USA/WI-UW-2890/2021		20G	USA	Wisconsin	Wisconsin	EPI_ISL_872824	Human	A2a	Milwaukee County	University of Wisconsin-Madison AIDS Vaccine Research Laboratories	B.1.2	One week ago	North America	North America		20G	University of Wisconsin-Madison AIDS Vaccine Research Laboratories		2021-01-12	Gage Moreno et al A
USA/WI-UW-2927/2021		20G	USA	Wisconsin	Wisconsin	EPI_ISL_872860	Human	A2a	Milwaukee County	University of Wisconsin-Madison AIDS Vaccine Research Laboratories	B.1.2	One week ago	North America	North America		20G	University of Wisconsin-Madison AIDS Vaccine Research Laboratories		2021-01-05	Gage Moreno et al A
USA/WI-UW-2149/2020		20G	USA	Wisconsin	Wisconsin	EPI_ISL_677553	Human	A2a	Dane County	University of Wisconsin-Madison AIDS Vaccine Research Laboratories	B.1.2	Older	North America	North America		20G	University of Wisconsin-Madison AIDS Vaccine Research Laboratories		2020-10-14	Gage Moreno et al A	MW342012.1
USA/WI-UW-2171/2020		20G	USA	Wisconsin	Wisconsin	EPI_ISL_677575	Human	A2a	Dane County	University of Wisconsin-Madison AIDS Vaccine Research Laboratories	B.1.2	Older	North America	North America		20G	University of Wisconsin-Madison AIDS Vaccine Research Laboratories		2020-10-15	Gage Moreno et al A	MW342032.1
USA/WI-UW-2182/2020		20G	USA	Wisconsin	Wisconsin	EPI_ISL_677586	Human	A2a	Dane County	University of Wisconsin-Madison AIDS Vaccine Research Laboratories	B.1.2	Older	North America	North America		20G	University of Wisconsin-Madison AIDS Vaccine Research Laboratories		2020-10-21	Gage Moreno et al A	MW342042.1
USA/CA-CZB-16015/2020		20G	USA	California	California	EPI_ISL_850045	Human	A2a	San Francisco County	Renegade	B.1.2	One month ago	North America	North America		20G	Chan-Zuckerberg Biohub		2020-11-24	CZB Cliahub Consortium et al
USA/CA-CHLA-PLM21494482/2020		20G	USA	California	California	EPI_ISL_753569	Human	A2a	Los Angeles County	Clinical virology Laboratory, Children's Hospital Los Angeles	B.1.2	Older	North America	North America	Male	20G	Center for Personalized Medicine, Children's Hospital Los Angeles		2020-12-01	Gai et al et al
USA/UT-UPHL-2101537825/2020		20G	USA	Utah	Utah	EPI_ISL_802926	Human	A2a		Utah Public Health Laboratory	B.1.2	One month ago	North America	North America		20G	Utah Public Health Laboratory		2020-12-12	Erin Young et al	MW476625.1
USA/UT-UPHL-2102558773/2020		20G	USA	Utah	Utah	EPI_ISL_930665	Human	A2a		Utah Public Health Laboratory	B.1.2	1-2 days ago	North America	North America		20G	Utah Public Health Laboratory		2020-12-28	Erin L. Young et al
USA/WI-UW-2562/2020		20G	USA	Wisconsin	Wisconsin	EPI_ISL_788905	Human	A2a	Dane County	University of Wisconsin-Madison AIDS Vaccine Research Laboratories	B.1.2	One month ago	North America	North America		20G	University of Wisconsin-Madison AIDS Vaccine Research Laboratories		2020-12-29	Gage Moreno et al A	MW486294.1
USA/WI-UW-2762/2021		20G	USA	Wisconsin	Wisconsin	EPI_ISL_831554	Human	A2a	Dane County	University of Wisconsin-Madison AIDS Vaccine Research Laboratories	B.1.2	One month ago	North America	North America		20G	University of Wisconsin-Madison AIDS Vaccine Research Laboratories		2021-01-01	Gage Moreno et al A
USA/MA-MASPHL-01390/2020		20G	USA	Massachusetts	Massachusetts	EPI_ISL_876260	Human	A2a		Massachusetts State Public Health Laboratory	B.1.2	One week ago	North America	North America		20G	Massachusetts State Public Health Laboratory		2020-12-29	Andrew Lang et al	MW540275.1
USA/CA-ALSR-6206/2021		20G	USA	California	California	EPI_ISL_880277	Human	A2a	San Diego	Scripps Medical Laboratory	B.1.2	One week ago	North America	North America		20G	Andersen lab at Scripps Research		2021-01-06	SEARCH Alliance San Diego with Michael Quigley et al
USA/NM-UNM-01691/2021		20G	USA	New Mexico	New Mexico	EPI_ISL_869211	Human	A2a		New Mexico Department of Health Scientific Laboratory	B.1.2	One week ago	North America	North America		20G	Center for Global Health, University of New Mexico Health Sciences Center		2021-01-07	Daryl Domman et al
USA/NM-UNM-01690/2021		20G	USA	New Mexico	New Mexico	EPI_ISL_869210	Human	A2a		New Mexico Department of Health Scientific Laboratory	B.1.2	One week ago	North America	North America		20G	Center for Global Health, University of New Mexico Health Sciences Center		2021-01-07	Daryl Domman et al
USA/WI-UW-2194/2020		20G	USA	Wisconsin	Wisconsin	EPI_ISL_677597	Human	A2a	Dane County	University of Wisconsin-Madison AIDS Vaccine Research Laboratories	B.1.2	Older	North America	North America		20G	University of Wisconsin-Madison AIDS Vaccine Research Laboratories		2020-10-25	Gage Moreno et al A	MW342053.1
USA/WI-UW-1491/2020		20G	USA	Wisconsin	Wisconsin	EPI_ISL_541619	Human	A2a	Dane County	University of Wisconsin-Madison AIDS Vaccine Research Laboratories	B.1.2	Older	North America	North America		20G	University of Wisconsin-Madison AIDS Vaccine Research Laboratories		2020-09-16	Gage Moreno et al A	MW031058.1
USA/WI-GMF-21701/2020		20G	USA	Wisconsin	Wisconsin	EPI_ISL_660837	Human	A2a	La Crosse County	Gundersen Molecular Diagnostics Laboratory	B.1.2	Older	North America	North America		20G	Kabara Cancer Research Institute		2020-09-21	Craig S. Richmond et al
USA/WI-GMF-27309/2020		20G	USA	Wisconsin	Wisconsin	EPI_ISL_660975	Human	A2a	La Crosse County	Gundersen Molecular Diagnostics Laboratory	B.1.2	Older	North America	North America		20G	Kabara Cancer Research Institute		2020-10-23	Craig S. Richmond et al
USA/WI-GMF-25337/2020		20G	USA	Wisconsin	Wisconsin	EPI_ISL_660922	Human	A2a	Trempealeau County	Gundersen Molecular Diagnostics Laboratory	B.1.2	Older	North America	North America		20G	Kabara Cancer Research Institute		2020-10-12	Craig S. Richmond et al
USA/WI-GMF-23259/2020		20G	USA	Wisconsin	Wisconsin	EPI_ISL_660869	Human	A2a	La Crosse County	Gundersen Clinical Microbiology Laboratory	B.1.2	Older	North America	North America		20G	Kabara Cancer Research Institute		2020-09-30	Craig S. Richmond et al
USA/WI-GMF-28150/2020		20G	USA	Wisconsin	Wisconsin	EPI_ISL_661009	Human	A2a	La Crosse County	Gundersen Molecular Diagnostics Laboratory	B.1.2	Older	North America	North America		20G	Kabara Cancer Research Institute		2020-10-27	Craig S. Richmond et al
USA/WI-GMF-31078/2020		20G	USA	Wisconsin	Wisconsin	EPI_ISL_661071	Human	A2a	La Crosse County	Gundersen Molecular Diagnostics Laboratory	B.1.2	Older	North America	North America		20G	Kabara Cancer Research Institute		2020-11-03	Craig S. Richmond et al
USA/WI-GMF-32209/2020		20G	USA	Wisconsin	Wisconsin	EPI_ISL_661130	Human	A2a	La Crosse County	Gundersen Molecular Diagnostics Laboratory	B.1.2	Older	North America	North America		20G	Kabara Cancer Research Institute		2020-11-08	Craig S. Richmond et al
USA/WI-GMF-31578/2020		20G	USA	Wisconsin	Wisconsin	EPI_ISL_661099	Human	A2a	La Crosse County	Gundersen Molecular Diagnostics Laboratory	B.1.2	Older	North America	North America		20G	Kabara Cancer Research Institute		2020-11-05	Craig S. Richmond et al
USA/MI-MDHHS-SC22794/2020		20G	USA	Michigan	Michigan	EPI_ISL_804699	Human	A2a		Michigan Department of Health and Human Services, Bureau of Laboratories	B.1.2	One month ago	North America	North America		20G	Michigan Department of Health and Human Services, Bureau of Laboratories		2020-11-16	Blankenship HM et al
USA/MI-MDHHS-SC22795/2020		20G	USA	Michigan	Michigan	EPI_ISL_804704	Human	A2a		Michigan Department of Health and Human Services, Bureau of Laboratories	B.1.2	One month ago	North America	North America		20G	Michigan Department of Health and Human Services, Bureau of Laboratories		2020-11-16	Blankenship HM et al
USA/WI-GMF-30040/2020		20G	USA	Wisconsin	Wisconsin	EPI_ISL_661023	Human	A2a	La Crosse County	Gundersen Molecular Diagnostics Laboratory	B.1.2	Older	North America	North America		20G	Kabara Cancer Research Institute		2020-10-29	Craig S. Richmond et al
USA/MN-GMF-31153/2020		20G	USA	Minnesota	Minnesota	EPI_ISL_661076	Human	A2a	Winona County	Gundersen Molecular Diagnostics Laboratory	B.1.2	Older	North America	North America		20G	Kabara Cancer Research Institute		2020-11-03	Craig S. Richmond et al
USA/WI-GMF-31086/2020		20G	USA	Wisconsin	Wisconsin	EPI_ISL_661072	Human	A2a	La Crosse County	Gundersen Molecular Diagnostics Laboratory	B.1.2	Older	North America	North America		20G	Kabara Cancer Research Institute		2020-11-03	Craig S. Richmond et al
USA/MN-GMF-30812/2020		20G	USA	Minnesota	Minnesota	EPI_ISL_661052	Human	A2a	Winona County	Gundersen Molecular Diagnostics Laboratory	B.1.2	Older	North America	North America		20G	Kabara Cancer Research Institute		2020-11-02	Craig S. Richmond et al
USA/MN-GMF-31147/2020		20G	USA	Minnesota	Minnesota	EPI_ISL_661075	Human	A2a	Houston County MN	Gundersen Molecular Diagnostics Laboratory	B.1.2	Older	North America	North America		20G	Kabara Cancer Research Institute		2020-11-03	Craig S. Richmond et al
USA/WI-GMF-30820/2020		20G	USA	Wisconsin	Wisconsin	EPI_ISL_661056	Human	A2a	La Crosse County	Gundersen Molecular Diagnostics Laboratory	B.1.2	Older	North America	North America		20G	Kabara Cancer Research Institute		2020-11-02	Craig S. Richmond et al
USA/WI-GMF-30903/2020		20G	USA	Wisconsin	Wisconsin	EPI_ISL_661065	Human	A2a	Monroe County WI	Gundersen Molecular Diagnostics Laboratory	B.1.2	Older	North America	North America		20G	Kabara Cancer Research Institute		2020-11-02	Craig S. Richmond et al
USA/WI-GMF-30528/2020		20G	USA	Wisconsin	Wisconsin	EPI_ISL_661038	Human	A2a	La Crosse County	Gundersen Molecular Diagnostics Laboratory	B.1.2	Older	North America	North America		20G	Kabara Cancer Research Institute		2020-11-01	Craig S. Richmond et al
USA/WI-GMF-32513/2020		20G	USA	Wisconsin	Wisconsin	EPI_ISL_661152	Human	A2a	La Crosse County	Gundersen Molecular Diagnostics Laboratory	B.1.2	Older	North America	North America		20G	Kabara Cancer Research Institute		2020-11-09	Craig S. Richmond et al
USA/WI-GMF-32389/2020		20G	USA	Wisconsin	Wisconsin	EPI_ISL_661141	Human	A2a	La Crosse County	Gundersen Molecular Diagnostics Laboratory	B.1.2	Older	North America	North America		20G	Kabara Cancer Research Institute		2020-11-09	Craig S. Richmond et al
USA/WI-GMF-32349/2020		20G	USA	Wisconsin	Wisconsin	EPI_ISL_661136	Human	A2a	La Crosse County	Gundersen Molecular Diagnostics Laboratory	B.1.2	Older	North America	North America		20G	Kabara Cancer Research Institute		2020-11-08	Craig S. Richmond et al
USA/WI-GMF-32134/2020		20G	USA	Wisconsin	Wisconsin	EPI_ISL_661125	Human	A2a	La Crosse County	Gundersen Molecular Diagnostics Laboratory	B.1.2	Older	North America	North America		20G	Kabara Cancer Research Institute		2020-11-07	Craig S. Richmond et al
USA/WI-GMF-22611/2020		20G	USA	Wisconsin	Wisconsin	EPI_ISL_660858	Human	A2a	La Crosse County	Gundersen Molecular Diagnostics Laboratory	B.1.2	Older	North America	North America		20G	Kabara Cancer Research Institute		2020-09-26	Craig S. Richmond et al
USA/AZ-CDC-IR9G-6615/2020		20G	USA	Arizona	Arizona	EPI_ISL_893730	Human	A2a		Pima County Health Department	B.1.2	3-7 days ago	North America	North America		20G	Pathogen Discovery, Respiratory Viruses Branch, Division of Viral Diseases, Centers for Disease Control and Prevention		2020-11-15	Yan Li et al B
USA/MN-GMF-26024/2020		20G	USA	Minnesota	Minnesota	EPI_ISL_660943	Human	A2a	Houston County MN	Gundersen Molecular Diagnostics Laboratory	B.1.2	Older	North America	North America		20G	Kabara Cancer Research Institute		2020-10-15	Craig S. Richmond et al
USA/WI-GMF-28220/2020		20G	USA	Wisconsin	Wisconsin	EPI_ISL_661012	Human	A2a	La Crosse County	Gundersen Molecular Diagnostics Laboratory	B.1.2	Older	North America	North America		20G	Kabara Cancer Research Institute		2020-10-27	Craig S. Richmond et al
USA/WI-GMF-31677/2020		20G	USA	Wisconsin	Wisconsin	EPI_ISL_661110	Human	A2a	La Crosse County	Gundersen Molecular Diagnostics Laboratory	B.1.2	Older	North America	North America		20G	Kabara Cancer Research Institute		2020-11-05	Craig S. Richmond et al
USA/WI-GMF-27773/2020		20G	USA	Wisconsin	Wisconsin	EPI_ISL_660989	Human	A2a	La Crosse County	Gundersen Molecular Diagnostics Laboratory	B.1.2	Older	North America	North America		20G	Kabara Cancer Research Institute		2020-10-26	Craig S. Richmond et al
USA/WI-UW-2919/2021		20G	USA	Wisconsin	Wisconsin	EPI_ISL_872852	Human	A2a	Milwaukee County	University of Wisconsin-Madison AIDS Vaccine Research Laboratories	B.1.2	One week ago	North America	North America		20G	University of Wisconsin-Madison AIDS Vaccine Research Laboratories		2021-01-08	Gage Moreno et al A
USA/WI-GMF-31658/2020		20G	USA	Wisconsin	Wisconsin	EPI_ISL_661108	Human	A2a	La Crosse County	Gundersen Molecular Diagnostics Laboratory	B.1.2	Older	North America	North America		20G	Kabara Cancer Research Institute		2020-11-05	Craig S. Richmond et al
USA/WI-GMF-32609/2020		20G	USA	Wisconsin	Wisconsin	EPI_ISL_661158	Human	A2a	La Crosse County	Gundersen Molecular Diagnostics Laboratory	B.1.2	Older	North America	North America		20G	Kabara Cancer Research Institute		2020-11-09	Craig S. Richmond et al
USA/KS-KHEL-0046/2021	17	20G	USA	Kansas	Kansas	EPI_ISL_884223	Human	A2a		Kansas Health and Environmental Lab	B.1.2	One week ago	North America	North America	Female	20G	Kansas Health and Environmental Lab		2021-01-08	Mike Grose et al
USA/WI-GMF-20782/2020		20G	USA	Wisconsin	Wisconsin	EPI_ISL_660815	Human	A2a	Trempealeau County	Gundersen Molecular Diagnostics Laboratory	B.1.2	Older	North America	North America		20G	Kabara Cancer Research Institute		2020-09-17	Craig S. Richmond et al
USA/WI-GMF-23535/2020		20G	USA	Wisconsin	Wisconsin	EPI_ISL_660872	Human	A2a	Trempealeau County	Gundersen Clinical Microbiology Laboratory	B.1.2	Older	North America	North America		20G	Kabara Cancer Research Institute		2020-10-01	Craig S. Richmond et al
USA/WI-WSLH-201427/2020		20G	USA	Wisconsin	Wisconsin	EPI_ISL_803650	Human	A2a	Trempealeau County	Wisconsin State Laboratory of Hygiene Communicable Disease Division	B.1.2	One month ago	North America	North America		20G	Wisconsin State Laboratory of Hygiene Communicable Disease Division		2020-10-09	Kelsey R. Florek et al
USA/AZ-CDC-STM-A100075/2021	27	20G	USA	Arizona	Arizona	EPI_ISL_850974	Human	A2a		Helix/Illumina	B.1.2	One month ago	North America	North America	Male	20G	Genomics and Discovery, Respiratory Viruses Branch, Division of Viral Diseases, Centers for Disease Control and Prevention		2021-01-03	Peter W. Cook et al	MW494371.1
USA/MI-CDC-2-3693788/2020		20G	USA	Michigan	Michigan	EPI_ISL_747114	Human	A2a		Respiratory Viruses Branch, Centers for Disease Control and Prevention	B.1.2	Older	North America	North America		20G	Respiratory Viruses Branch, Centers for Disease Control and Prevention		2020-11-07	Queen et al B	MW406566.1
USA/MI-MDHHS-SC22786/2020		20G	USA	Michigan	Michigan	EPI_ISL_804735	Human	A2a		Michigan Department of Health and Human Services, Bureau of Laboratories	B.1.2	One month ago	North America	North America		20G	Michigan Department of Health and Human Services, Bureau of Laboratories		2020-11-07	Blankenship HM et al
USA/AL-HGSC-JGRH/2021	63	20G	USA	Alabama	Alabama	EPI_ISL_884160	Human	A2a	Madison County AL	Eurofins Diatherix	B.1.2	One week ago	North America	North America	Male	20G	Hudsonalpha Genome Sequencing Center		2021-01-06	Jane Grimwood et al
USA/FL-CDC-LC0003639/2021	13	20G	USA	Florida	Florida	EPI_ISL_886310	Human	A2a		Labcorp	B.1.2	3-7 days ago	North America	North America	Female	20G	Genomics and Discovery, Respiratory Viruses Branch, Division of Viral Diseases, Centers for Disease Control and Prevention		2021-01-11	Peter W. Cook et al
USA/NV-QDX-4133/2021	23	20G	USA	Nevada	Nevada	EPI_ISL_903562	Human	A2a		Quest Diagnostics	B.1.2	3-7 days ago	North America	North America	Female	20G	Quest Diagnostics		2021-01-08	Rosenthal et al
USA/MA-QDX-4137/2021	72	20G	USA	Massachusetts	Massachusetts	EPI_ISL_903545	Human	A2a		Quest Diagnostics	B.1.2	3-7 days ago	North America	North America	Female	20G	Quest Diagnostics		2021-01-07	Rosenthal et al
USA/NY-Wadsworth-21010134-01/2020	41	20G	USA	New York	New York	EPI_ISL_896545	Human	A2a		MEMORIAL SLOAN KETTERING CANCER CENTER	B.1.2	3-7 days ago	North America	North America	Male	20G	Wadsworth Center, New York State Department of Health		2020-12-21	Kirsten St. George et al
USA/FL-BPHL-2803/2020		20G	USA	Florida	Florida	EPI_ISL_876559	Human	A2a		Florida Bureau of Public Health Laboratories	B.1.2	One week ago	North America	North America		20G	Florida Bureau of Public Health Laboratories		2020-11-23	Sarah Schmedes et al	MW523466.1
USA/FL-BPHL-2802/2020		20G	USA	Florida	Florida	EPI_ISL_876558	Human	A2a		Florida Bureau of Public Health Laboratories	B.1.2	One week ago	North America	North America		20G	Florida Bureau of Public Health Laboratories		2020-11-23	Sarah Schmedes et al	MW523465.1
USA/WI-UW-1324/2020		20G	USA	Wisconsin	Wisconsin	EPI_ISL_536695	Human	A2a	Iowa County WI	University of Wisconsin-Madison AIDS Vaccine Research Laboratories	B.1.2	Older	North America	North America		20G	University of Wisconsin-Madison AIDS Vaccine Research Laboratories		2020-08-27	Gage Moreno et al A	MW035493.1
USA/WI-UW-1323/2020		20G	USA	Wisconsin	Wisconsin	EPI_ISL_536694	Human	A2a	Iowa County WI	University of Wisconsin-Madison AIDS Vaccine Research Laboratories	B.1.2	Older	North America	North America		20G	University of Wisconsin-Madison AIDS Vaccine Research Laboratories		2020-08-27	Gage Moreno et al A	MW035492.1
USA/AK-PHL6602/2020		20G	USA	Alaska	Alaska	EPI_ISL_911686	Human	A2a		Alaska State Virology Laboratory	B.1.2	1-2 days ago	North America	North America		20G	Alaska State Virology Laboratory		2020-12-03	Stephanie DeRonde et al
USA/CA-QDX-4008/2021	51	20G	USA	California	California	EPI_ISL_903421	Human	A2a		Quest Diagnostics	B.1.2	3-7 days ago	North America	North America	Female	20G	Quest Diagnostics		2021-01-07	Rosenthal et al
USA/AK-CDC-2-3714492/2020	42	20G	USA	Alaska	Alaska	EPI_ISL_751694	Human	A2a		AK State Public Health Lab, State Health Department	B.1.2	Older	North America	North America	Male	20G	Genomics and Discovery, Respiratory Viruses Branch, Division of Viral Diseases, Centers for Disease Control and Prevention		2020-11-16	Krista Queen et al A	MW496101.1
USA/AK-PHL6590/2020		20G	USA	Alaska	Alaska	EPI_ISL_911683	Human	A2a	Interior Alaska	Alaska State Virology Laboratory	B.1.2	1-2 days ago	North America	North America		20G	Alaska State Virology Laboratory		2020-11-25	Stephanie DeRonde et al
USA/VA-DCLS-2239/2020		20G	USA	Virginia	Virginia	EPI_ISL_734219	Human	A2a		Virginia Division of Consolidated Laboratory Services (DCLS)	B.1.2	Older	North America	North America		20G	Virginia Division of Consolidated Laboratory Services (DCLS)		2020-11-03	Virginia DCLS et al	MW405474.1
USA/VA-CDC-2-3714379/2020	75	20G	USA	Virginia	Virginia	EPI_ISL_751588	Human	A2a		VA-Division of Consolidated Laboratory Services	B.1.2	Older	North America	North America	Male	20G	Genomics and Discovery, Respiratory Viruses Branch, Division of Viral Diseases, Centers for Disease Control and Prevention		2020-11-18	Krista Queen et al A	MW496037.1
USA/VA-CDC-LC00000670/2020	29	20G	USA	Virginia	Virginia	EPI_ISL_888495	Human	A2a		Labcorp	B.1.2	3-7 days ago	North America	North America	Female	20G	Genomics and Discovery, Respiratory Viruses Branch, Division of Viral Diseases, Centers for Disease Control and Prevention		2020-12-27	Peter W. Cook et al
USA/WI-UW-1619/2020		20G	USA	Wisconsin	Wisconsin	EPI_ISL_605489	Human	A2a	Dane County	University of Wisconsin-Madison AIDS Vaccine Research Laboratories	B.1.2	Older	North America	North America		20G	University of Wisconsin-Madison AIDS Vaccine Research Laboratories		2020-09-17	Gage Moreno et al A	MW332739.1
USA/CA-CHLA-PLM07635073/2020		20G	USA	California	California	EPI_ISL_753537	Human	A2a	Los Angeles County	Clinical virology Laboratory, Children's Hospital Los Angeles	B.1.2	Older	North America	North America	Female	20G	Center for Personalized Medicine, Children's Hospital Los Angeles		2020-11-30	Gai et al et al
USA/CA-QDX-2790/2020	55	20G	USA	California	California	EPI_ISL_803082	Human	A2a		Quest Diagnostics	B.1.2	One month ago	North America	North America	Female	20G	Quest Diagnostics		2020-12-26	Rosenthal et al	MW460658.1
USA/WI-UW-2241/2020		20G	USA	Wisconsin	Wisconsin	EPI_ISL_728010	Human	A2a	Dane County	University of Wisconsin-Madison AIDS Vaccine Research Laboratories	B.1.2	Older	North America	North America		20G	University of Wisconsin-Madison AIDS Vaccine Research Laboratories		2020-11-13	Gage Moreno et al A	MW403529.1
USA/MD-MDH-0448/2020		20G	USA	Maryland	Maryland	EPI_ISL_682061	Human	A2a		Maryland Public Health Laboratory	B.1.2	Older	North America	North America		20G	Maryland Public Health Laboratory		2020-11-11	Maryland Department of Health Laboratories Administration et al	MW345265.1
USA/WI-CDC-2-3766741/2020	34	20G	USA	Wisconsin	Wisconsin	EPI_ISL_903801	Human	A2a		WI State Laboratory of Hygiene	B.1.2	3-7 days ago	North America	North America	Male	20G	Genomics and Discovery, Respiratory Viruses Branch, Division of Viral Diseases, Centers for Disease Control and Prevention		2020-11-30	Krista Queen et al A
USA/MN-MDH-1876/2020		20G	USA	Minnesota	Minnesota	EPI_ISL_603011	Human	A2a		Mayo Clinic & Mayo Clinic Laboratories	B.1.2	Older	North America	North America		20G	Minnesota Department of Health, Public Health Laboratory		2020-09-27	Matt Plumb et al	MW192118.1
USA/MN-MDH-2068/2020		20G	USA	Minnesota	Minnesota	EPI_ISL_683697	Human	A2a		Essentia Health-St. Mary's Medical Center	B.1.2	Older	North America	North America		20G	Minnesota Department of Health, Public Health Laboratory		2020-10-24	Alexandra Lorentz et al	MW349085.1
USA/MN-MDH-2100/2020		20G	USA	Minnesota	Minnesota	EPI_ISL_683729	Human	A2a		Minnesota Department of Health, Public Health Laboratory	B.1.2	Older	North America	North America		20G	Minnesota Department of Health, Public Health Laboratory		2020-11-17	Alexandra Lorentz et al	MW349053.1
USA/MN-MDH-2249/2020		20G	USA	Minnesota	Minnesota	EPI_ISL_802570	Human	A2a		Essentia Health-St. Mary's Medical Center	B.1.2	One month ago	North America	North America		20G	Minnesota Department of Health, Public Health Laboratory		2020-11-08	Alexandra Lorentz et al	MW462647.1
USA/MN-MDH-2473/2021		20G	USA	Minnesota	Minnesota	EPI_ISL_903285	Human	A2a		M Health Fairview	B.1.2	3-7 days ago	North America	North America		20G	Minnesota Department of Health, Public Health Laboratory		2021-01-02	Alexandra Lorentz et al
USA/MN-CDC-2-3766718/2020	28	20G	USA	Minnesota	Minnesota	EPI_ISL_903868	Human	A2a		MN PHL Division, Minnesota Department of Health	B.1.2	3-7 days ago	North America	North America	Male	20G	Genomics and Discovery, Respiratory Viruses Branch, Division of Viral Diseases, Centers for Disease Control and Prevention		2020-12-07	Krista Queen et al A
USA/MN-MDH-2294/2020		20G	USA	Minnesota	Minnesota	EPI_ISL_913684	Human	A2a		Minnesota Department of Health, Public Health Laboratory	B.1.2	1-2 days ago	North America	North America		20G	Minnesota Department of Health, Public Health Laboratory		2020-12-28	Alexandra Lorentz et al
USA/MN-MDH-1875/2020		20G	USA	Minnesota	Minnesota	EPI_ISL_603010	Human	A2a		Mayo Clinic & Mayo Clinic Laboratories	B.1.2	Older	North America	North America		20G	Minnesota Department of Health, Public Health Laboratory		2020-09-24	Matt Plumb et al	MW192117.1
USA/MN-MDH-1865/2020		20G	USA	Minnesota	Minnesota	EPI_ISL_603000	Human	A2a		Sanford South University Medical Center	B.1.2	Older	North America	North America		20G	Minnesota Department of Health, Public Health Laboratory		2020-09-24	Matt Plumb et al	MW192107.1
USA/MN-MDH-1866/2020		20G	USA	Minnesota	Minnesota	EPI_ISL_603001	Human	A2a		Sanford South University Medical Center	B.1.2	Older	North America	North America		20G	Minnesota Department of Health, Public Health Laboratory		2020-09-24	Matt Plumb et al	MW192108.1
USA/MN-MDH-1868/2020		20G	USA	Minnesota	Minnesota	EPI_ISL_603003	Human	A2a		Sanford South University Medical Center	B.1.2	Older	North America	North America		20G	Minnesota Department of Health, Public Health Laboratory		2020-09-26	Matt Plumb et al	MW192110.1
USA/MN-MDH-2476/2021		20G	USA	Minnesota	Minnesota	EPI_ISL_911530	Human	A2a		M Health Fairview	B.1.2	3-7 days ago	North America	North America		20G	Minnesota Department of Health, Public Health Laboratory		2021-01-02	Alexandra Lorentz et al
USA/MN-MDH-1867/2020		20G	USA	Minnesota	Minnesota	EPI_ISL_603002	Human	A2a		Sanford South University Medical Center	B.1.2	Older	North America	North America		20G	Minnesota Department of Health, Public Health Laboratory		2020-09-27	Matt Plumb et al	MW192109.1
USA/WI-WSLH-201371/2020		20G	USA	Wisconsin	Wisconsin	EPI_ISL_803597	Human	A2a	Winnebago County WI	Wisconsin State Laboratory of Hygiene Communicable Disease Division	B.1.2	One month ago	North America	North America		20G	Wisconsin State Laboratory of Hygiene Communicable Disease Division		2020-10-01	Kelsey R. Florek et al
USA/WI-WSLH-201387/2020		20G	USA	Wisconsin	Wisconsin	EPI_ISL_803612	Human	A2a	Winnebago County WI	Wisconsin State Laboratory of Hygiene Communicable Disease Division	B.1.2	One month ago	North America	North America		20G	Wisconsin State Laboratory of Hygiene Communicable Disease Division		2020-09-26	Kelsey R. Florek et al
USA/WI-UW-2111/2020		20G	USA	Wisconsin	Wisconsin	EPI_ISL_677516	Human	A2a	Columbia County WI	University of Wisconsin-Madison AIDS Vaccine Research Laboratories	B.1.2	Older	North America	North America		20G	University of Wisconsin-Madison AIDS Vaccine Research Laboratories		2020-09-30	Gage Moreno et al A	MW341976.1
USA/WI-UW-2243/2020		20G	USA	Wisconsin	Wisconsin	EPI_ISL_728012	Human	A2a	Dane County	University of Wisconsin-Madison AIDS Vaccine Research Laboratories	B.1.2	Older	North America	North America		20G	University of Wisconsin-Madison AIDS Vaccine Research Laboratories		2020-09-21	Gage Moreno et al A	MW403531.1
USA/WI-UW-1909/2020		20G	USA	Wisconsin	Wisconsin	EPI_ISL_605778	Human	A2a	Columbia County WI	University of Wisconsin-Madison AIDS Vaccine Research Laboratories	B.1.2	Older	North America	North America		20G	University of Wisconsin-Madison AIDS Vaccine Research Laboratories		2020-09-17	Gage Moreno et al A	MW333022.1
USA/ND-CDC-2-3766744/2020	94	20G	USA	North Dakota	North Dakota	EPI_ISL_903944	Human	A2a		ND Dept. of Health Laboratory Services-Microbiology	B.1.2	3-7 days ago	North America	North America	Female	20G	Genomics and Discovery, Respiratory Viruses Branch, Division of Viral Diseases, Centers for Disease Control and Prevention		2020-11-15	Krista Queen et al A
USA/MN-MDH-2284/2020		20G	USA	Minnesota	Minnesota	EPI_ISL_913674	Human	A2a		Vault Health	B.1.2	1-2 days ago	North America	North America		20G	Minnesota Department of Health, Public Health Laboratory		2020-12-12	Alexandra Lorentz et al
USA/MN-MDH-2350/2021		20G	USA	Minnesota	Minnesota	EPI_ISL_913738	Human	A2a		Minnesota Department of Health, Public Health Laboratory	B.1.2	1-2 days ago	North America	North America		20G	Minnesota Department of Health, Public Health Laboratory		2021-01-07	Alexandra Lorentz et al
USA/OH-ODH-SC179996/2020	37	20G	USA	Ohio	Ohio	EPI_ISL_918485	Human	A2a		Ohio Department of Health Laboratory	B.1.2	1-2 days ago	North America	North America	Male	20G	Ohio Department of Health Laboratory		2020-12-14	Holmes et al
USA/AZ-ASPHL-3351/2021		20G	USA	Arizona	Arizona	EPI_ISL_925512	Human	A2a	Maricopa County	Arizona State Public Health Laboratory	B.1.2	1-2 days ago	North America	North America		20G	Arizona State Public Health Laboratory		2021-01-05	Trung Huynh et al
USA/IN-CDC-STM-0000025-G06/2021		20G	USA	Indiana	Indiana	EPI_ISL_884793	Human	A2a		Respiratory Viruses Branch, Centers for Disease Control and Prevention	B.1.2	One week ago	North America	North America		20G	Respiratory Viruses Branch, Centers for Disease Control and Prevention		2021-01-10	Cook et al	MW525080.1
USA/MN-MDH-2530/2020		20G	USA	Minnesota	Minnesota	EPI_ISL_913543	Human	A2a		M Health Fairview	B.1.2	1-2 days ago	North America	North America		20G	Minnesota Department of Health, Public Health Laboratory		2020-12-30	Alexandra Lorentz et al
USA/WY-WPHL-21008128/2021	35	20G	USA	Wyoming	Wyoming	EPI_ISL_888952	Human	A2a		Wyoming Public Health Laboratory	B.1.2	3-7 days ago	North America	North America	Male	20G	Wyoming Public Health Laboratory		2021-01-21	Noah Hull et al
USA/MS-CDC-LC0004681/2021	53	20G	USA	Mississippi	Mississippi	EPI_ISL_886675	Human	A2a		Labcorp	B.1.2	3-7 days ago	North America	North America	Male	20G	Genomics and Discovery, Respiratory Viruses Branch, Division of Viral Diseases, Centers for Disease Control and Prevention		2021-01-04	Peter W. Cook et al
USA/WI-UW-2731/2021		20G	USA	Wisconsin	Wisconsin	EPI_ISL_831496	Human	A2a	Outagamie County	University of Wisconsin-Madison AIDS Vaccine Research Laboratories	B.1.2	One month ago	North America	North America		20G	University of Wisconsin-Madison AIDS Vaccine Research Laboratories		2021-01-07	Gage Moreno et al A
USA/WI-UW-2731-T2/2021		20G	USA	Wisconsin	Wisconsin	EPI_ISL_872778	Human	A2a	Outagamie County	University of Wisconsin-Madison AIDS Vaccine Research Laboratories	B.1.2	One week ago	North America	North America		20G	University of Wisconsin-Madison AIDS Vaccine Research Laboratories		2021-01-14	Gage Moreno et al A
USA/AL-Madison-JENL/2020	81	20G	USA	Alabama	Alabama	EPI_ISL_876368	Human	A2a	Madison County AL	Eurofins Diatherix	B.1.2	One week ago	North America	North America	Female	20G	Hudsonalpha Genome Sequencing Center		2020-11-10	Jane Grimwood et al
USA/AL-Madison-JELN/2020	59	20G	USA	Alabama	Alabama	EPI_ISL_876395	Human	A2a	Madison County AL	Eurofins Diatherix	B.1.2	One week ago	North America	North America	Male	20G	Hudsonalpha Genome Sequencing Center		2020-11-09	Jane Grimwood et al
USA/AL-HGSC-JFUH/2020	56	20G	USA	Alabama	Alabama	EPI_ISL_883656	Human	A2a	Madison County AL	Eurofins Diatherix	B.1.2	One week ago	North America	North America	Female	20G	Hudsonalpha Genome Sequencing Center		2020-12-02	Jane Grimwood et al
USA/AL-HGSC-JEXK/2020	1	20G	USA	Alabama	Alabama	EPI_ISL_877395	Human	A2a	Lawrence County	Eurofins Diatherix	B.1.2	One week ago	North America	North America	Male	20G	Hudsonalpha Genome Sequencing Center		2020-11-18	Jane Grimwood et al
USA/AL-Madison-JFJA/2020	15	20G	USA	Alabama	Alabama	EPI_ISL_883250	Human	A2a	Madison County AL	Eurofins Diatherix	B.1.2	One week ago	North America	North America	Female	20G	Hudsonalpha Genome Sequencing Center		2020-12-01	Jane Grimwood et al
USA/AL-Madison-JFLQ/2020	50	20G	USA	Alabama	Alabama	EPI_ISL_883219	Human	A2a	Madison County AL	Eurofins Diatherix	B.1.2	One week ago	North America	North America	Female	20G	Hudsonalpha Genome Sequencing Center		2020-12-01	Jane Grimwood et al
USA/WI-UW-2257/2020		20G	USA	Wisconsin	Wisconsin	EPI_ISL_728026	Human	A2a	Dane County	University of Wisconsin-Madison AIDS Vaccine Research Laboratories	B.1.2	Older	North America	North America		20G	University of Wisconsin-Madison AIDS Vaccine Research Laboratories		2020-09-25	Gage Moreno et al A	MW403544.1
USA/WI-WSLH-201613/2020		20G	USA	Wisconsin	Wisconsin	EPI_ISL_803750	Human	A2a	Sheboygan County	Wisconsin State Laboratory of Hygiene Communicable Disease Division	B.1.2	One month ago	North America	North America		20G	Wisconsin State Laboratory of Hygiene Communicable Disease Division		2020-09-25	Kelsey R. Florek et al
USA/WI-UW-2339/2020		20G	USA	Wisconsin	Wisconsin	EPI_ISL_728105	Human	A2a	Dane County	University of Wisconsin-Madison AIDS Vaccine Research Laboratories	B.1.2	Older	North America	North America		20G	University of Wisconsin-Madison AIDS Vaccine Research Laboratories		2020-11-13	Gage Moreno et al A	MW403622.1
USA/WA-UW-47266/2020		20G	USA	Washington	Washington	EPI_ISL_776699	Human	A2a		UW Virology Lab	B.1.2	One month ago	North America	North America		20G	UW Virology Lab		2020-12-07	Pavitra Roychoudhury et al B
USA/MI-UM-10036667320/2020		20G	USA	Michigan	Michigan	EPI_ISL_650054	Human	A2a		University of Michigan Clinical Microbiology Laboratory	B.1.2	Older	North America	North America		20G	Lauring Lab, University of Michigan, Department of Microbiology and Immunology		2020-10-28	Valesano et al
USA/CA-CZB-14430/2020		20G	USA	California	California	EPI_ISL_738802	Human	A2a	Alameda County	Alameda County Public Health Lab	B.1.2	Older	North America	North America		20G	Chan-Zuckerberg Biohub		2020-11-04	CZB Cliahub Consortium et al
USA/GA-CDC-LC00001639/2020	49	20G	USA	Georgia	Georgia	EPI_ISL_887780	Human	A2a		Labcorp	B.1.2	3-7 days ago	North America	North America	Male	20G	Genomics and Discovery, Respiratory Viruses Branch, Division of Viral Diseases, Centers for Disease Control and Prevention		2020-12-26	Peter W. Cook et al
USA/GA-CDC-LC00001021/2020	32	20G	USA	Georgia	Georgia	EPI_ISL_888387	Human	A2a		Labcorp	B.1.2	3-7 days ago	North America	North America	Male	20G	Genomics and Discovery, Respiratory Viruses Branch, Division of Viral Diseases, Centers for Disease Control and Prevention		2020-12-26	Peter W. Cook et al
USA/WI-UW-2772/2020		20G	USA	Wisconsin	Wisconsin	EPI_ISL_831585	Human	A2a	Rock County	University of Wisconsin-Madison AIDS Vaccine Research Laboratories	B.1.2	One month ago	North America	North America		20G	University of Wisconsin-Madison AIDS Vaccine Research Laboratories		2020-12-31	Gage Moreno et al A
USA/MN-CDC-LC0004294/2021	35	20G	USA	Minnesota	Minnesota	EPI_ISL_886198	Human	A2a		Labcorp	B.1.2	3-7 days ago	North America	North America	Female	20G	Genomics and Discovery, Respiratory Viruses Branch, Division of Viral Diseases, Centers for Disease Control and Prevention		2021-01-02	Peter W. Cook et al
USA/MN-MDH-2384/2021		20G	USA	Minnesota	Minnesota	EPI_ISL_873242	Human	A2a		M Health Fairview	B.1.2	One week ago	North America	North America		20G	Minnesota Department of Health, Public Health Laboratory		2021-01-09	Alexandra Lorentz et al	MW520908.1
USA/MN-MDH-2521/2020		20G	USA	Minnesota	Minnesota	EPI_ISL_913534	Human	A2a		M Health Fairview	B.1.2	1-2 days ago	North America	North America		20G	Minnesota Department of Health, Public Health Laboratory		2020-12-29	Alexandra Lorentz et al
USA/WI-UW-2920/2021		20G	USA	Wisconsin	Wisconsin	EPI_ISL_872853	Human	A2a	Milwaukee County	University of Wisconsin-Madison AIDS Vaccine Research Laboratories	B.1.2	One week ago	North America	North America		20G	University of Wisconsin-Madison AIDS Vaccine Research Laboratories		2021-01-08	Gage Moreno et al A
USA/WI-UW-3002/2021		20G	USA	Wisconsin	Wisconsin	EPI_ISL_906182	Human	A2a	Milwaukee County	University of Wisconsin-Madison AIDS Vaccine Research Laboratories	B.1.2	3-7 days ago	North America	North America		20G	University of Wisconsin-Madison AIDS Vaccine Research Laboratories		2021-01-05	Gage Moreno et al A
USA/WI-UW-2965/2021		20G	USA	Wisconsin	Wisconsin	EPI_ISL_872896	Human	A2a	Milwaukee County	University of Wisconsin-Madison AIDS Vaccine Research Laboratories	B.1.2	One week ago	North America	North America		20G	University of Wisconsin-Madison AIDS Vaccine Research Laboratories		2021-01-05	Gage Moreno et al A
USA/WI-UW-2825/2021		20G	USA	Wisconsin	Wisconsin	EPI_ISL_831611	Human	A2a	Milwaukee County	University of Wisconsin-Madison AIDS Vaccine Research Laboratories	B.1.2	One month ago	North America	North America		20G	University of Wisconsin-Madison AIDS Vaccine Research Laboratories		2021-01-04	Gage Moreno et al A
USA/WI-UW-2816/2021		20G	USA	Wisconsin	Wisconsin	EPI_ISL_831602	Human	A2a	Milwaukee County	University of Wisconsin-Madison AIDS Vaccine Research Laboratories	B.1.2	One month ago	North America	North America		20G	University of Wisconsin-Madison AIDS Vaccine Research Laboratories		2021-01-04	Gage Moreno et al A
USA/WI-CDC-LC0003282/2021	66	20G	USA	Wisconsin	Wisconsin	EPI_ISL_886181	Human	A2a		Labcorp	B.1.2	3-7 days ago	North America	North America	Female	20G	Genomics and Discovery, Respiratory Viruses Branch, Division of Viral Diseases, Centers for Disease Control and Prevention		2021-01-10	Peter W. Cook et al
USA/WI-UW-3057/2021		20G	USA	Wisconsin	Wisconsin	EPI_ISL_906220	Human	A2a	Rock County	University of Wisconsin-Madison AIDS Vaccine Research Laboratories	B.1.2	3-7 days ago	North America	North America		20G	University of Wisconsin-Madison AIDS Vaccine Research Laboratories		2021-01-21	Gage Moreno et al A
USA/WI-CDC-LC00001767/2020	54	20G	USA	Wisconsin	Wisconsin	EPI_ISL_888043	Human	A2a		Labcorp	B.1.2	3-7 days ago	North America	North America	Female	20G	Genomics and Discovery, Respiratory Viruses Branch, Division of Viral Diseases, Centers for Disease Control and Prevention		2020-12-26	Peter W. Cook et al
USA/WI-UW-2914/2021		20G	USA	Wisconsin	Wisconsin	EPI_ISL_872847	Human	A2a	Milwaukee County	University of Wisconsin-Madison AIDS Vaccine Research Laboratories	B.1.2	One week ago	North America	North America		20G	University of Wisconsin-Madison AIDS Vaccine Research Laboratories		2021-01-12	Gage Moreno et al A
USA/WI-UW-2936/2021		20G	USA	Wisconsin	Wisconsin	EPI_ISL_872868	Human	A2a	Milwaukee County	University of Wisconsin-Madison AIDS Vaccine Research Laboratories	B.1.2	One week ago	North America	North America		20G	University of Wisconsin-Madison AIDS Vaccine Research Laboratories		2021-01-05	Gage Moreno et al A
USA/WI-UW-2944/2021		20G	USA	Wisconsin	Wisconsin	EPI_ISL_872876	Human	A2a	Milwaukee County	University of Wisconsin-Madison AIDS Vaccine Research Laboratories	B.1.2	One week ago	North America	North America		20G	University of Wisconsin-Madison AIDS Vaccine Research Laboratories		2021-01-05	Gage Moreno et al A
USA/MI-MDHHS-SC22344/2020		20G	USA	Michigan	Michigan	EPI_ISL_708324	Human	A2a		Michigan Department of Health and Human Services, Bureau of Laboratories	B.1.2	Older	North America	North America		20G	Michigan Department of Health and Human Services, Bureau of Laboratories		2020-11-04	Blankenship HM et al
USA/MI-UM-10036599544/2020		20G	USA	Michigan	Michigan	EPI_ISL_649982	Human	A2a		University of Michigan Clinical Microbiology Laboratory	B.1.2	Older	North America	North America		20G	Lauring Lab, University of Michigan, Department of Microbiology and Immunology		2020-10-23	Valesano et al
USA/MI-UM-10036706410/2020		20G	USA	Michigan	Michigan	EPI_ISL_682100	Human	A2a		University of Michigan Clinical Microbiology Laboratory	B.1.2	Older	North America	North America		20G	Lauring Lab, University of Michigan, Department of Microbiology and Immunology		2020-10-30	Valesano et al
USA/MI-UM-10036707028/2020		20G	USA	Michigan	Michigan	EPI_ISL_682135	Human	A2a		University of Michigan Clinical Microbiology Laboratory	B.1.2	Older	North America	North America		20G	Lauring Lab, University of Michigan, Department of Microbiology and Immunology		2020-10-30	Valesano et al
USA/MI-UM-10036721022/2020		20G	USA	Michigan	Michigan	EPI_ISL_682152	Human	A2a		University of Michigan Clinical Microbiology Laboratory	B.1.2	Older	North America	North America		20G	Lauring Lab, University of Michigan, Department of Microbiology and Immunology		2020-10-31	Valesano et al
USA/MI-UM-10036782370/2020		20G	USA	Michigan	Michigan	EPI_ISL_707850	Human	A2a		University of Michigan Clinical Microbiology Laboratory	B.1.2	Older	North America	North America		20G	Lauring Lab, University of Michigan, Department of Microbiology and Immunology		2020-11-04	Valesano et al
USA/WI-UW-2808/2021		20G	USA	Wisconsin	Wisconsin	EPI_ISL_831596	Human	A2a	Milwaukee County	University of Wisconsin-Madison AIDS Vaccine Research Laboratories	B.1.2	One month ago	North America	North America		20G	University of Wisconsin-Madison AIDS Vaccine Research Laboratories		2021-01-04	Gage Moreno et al A
USA/FL-CDC-STM-186/2020	71	20G	USA	Florida	Florida	EPI_ISL_850615	Human	A2a		Helix/Illumina	B.1.2	One month ago	North America	North America	Male	20G	Genomics and Discovery, Respiratory Viruses Branch, Division of Viral Diseases, Centers for Disease Control and Prevention		2020-12-31	Peter W. Cook et al
USA/WY-WPHL-21001618/2021	26	20G	USA	Wyoming	Wyoming	EPI_ISL_856936	Human	A2a		Wyoming Public Health Laboratory	B.1.2	One week ago	North America	North America	Male	20G	Wyoming Public Health Laboratory		2021-01-05	Noah Hull et al
USA/WY-WPHL-21001621/2021	26	20G	USA	Wyoming	Wyoming	EPI_ISL_856937	Human	A2a		Wyoming Public Health Laboratory	B.1.2	One week ago	North America	North America	Female	20G	Wyoming Public Health Laboratory		2021-01-05	Noah Hull et al
USA/MI-UM-10036608175/2020		20G	USA	Michigan	Michigan	EPI_ISL_650017	Human	A2a		University of Michigan Clinical Microbiology Laboratory	B.1.2	Older	North America	North America		20G	Lauring Lab, University of Michigan, Department of Microbiology and Immunology		2020-10-24	Valesano et al
USA/MI-UM-10036779751/2020		20G	USA	Michigan	Michigan	EPI_ISL_728371	Human	A2a		University of Michigan Clinical Microbiology Laboratory	B.1.2	Older	North America	North America		20G	Lauring Lab, University of Michigan, Department of Microbiology and Immunology		2020-11-04	Valesano et al
USA/MI-UM-10036997733/2020		20G	USA	Michigan	Michigan	EPI_ISL_913227	Human	A2a		University of Michigan Clinical Microbiology Laboratory	B.1.2	1-2 days ago	North America	North America		20G	Lauring Lab, University of Michigan, Department of Microbiology and Immunology		2020-11-17	Valesano et al
USA/MI-UM-10036653484/2020		20G	USA	Michigan	Michigan	EPI_ISL_650074	Human	A2a		University of Michigan Clinical Microbiology Laboratory	B.1.2	Older	North America	North America		20G	Lauring Lab, University of Michigan, Department of Microbiology and Immunology		2020-10-27	Valesano et al
USA/MI-UM-10036754004/2020		20G	USA	Michigan	Michigan	EPI_ISL_682201	Human	A2a		University of Michigan Clinical Microbiology Laboratory	B.1.2	Older	North America	North America		20G	Lauring Lab, University of Michigan, Department of Microbiology and Immunology		2020-11-03	Valesano et al
USA/MI-UM-10036738261/2020		20G	USA	Michigan	Michigan	EPI_ISL_682188	Human	A2a		University of Michigan Clinical Microbiology Laboratory	B.1.2	Older	North America	North America		20G	Lauring Lab, University of Michigan, Department of Microbiology and Immunology		2020-11-02	Valesano et al
USA/MI-UM-10036705555/2020		20G	USA	Michigan	Michigan	EPI_ISL_682106	Human	A2a		University of Michigan Clinical Microbiology Laboratory	B.1.2	Older	North America	North America		20G	Lauring Lab, University of Michigan, Department of Microbiology and Immunology		2020-10-30	Valesano et al
USA/MI-UM-10036779118/2020		20G	USA	Michigan	Michigan	EPI_ISL_728373	Human	A2a		University of Michigan Clinical Microbiology Laboratory	B.1.2	Older	North America	North America		20G	Lauring Lab, University of Michigan, Department of Microbiology and Immunology		2020-11-04	Valesano et al
USA/MI-UM-10036861572/2020		20G	USA	Michigan	Michigan	EPI_ISL_826364	Human	A2a		University of Michigan Clinical Microbiology Laboratory	B.1.2	One month ago	North America	North America		20G	Lauring Lab, University of Michigan, Department of Microbiology and Immunology		2020-11-09	Valesano et al
USA/MI-UM-10036524127/2020		20G	USA	Michigan	Michigan	EPI_ISL_628877	Human	A2a		University of Michigan Clinical Microbiology Laboratory	B.1.2	Older	North America	North America		20G	Lauring Lab, University of Michigan, Department of Microbiology and Immunology		2020-10-19	Valesano et al
USA/MI-UM-10036853506/2020		20G	USA	Michigan	Michigan	EPI_ISL_728497	Human	A2a		University of Michigan Clinical Microbiology Laboratory	B.1.2	Older	North America	North America		20G	Lauring Lab, University of Michigan, Department of Microbiology and Immunology		2020-11-09	Valesano et al
USA/MI-UM-10037756223/2021		20G	USA	Michigan	Michigan	EPI_ISL_913170	Human	A2a		University of Michigan Clinical Microbiology Laboratory	B.1.2	1-2 days ago	North America	North America		20G	Lauring Lab, University of Michigan, Department of Microbiology and Immunology		2021-01-09	Valesano et al
USA/MI-UM-10036850953/2020		20G	USA	Michigan	Michigan	EPI_ISL_728501	Human	A2a		University of Michigan Clinical Microbiology Laboratory	B.1.2	Older	North America	North America		20G	Lauring Lab, University of Michigan, Department of Microbiology and Immunology		2020-11-09	Valesano et al
USA/MI-UM-10036876523/2020		20G	USA	Michigan	Michigan	EPI_ISL_728493	Human	A2a		University of Michigan Clinical Microbiology Laboratory	B.1.2	Older	North America	North America		20G	Lauring Lab, University of Michigan, Department of Microbiology and Immunology		2020-11-10	Valesano et al
USA/MI-UM-10037725887/2021		20G	USA	Michigan	Michigan	EPI_ISL_873096	Human	A2a		University of Michigan Clinical Microbiology Laboratory	B.1.2	One week ago	North America	North America		20G	Lauring Lab, University of Michigan, Department of Microbiology and Immunology		2021-01-07	Valesano et al
USA/MI-CDC-LC0005497/2021	48	20G	USA	Michigan	Michigan	EPI_ISL_886676	Human	A2a		Labcorp	B.1.2	3-7 days ago	North America	North America	Male	20G	Genomics and Discovery, Respiratory Viruses Branch, Division of Viral Diseases, Centers for Disease Control and Prevention		2021-01-07	Peter W. Cook et al
USA/WI-UW-3039/2021		20G	USA	Wisconsin	Wisconsin	EPI_ISL_906247	Human	A2a	Dane County	University of Wisconsin-Madison AIDS Vaccine Research Laboratories	B.1.2	3-7 days ago	North America	North America		20G	University of Wisconsin-Madison AIDS Vaccine Research Laboratories		2021-01-18	Gage Moreno et al A
USA/MI-UM-10036599325/2020		20G	USA	Michigan	Michigan	EPI_ISL_649972	Human	A2a		University of Michigan Clinical Microbiology Laboratory	B.1.2	Older	North America	North America		20G	Lauring Lab, University of Michigan, Department of Microbiology and Immunology		2020-10-23	Valesano et al
USA/MI-UM-10036704076/2020		20G	USA	Michigan	Michigan	EPI_ISL_682123	Human	A2a		University of Michigan Clinical Microbiology Laboratory	B.1.2	Older	North America	North America		20G	Lauring Lab, University of Michigan, Department of Microbiology and Immunology		2020-10-30	Valesano et al
USA/MI-MDHHS-SC22853/2020		20G	USA	Michigan	Michigan	EPI_ISL_804697	Human	A2a		Michigan Department of Health and Human Services, Bureau of Laboratories	B.1.2	One month ago	North America	North America		20G	Michigan Department of Health and Human Services, Bureau of Laboratories		2020-11-20	Blankenship HM et al
USA/MI-MDHHS-SC22870/2020		20G	USA	Michigan	Michigan	EPI_ISL_804686	Human	A2a		Michigan Department of Health and Human Services, Bureau of Laboratories	B.1.2	One month ago	North America	North America		20G	Michigan Department of Health and Human Services, Bureau of Laboratories		2020-11-20	Blankenship HM et al
USA/MI-CDC-LC0004526/2021	28	20G	USA	Michigan	Michigan	EPI_ISL_886332	Human	A2a		Labcorp	B.1.2	3-7 days ago	North America	North America	Female	20G	Genomics and Discovery, Respiratory Viruses Branch, Division of Viral Diseases, Centers for Disease Control and Prevention		2021-01-04	Peter W. Cook et al
USA/MI-MDHHS-SC22556/2020		20G	USA	Michigan	Michigan	EPI_ISL_737109	Human	A2a		Michigan Department of Health and Human Services, Bureau of Laboratories	B.1.2	Older	North America	North America		20G	Michigan Department of Health and Human Services, Bureau of Laboratories		2020-11-25	Blankenship HM et al
USA/NY-Wadsworth-21006072-01/2021	58	20G	USA	New York	New York	EPI_ISL_854374	Human	A2a	Dutchess County	WESTCHESTER MEDICAL CENTER	B.1.2	One month ago	North America	North America	Male	20G	Wadsworth Center, New York State Department of Health		2021-01-09	Kirsten St. George et al
USA/NY-Wadsworth-21011152-01/2021	90	20G	USA	New York	New York	EPI_ISL_896246	Human	A2a	New York County	Columbia University Irving Medical Center	B.1.2	3-7 days ago	North America	North America	Female	20G	Wadsworth Center, New York State Department of Health		2021-01-10	Kirsten St. George et al
USA/MA-QDX-2920/2021	24	20G	USA	Massachusetts	Massachusetts	EPI_ISL_854880	Human	A2a		Quest Diagnostics	B.1.2	One week ago	North America	North America	Female	20G	Quest Diagnostics		2021-01-06	Rosenthal et al	MW495143.1
USA/NY-NYCPHL-002498/2021	42	20G	USA	New York	New York	EPI_ISL_883396	Human	A2a	New York City	Department of Homeless Services	B.1.2	One week ago	North America	North America	Male	20G	New York City Public Health Laboratory		2021-01-13	Jade Wang et al
Australia/NSW1377/2020		20G	Australia	New South Wales	New South Wales	EPI_ISL_768601	Human	A2a	Sydney	South Eastern Area Laboratory Services (SEALS)	B.1.2	One month ago	Oceania	Oceania		20G	NSW Health Pathology - Institute of Clinical Pathology and Medical Research; Westmead Hospital; University of Sydney		2020-12-21	CIDM-PH et al. et al
USA/MI-MDHHS-SC22706/2020		20G	USA	Michigan	Michigan	EPI_ISL_767355	Human	A2a		Michigan Department of Health and Human Services, Bureau of Laboratories	B.1.2	One month ago	North America	North America		20G	Michigan Department of Health and Human Services, Bureau of Laboratories		2020-12-10	Blankenship HM et al
USA/MI-MDHHS-SC23154/2020		20G	USA	Michigan	Michigan	EPI_ISL_913627	Human	A2a		Michigan Department of Health and Human Services, Bureau of Laboratories	B.1.2	1-2 days ago	North America	North America		20G	Michigan Department of Health and Human Services, Bureau of Laboratories		2020-12-21	Blankenship HM et al
USA/MI-MDHHS-SC23155/2020		20G	USA	Michigan	Michigan	EPI_ISL_913628	Human	A2a		Michigan Department of Health and Human Services, Bureau of Laboratories	B.1.2	1-2 days ago	North America	North America		20G	Michigan Department of Health and Human Services, Bureau of Laboratories		2020-12-21	Blankenship HM et al
