## Supplemental Table 5 All GISAID entries used in study, by strain for "Emergence in late 2020 of multiple lineages of SARS-CoV-2 Spike protein variants affecting amino acid position 677" (part 1 of 2)

Strain	Age	Clade	Country	Admin Division	Division of exposure	gisaid_epi_isl	Host	Old Nextstrain clades	Originating Lab	Pangolin Lineage	Submission Date	Region	Region of exposure	Sex	Emerging clade	Submitting Lab	url	Collection Data	Author	genbank_accession	Location	Country of exposure
Sichuan/SC-PHCC1-026/2020	48	19A	China	Sichuan	Sichuan	EPI_ISL_451347	Human	B	West China Hospital of Sichuan University	B	Older	Asia	Asia	Female	19A	State Key Laboratory of Biotherapy of Sichuan University		2020-02-20	Baowen Du et al
Wuhan/IME-WH01/2019		19B	China	Hubei	Hubei	EPI_ISL_529213	Human	B	Beijing Institute of Microbiology and Epidemiology	A	Older	Asia	Asia		19B	Beijing Institute of Microbiology and Epidemiology		2019-12-30	Fan et al	MT291826.1	Wuhan
USA/AZ1/2020	26	19B	USA	Arizona	Hubei	EPI_ISL_406223	Human	B2	Arizona Department of Health Services	A	Older	North America	Asia	Male	19B	Pathogen Discovery, Respiratory Viruses Branch, Division of Viral Diseases, Centers for Disease Control and Prevention		2020-01-22	Ying Tao et al A (https://dx.doi.org/10.1101/2020.03.09.20032896)	MN997409.1	Maricopa County	China
Australia/NSW04/2020	35	19B	Australia	New South Wales	New South Wales	EPI_ISL_417030	Human	B2	Centre for Infectious Diseases and Microbiology Laboratory Services	A	Older	Oceania	Oceania	Male	19B	NSW Health Pathology - Institute of Clinical Pathology and Medical Research; Westmead Hospital; University of Sydney		2020-01-24	Eden J-S et al (https://www.nature.com/articles/s41591-020-1000-7)		Sydney
USA/IL2/2020	68	19B	USA	Illinois	Hubei	EPI_ISL_410045	Human	B	IL Department of Public Health Chicago Laboratory	A.3	Older	North America	Asia	Male	19B	Pathogen Discovery, Respiratory Viruses Branch, Division of Viral Diseases, Centers for Disease Control and Prevention		2020-01-28	Yan Li et al A (https://dx.doi.org/10.1101/2020.03.09.20032896)	MT044257.1		China
USA/CA-CDC-1/2020	38	19B	USA	California	Hubei	EPI_ISL_406034	Human	B	California Department of Public Health	A	Older	North America	Asia	Male	19B	Pathogen Discovery, Respiratory Viruses Branch, Division of Viral Diseases, Centers for Disease Control and Prevention		2020-01-23	Anna Uehara et al (https://dx.doi.org/10.1101/2020.03.09.20032896)	MN994467.1	Los Angeles County	China
England/01/2020	50	19B	United Kingdom	England	Hubei	EPI_ISL_407071	Human	B	Respiratory Virus Unit, Microbiology Services Colindale, Public Health England	B	Older	Europe	Asia	Female	19B	Respiratory Virus Unit, Microbiology Services Colindale, Public Health England		2020-01-29	Monica Galiano et al (https://virological.org/t/preliminary-analysis-of-sars-cov-2-importation-establishment-of-uk-transmission-lineages/507)			China
England/02/2020	23	19B	United Kingdom	England	Hubei	EPI_ISL_407073	Human	B	Respiratory Virus Unit, Microbiology Services Colindale, Public Health England	B	Older	Europe	Asia	Male	19B	Respiratory Virus Unit, Microbiology Services Colindale, Public Health England		2020-01-29	Monica Galiano et al (https://virological.org/t/preliminary-analysis-of-sars-cov-2-importation-establishment-of-uk-transmission-lineages/507)			China
England/2/2020		19B	United Kingdom	England	England	EPI_ISL_610245	Human	B	Virology, National Institute for Biological Standards and Control	B	Older	Europe	Europe		19B	Virology, National Institute for Biological Standards and Control		2020-01-29	Mee et al	MW059036.1
Panama/328723/2020	57	19B	Panama	Panama Center	Panama Center	EPI_ISL_496609	Human	B	Gorgas Memorial Laboratory of Health Studies	A.2	Older	North America	North America	Female	19B	Gorgas Memorial Laboratory of Health Studies		2020-02-17	Danilo Franco et al (https://www.medrxiv.org/content/10.1101/2020.07.31.20160929v1)		Las Cumbres
Spain/MD-ISCIII-201091/2020		19B	Spain	Madrid	Madrid	EPI_ISL_871973	Human	B	Hospital Universitario Severo Ochoa	A.2	One week ago	Europe	Europe	Male	19B	Instituto de Salud Carlos III		2020-02-22	Iglesias-Caballero et al
Panama/328719/2020	58	19B	Panama	Panama Center	Panama Center	EPI_ISL_496607	Human	B	Gorgas Memorial Laboratory of Health Studies	A.2	Older	North America	North America	Female	19B	Gorgas Memorial Laboratory of Health Studies		2020-02-22	Danilo Franco et al (https://www.medrxiv.org/content/10.1101/2020.07.31.20160929v1)		Omar Torrijos
Spain/VC-FISABIO-5/2020	43	19B	Spain	Comunitat Valenciana	Comunitat Valenciana	EPI_ISL_416484	Human	B	Servicio de Microbiología. Consorcio Hospital General Universitario de Valencia	A.2	Older	Europe	Europe	Male	19B	Sequencing and Bioinformatics Service and Molecular Epidemiology Research Group. FISABIO-Public Health		2020-02-27	Maria Dolores Ocete et al (https://dx.doi.org/10.1101/2020.04.20.050039)	MT233519.1	Valencia ES
Senegal/136/2020	51	19B	Senegal	Dakar	Dakar	EPI_ISL_418216	Human	B	Institut Pasteur Dakar	A.2	Older	Africa	Africa	Male	19B	Institut Pasteur de Dakar		2020-03-13	Ndongo Dia et al
Spain/VC-FISABIO-54/2020	45	19B	Spain	Comunitat Valenciana	Comunitat Valenciana	EPI_ISL_425178	Human	B	Servicio de Microbiología. Consorcio Hospital General Universitario de Valencia	A.2	Older	Europe	Europe	Male	19B	Sequencing and Bioinformatics Service and Molecular Epidemiology Research Group. FISABIO-Public Health		2020-02-28	David Navarro et al		Valencia ES
Spain/RI-IBV-005934/2020	56	19B	Spain	La Rioja	La Rioja	EPI_ISL_500370	Human	B	Centro de Investigación Biomédica de La Rioja - Hospital San Pedro Logroño	A.2	Older	Europe	Europe	Male	19B	SeqCOVID-SPAIN consortium/IBV(CSIC)		2020-03-20	María de Toro et al		Logrono
Spain/RI-IBV-98002371/2020		19B	Spain	La Rioja	La Rioja	EPI_ISL_537867	Human	B	Centro de Investigación Biomédica de La Rioja - Hospital San Pedro Logroño	A.2	Older	Europe	Europe		19B	SeqCOVID-SPAIN consortium/IBV(CSIC)		2020-03-21	María de Toro et al		Logrono
Spain/PV-IBV-000692/2020	42	19B	Spain	Basque Country	Basque Country	EPI_ISL_452772	Human	B	Hospital Universitario Araba. Vitoria-Gasteiz,	A.2	Older	Europe	Europe	Female	19B	SeqCOVID-SPAIN consortium/IBV(CSIC)		2020-02-29	Silvia Hernáez Crespo et al		Vitoria-Gasteiz
Spain/PV-IBV-000860/2020	76	19B	Spain	Basque Country	Basque Country	EPI_ISL_452692	Human	B	Hospital Universitario Araba. Vitoria-Gasteiz,	A.2	Older	Europe	Europe	Female	19B	SeqCOVID-SPAIN consortium/IBV(CSIC)		2020-02-29	Silvia Hernáez Crespo et al		Vitoria-Gasteiz
Israel/CVL-n1999/2020		19B	Israel	Tel Aviv District	Tel Aviv District	EPI_ISL_649092	Human	B	Israel Central Virology laboratory	A.2	Older	Asia	Asia		19B	Israel Central Virology laboratory		2020-03-06	Neta Zuckerman et al		Ramat-Hasharon
Spain/AN-ISCIII-201613/2020	79	19B	Spain	Andalusia	Andalusia	EPI_ISL_455316	Human	B	Hospital Virgen de las Nieves	A.2	Older	Europe	Europe	Male	19B	Instituto de Salud Carlos III		2020-03-05	Iglesias-Caballero et al
Spain/VC-FISABIO-34/2020	92	19B	Spain	Comunitat Valenciana	Comunitat Valenciana	EPI_ISL_420119	Human	B	Servicio de Microbiología. Consorcio Hospital General Universitario de Valencia	A.2	Older	Europe	Europe	Male	19B	Sequencing and Bioinformatics Service and Molecular Epidemiology Research Group. FISABIO-Public Health		2020-03-09	Paula Ruiz-Hueso et al		Valencia ES
Israel/CVL-n2971/2020		19B	Israel	Central District	Central District	EPI_ISL_649088	Human	B	Israel Central Virology laboratory	A.2	Older	Asia	Asia		19B	Israel Central Virology laboratory		2020-03-08	Neta Zuckerman et al		Raanana
Spain/PV-IBV-001539/2020	86	19B	Spain	Basque Country	Basque Country	EPI_ISL_467174	Human	B	Hospital Universitario Araba. Vitoria-Gasteiz	A.2	Older	Europe	Europe	Female	19B	SeqCOVID-SPAIN consortium/IBV(CSIC)		2020-03-16	Silvia Hernáez Crespo et al		Vitoria-Gasteiz
Spain/PV-IBV-001594/2020	76	19B	Spain	Basque Country	Basque Country	EPI_ISL_467142	Human	B	Hospital Universitario Araba. Vitoria-Gasteiz	A.2	Older	Europe	Europe	Male	19B	SeqCOVID-SPAIN consortium/IBV(CSIC)		2020-03-13	Silvia Hernáez Crespo et al		Vitoria-Gasteiz
Spain/PV-IBV-001467/2020	75	19B	Spain	Basque Country	Basque Country	EPI_ISL_467101	Human	B	Hospital Universitario Araba. Vitoria-Gasteiz	A.2	Older	Europe	Europe	Female	19B	SeqCOVID-SPAIN consortium/IBV(CSIC)		2020-03-17	Silvia Hernáez Crespo et al		Vitoria-Gasteiz
Poland/Wro-02/2020		19B	Poland	Dolnośląskie	Dolnośląskie	EPI_ISL_437625	Human	B	Laboratory of Genomics & Bioinformatics, Institute of Immunology and Experimental Therapy, Polish Academy of Sciences Oddzial Mikrobiologii Wojewodzkiej Stacji Sanitarno-Epidemiologicznej.	A.2	Older	Europe	Europe		19B	Laboratory of Genomics & Bioinformatics, Institute of Immunology and Experimental Therapy, Polish Academy of Sciences		2020-03-18	Dorota Kujawa et al
Spain/PV-IBV-000935/2020	88	19B	Spain	Basque Country	Basque Country	EPI_ISL_452637	Human	B	Servicio de Microbiología. Hospital Universitario Donostia. OSI Donostialdea. Área de Enfermedades Infecciosas, Grupo de Infección Respiratoria y Resistencia Antimicrobiana. Instituto de Investigación Sanitaria Biodonostia.	A.2	Older	Europe	Europe	Male	19B	SeqCOVID-SPAIN consortium/IBV(CSIC)		2020-03-27	Gustavo Cilla et al		Donostia-San Sebastian
Kazakhstan/7341/2020	33	19B	Kazakhstan	Nur-Sultan	Nur-Sultan	EPI_ISL_454572	Human	B	National Center of Expertise	A.2	Older	Asia	Asia	Male	19B	National Center for Expertise, Kazakhstan National Center for Biotechnology, Kazakhstan		2020-03-25	Abdaliyev Askar et al
Kazakhstan/17920/2020	38	19B	Kazakhstan	Nur-Sultan	Nur-Sultan	EPI_ISL_454577	Human	B	Laboratory of virology, National Center of Expertise	A.2	Older	Asia	Asia	Female	19B	Laboratory of molecular-genetic research, National Center of Expertise, Kazakhstan National Center for Biotechnology, Kazakhstan		2020-04-15	Abdaliyev Askar et al
Kazakhstan/16183/2020	48	19B	Kazakhstan	Nur-Sultan	Nur-Sultan	EPI_ISL_454576	Human	B	Laboratory of virology, National Center of Expertise	A.2	Older	Asia	Asia	Female	19B	Laboratory of molecular-genetic research, National Center of Expertise, Kazakhstan National Center for Biotechnology, Kazakhstan		2020-04-14	Abdaliyev Askar et al
Kazakhstan/18287/2020	54	19B	Kazakhstan	Nur-Sultan	Nur-Sultan	EPI_ISL_454580	Human	B	Laboratory of virology, National Center of Expertise	A.2	Older	Asia	Asia	Female	19B	Laboratory of molecular-genetic research, National Center of Expertise, Kazakhstan National Center for Biotechnology, Kazakhstan		2020-04-16	Abdaliyev Askar et al
Kazakhstan/18148/2020	0	19B	Kazakhstan	Nur-Sultan	Nur-Sultan	EPI_ISL_454579	Human	B	Laboratory of virology, National Center of Expertise	A.2	Older	Asia	Asia	Male	19B	Laboratory of molecular-genetic research, National Center of Expertise, Kazakhstan National Center for Biotechnology, Kazakhstan		2020-04-16	Abdaliyev Askar et al
Kazakhstan/22001/2020	46	19B	Kazakhstan	Nur-Sultan	Nur-Sultan	EPI_ISL_454582	Human	B	Laboratory of virology, National Center of Expertise	A.2	Older	Asia	Asia	Male	19B	Laboratory of molecular-genetic research, National Center of Expertise, Kazakhstan National Center for Biotechnology, Kazakhstan		2020-04-23	Abdaliyev Askar et al
Kazakhstan/22044/2020	55	19B	Kazakhstan	Nur-Sultan	Nur-Sultan	EPI_ISL_454584	Human	B	Laboratory of virology, National Center of Expertise	A.2	Older	Asia	Asia	Male	19B	Laboratory of molecular-genetic research, National Center for Expertise, Kazakhstan National Center for Biotechnology, Kazakhstan		2020-04-21	Abdaliyev Askar et al
Kazakhstan/16173/2020	50	19B	Kazakhstan	Nur-Sultan	Nur-Sultan	EPI_ISL_454497	Human	B	RSE "National Center for Biotechnology"	A.2	Older	Asia	Asia	Female	19B	RSE "National Center for Biotechnology"		2020-05-14	Alexandr Shevtsov et al
Spain/AN-ISCIII-2013676/2020	56	19B	Spain	Andalusia	Andalusia	EPI_ISL_578187	Human	B	Hospital Virgen de las Nieves	A.2	Older	Europe	Europe	Male	19B	Instituto de Salud Carlos III		2020-06-08	Iglesias-Caballero et al
Spain/AN-ISCIII-2013675/2020	56	19B	Spain	Andalusia	Andalusia	EPI_ISL_578188	Human	B	Hospital Virgen de las Nieves	A.2	Older	Europe	Europe	Male	19B	Instituto de Salud Carlos III		2020-07-13	Iglesias-Caballero et al
Guangzhou/IQTC04/2020		19B	China	Guangdong	Guangdong	EPI_ISL_529150	Human	B	Technology Centre, Guangzhou Customs	B	Older	Asia	Asia		19B	Technology Centre, Guangzhou Customs		2020-01-27	Huang et al	MT123292.2	Guangzhou
Australia/VIC13/2020	47	19B	Australia	Victoria	Victoria	EPI_ISL_419733	Human	B	Victorian Infectious Diseases Reference Laboratory (VIDRL)	B	Older	Oceania	Oceania	Female	19B	Victorian Infectious Diseases Reference Laboratory and Microbiological Diagnostic Unit Public Health Laboratory, Doherty Institute		2020-01-31	Caly L. et al A (https://dx.doi.org/10.1101/2020.05.12.20099929)
Australia/NSW01/2020	43	19B	Australia	New South Wales	Hubei	EPI_ISL_407893	Human	B	Centre for Infectious Diseases and Microbiology Laboratory Services	A	Older	Oceania	Asia	Male	19B	NSW Health Pathology - Institute of Clinical Pathology and Medical Research; Westmead Hospital; University of Sydney		2020-01-24	Eden J-S et al (https://www.nature.com/articles/s41591-020-1000-7)		Sydney	China
USA/WA1/2020		19B	USA	Washington	Hubei	EPI_ISL_404895	Human	B1	Providence Regional Medical Center	A	Older	North America	Asia	Male	19B	Division of Viral Diseases, Centers for Disease Control and Prevention		2020-01-19	Queen et al A (https://dx.doi.org/10.1101/2020.03.02.972935)	MN985325.1	Snohomish County	China
USA/FL-BPHL-1664/2020		19B	USA	Florida	Florida	EPI_ISL_594353	Human	B1	Florida Bureau of Public Health Laboratories	A.1	Older	North America	North America		19B	Florida Bureau of Public Health Laboratories		2020-07-02	Sarah Schmedes et al	MW166129.1
USA/FL-BPHL-2146/2020		19B	USA	Florida	Florida	EPI_ISL_653299	Human	B1	Florida Bureau of Public Health Laboratories	A.1	Older	North America	North America		19B	Florida Bureau of Public Health Laboratories		2020-06-08	Sarah Schmedes et al	MW286692.1
USA/WA-S1792/2020		19B	USA	Washington	Washington	EPI_ISL_496218	Human	B1	Washington State Department of Health	A.1	Older	North America	North America		19B	Seattle Flu Study		2020-06-02	Deborah A. Nickerson et al		Yakima County
USA/WA-S2523/2020		19B	USA	Washington	Washington	EPI_ISL_497155	Human	B1	Washington State Department of Health	A.1	Older	North America	North America		19B	Seattle Flu Study		2020-06-15	Deborah A. Nickerson et al		Yakima County
USA/WA-S2590/2020		19B	USA	Washington	Washington	EPI_ISL_497222	Human	B1	Washington State Department of Health	A.1	Older	North America	North America		19B	Seattle Flu Study		2020-06-18	Deborah A. Nickerson et al		Yakima County
USA/WA-S2562/2020		19B	USA	Washington	Washington	EPI_ISL_497194	Human	B1	Washington State Department of Health	A.1	Older	North America	North America		19B	Seattle Flu Study		2020-06-17	Deborah A. Nickerson et al		Yakima County
USA/WA-S2540/2020		19B	USA	Washington	Washington	EPI_ISL_497172	Human	B1	Washington State Department of Health	A.1	Older	North America	North America		19B	Seattle Flu Study		2020-06-17	Deborah A. Nickerson et al		Yakima County
USA/WA-S2417/2020		19B	USA	Washington	Washington	EPI_ISL_497049	Human	B1	Washington State Department of Health	A.1	Older	North America	North America		19B	Seattle Flu Study		2020-06-15	Deborah A. Nickerson et al		Yakima County
USA/WA-S2399/2020		19B	USA	Washington	Washington	EPI_ISL_497031	Human	B1	Washington State Department of Health	A.1	Older	North America	North America		19B	Seattle Flu Study		2020-06-13	Deborah A. Nickerson et al		Yakima County
USA/WA-S2424/2020		19B	USA	Washington	Washington	EPI_ISL_497056	Human	B1	Washington State Department of Health	A.1	Older	North America	North America		19B	Seattle Flu Study		2020-06-15	Deborah A. Nickerson et al		Yakima County
USA/WA-S2418/2020		19B	USA	Washington	Washington	EPI_ISL_497050	Human	B1	Washington State Department of Health	A.1	Older	North America	North America		19B	Seattle Flu Study		2020-06-15	Deborah A. Nickerson et al		Yakima County
USA/WA-S2500/2020		19B	USA	Washington	Washington	EPI_ISL_497132	Human	B1	Washington State Department of Health	A.1	Older	North America	North America		19B	Seattle Flu Study		2020-06-17	Deborah A. Nickerson et al		San Juan County
USA/WA-S2452/2020		19B	USA	Washington	Washington	EPI_ISL_497084	Human	B1	Washington State Department of Health	A.1	Older	North America	North America		19B	Seattle Flu Study		2020-06-16	Deborah A. Nickerson et al		Yakima County
USA/WA-S2664/2020		19B	USA	Washington	Washington	EPI_ISL_497296	Human	B1	Washington State Department of Health	A.1	Older	North America	North America		19B	Seattle Flu Study		2020-06-20	Deborah A. Nickerson et al		Yakima County
USA/WA-S2497/2020		19B	USA	Washington	Washington	EPI_ISL_497129	Human	B1	Washington State Department of Health	A.1	Older	North America	North America		19B	Seattle Flu Study		2020-06-17	Deborah A. Nickerson et al		Yakima County
USA/WA-S2560/2020		19B	USA	Washington	Washington	EPI_ISL_497192	Human	B1	Washington State Department of Health	A.1	Older	North America	North America		19B	Seattle Flu Study		2020-06-17	Deborah A. Nickerson et al		Yakima County
USA/WA4-UW2/2020		19B	USA	Washington	Washington	EPI_ISL_413455	Human	B1	Washington State Public Health Lab	A.1	Older	North America	North America	Female	19B	University of Washington Virology Lab		2020-02-28	Pavitra Roychoudhury et al A (https://doi.dx.org/10.1101/2020.04.02.20051417)	MT163717.1
USA/WA-S43/2020		19B	USA	Washington	Washington	EPI_ISL_417096	Human	B1	Washington State Department of Health	A.1	Older	North America	North America		19B	Seattle Flu Study		2020-02-27	Chu etl al et al (https://doi.dx.org/10.1101/2020.04.02.20051417)	MT627276.1
USA/WA-S105/2020		19B	USA	Washington	Washington	EPI_ISL_417158	Human	B1	Washington State Department of Health	A.1	Older	North America	North America		19B	Seattle Flu Study		2020-02-28	Chu etl al et al (https://doi.dx.org/10.1101/2020.04.02.20051417)	MT627252.1	King County
USA/WA-S99/2020		19B	USA	Washington	Washington	EPI_ISL_417152	Human	B1	Washington State Department of Health	A.1	Older	North America	North America		19B	Seattle Flu Study		2020-02-28	Chu etl al et al (https://doi.dx.org/10.1101/2020.04.02.20051417)	MT627318.1	King County
USA/WA-S101/2020		19B	USA	Washington	Washington	EPI_ISL_417154	Human	B1	Washington State Department of Health	A.1	Older	North America	North America		19B	Seattle Flu Study		2020-02-28	Chu etl al et al (https://doi.dx.org/10.1101/2020.04.02.20051417)	MT627290.1	King County
USA/WA-S102/2020		19B	USA	Washington	Washington	EPI_ISL_417155	Human	B1	Washington State Department of Health	A.1	Older	North America	North America		19B	Seattle Flu Study		2020-02-28	Chu etl al et al (https://doi.dx.org/10.1101/2020.04.02.20051417)	MT627274.1	King County
USA/WA-S108/2020		19B	USA	Washington	Washington	EPI_ISL_417161	Human	B1	Washington State Department of Health	A.1	Older	North America	North America		19B	Seattle Flu Study		2020-02-29	Chu etl al et al (https://doi.dx.org/10.1101/2020.04.02.20051417)	MT627304.1	King County
USA/WA-S10/2020		19B	USA	Washington	Washington	EPI_ISL_416465	Human	B1	Seattle Flu Study	A.1	Older	North America	North America		19B	Seattle Flu Study		2020-02-29	Chu et al et al A (https://doi.dx.org/10.1101/2020.04.02.20051417)	MT598641.1	King County
USA/WA-S281/2020		19B	USA	Washington	Washington	EPI_ISL_430135	Human	B1	Seattle Flu Study	A.1	Older	North America	North America		19B	Seattle Flu Study		2020-02-29	Chu et al et al B	MT627625.1	King County
USA/WA-S235/2020		19B	USA	Washington	Washington	EPI_ISL_430273	Human	B1	Washington State Department of Health	A.1	Older	North America	North America		19B	Seattle Flu Study		2020-02-29	Chu et al et al B	MT632612.1	King County
USA/WA-S98/2020		19B	USA	Washington	Washington	EPI_ISL_417151	Human	B1	Washington State Department of Health	A.1	Older	North America	North America		19B	Seattle Flu Study		2020-02-29	Chu etl al et al (https://doi.dx.org/10.1101/2020.04.02.20051417)	MT627248.1	King County
USA/WA-S92/2020		19B	USA	Washington	Washington	EPI_ISL_417145	Human	B1	Washington State Department of Health	A.1	Older	North America	North America		19B	Seattle Flu Study		2020-02-29	Chu etl al et al (https://doi.dx.org/10.1101/2020.04.02.20051417)	MT627261.1	King County
USA/WA-S46/2020		19B	USA	Washington	Washington	EPI_ISL_417099	Human	B1	Washington State Department of Health	A.1	Older	North America	North America		19B	Seattle Flu Study		2020-02-29	Chu etl al et al (https://doi.dx.org/10.1101/2020.04.02.20051417)	MT627299.1
USA/WA-S100/2020		19B	USA	Washington	Washington	EPI_ISL_417153	Human	B1	Washington State Department of Health	A.1	Older	North America	North America		19B	Seattle Flu Study		2020-02-29	Chu etl al et al (https://doi.dx.org/10.1101/2020.04.02.20051417)	MT627315.1	King County
Panama/328941/2020	37	19B	Panama	Panama Center	USA	EPI_ISL_496617	Human	B1	Gorgas Memorial Laboratory of Health Studies	A.1	Older	North America	North America	Female	19B	Gorgas Memorial Laboratory of Health Studies		2020-02-27	Danilo Franco et al (https://www.medrxiv.org/content/10.1101/2020.07.31.20160929v1)		Amelia Denis de Icaza	USA
Australia/VIC701/2020	36	19B	Australia	Victoria	Victoria	EPI_ISL_426878	Human	B1	Victorian Infectious Diseases Reference Laboratory (VIDRL)	A.1	Older	Oceania	Oceania	Female	19B	Microbiological Diagnostic Unit Public Health Laboratory and Victorian Infectious Diseases Reference Laboratory, Doherty Institute		2020-03-21	Caly L. et al A (https://dx.doi.org/10.1101/2020.05.12.20099929)
NewZealand/20CV0266/2020		19B	New Zealand	Canterbury	Canterbury	EPI_ISL_579061	Human	B1	Canterbury Health Laboratories	A.1	Older	Oceania	Oceania	Male	19B	Institute of Environmental Science and Research (ESR)		2020-03-18	Xiaoyun Ren et al
NewZealand/20VR1016/2020		19B	New Zealand	Wellington	Wellington	EPI_ISL_456182	Human	B1	Wellington SCL	A.1	Older	Oceania	Oceania		19B	Institute of Environmental Science and Research (ESR)		2020-03-20	Matt Storey et al A
NewZealand/20VR1290/2020		19B	New Zealand	Auckland	Auckland	EPI_ISL_456212	Human	B1	LabPLUS	A.1	Older	Oceania	Oceania		19B	Institute of Environmental Science and Research (ESR)		2020-03-21	Matt Storey et al A
Australia/VIC20/2020	20	19B	Australia	Victoria	Victoria	EPI_ISL_419741	Human	B1	Victorian Infectious Diseases Reference Laboratory (VIDRL)	A.1	Older	Oceania	Oceania	Female	19B	Victorian Infectious Diseases Reference Laboratory and Microbiological Diagnostic Unit Public Health Laboratory, Doherty Institute		2020-03-08	Caly L. et al A (https://dx.doi.org/10.1101/2020.05.12.20099929)
Australia/QLDID919/2020	63	19B	Australia	Queensland	Queensland	EPI_ISL_417031	Human	B1	Pathology Queensland	A.1	Older	Oceania	Oceania	Female	19B	Public Health Virology Laboratory		2020-03-11	Bixing Huang et al		Gold Coast
Australia/VIC139/2020	69	19B	Australia	Victoria	Victoria	EPI_ISL_419836	Human	B1	Victorian Infectious Diseases Reference Laboratory (VIDRL)	A.1	Older	Oceania	Oceania	Male	19B	Victorian Infectious Diseases Reference Laboratory and Microbiological Diagnostic Unit Public Health Laboratory, Doherty Institute		2020-03-15	Caly L. et al A (https://dx.doi.org/10.1101/2020.05.12.20099929)
Australia/VIC115/2020	33	19B	Australia	Victoria	Victoria	EPI_ISL_419717	Human	B1	Microbiological Diagnostic Unit Public Health Laboratory	A.1	Older	Oceania	Oceania	Male	19B	Microbiological Diagnostic Unit Public Health Laboratory		2020-03-18	Seemann T. et al A (https://dx.doi.org/10.1101/2020.05.12.20099929)
Australia/VIC110/2020	62	19B	Australia	Victoria	Victoria	EPI_ISL_419716	Human	B1	Microbiological Diagnostic Unit Public Health Laboratory	A.1	Older	Oceania	Oceania	Female	19B	Microbiological Diagnostic Unit Public Health Laboratory		2020-03-18	Seemann T. et al A (https://dx.doi.org/10.1101/2020.05.12.20099929)
Australia/QLD1013/2020		19B	Australia	Queensland	Queensland	EPI_ISL_530273	Human	B1	Queensland Health Forensic and Scientific Services, Public Health Virology	A.1	Older	Oceania	Oceania		19B	Public Health Virology Laboratory, Forensic and Scientific Services, Queensland Health		2020-03-27	Son Nguyen et al et al
Australia/VIC229/2020	51	19B	Australia	Victoria	Victoria	EPI_ISL_419924	Human	B1	Victorian Infectious Diseases Reference Laboratory (VIDRL)	A.1	Older	Oceania	Oceania	Female	19B	Victorian Infectious Diseases Reference Laboratory and Microbiological Diagnostic Unit Public Health Laboratory, Doherty Institute		2020-03-21	Caly L. et al A (https://dx.doi.org/10.1101/2020.05.12.20099929)
Australia/VIC336/2020	20	19B	Australia	Victoria	Victoria	EPI_ISL_426645	Human	B1	Victorian Infectious Diseases Reference Laboratory (VIDRL)	A.1	Older	Oceania	Oceania	Male	19B	Microbiological Diagnostic Unit Public Health Laboratory and Victorian Infectious Diseases Reference Laboratory, Doherty Institute		2020-03-20	Caly L. et al A (https://dx.doi.org/10.1101/2020.05.12.20099929)
Australia/VIC847/2020	36	19B	Australia	Victoria	Victoria	EPI_ISL_427107	Human	B1	Victorian Infectious Diseases Reference Laboratory (VIDRL)	A.1	Older	Oceania	Oceania	Male	19B	Microbiological Diagnostic Unit Public Health Laboratory and Victorian Infectious Diseases Reference Laboratory, Doherty Institute		2020-04-04	Caly L. et al A (https://dx.doi.org/10.1101/2020.05.12.20099929)
Australia/VIC741/2020	51	19B	Australia	Victoria	Victoria	EPI_ISL_427019	Human	B1	Victorian Infectious Diseases Reference Laboratory (VIDRL)	A.1	Older	Oceania	Oceania	Female	19B	Microbiological Diagnostic Unit Public Health Laboratory and Victorian Infectious Diseases Reference Laboratory, Doherty Institute		2020-03-30	Caly L. et al A (https://dx.doi.org/10.1101/2020.05.12.20099929)
Australia/QLD02/2020	42	19B	Australia	Queensland	Queensland	EPI_ISL_407896	Human	B4	Pathology Queensland	A	Older	Oceania	Oceania	Female	19B	Public Health Virology Laboratory		2020-01-30	Ben Huang et al A		Gold Coast
Australia/QLD1293/2020		19B	Australia	Australia	Australia	EPI_ISL_693290	Human	B4		A	Older	Oceania	Oceania		19B	Public Health Virology Laboratory, Forensic and Scientific Services (PHV-FSS)		2020-02-04	Son Nguyen et al. et al
Australia/QLD03/2020	8	19B	Australia	Queensland	Queensland	EPI_ISL_410717	Human	B4	Pathology Queensland	A	Older	Oceania	Oceania	Male	19B	Public Health Virology Laboratory		2020-02-05	Ben Huang et al B (https://dx.doi.org/10.2807/1560-7917.ES.2020.25.13.2000305)		Gold Coast
Australia/VIC07/2020	25	19B	Australia	Victoria	Victoria	EPI_ISL_416415	Human	B4	Victorian Infectious Diseases Reference Laboratory (VIDRL)	A	Older	Oceania	Oceania	Female	19B	Victorian Infectious Diseases Reference Laboratory and Microbiological Diagnostic Unit Public Health Laboratory, Doherty Institute		2020-02-08	Caly L. et al A (https://dx.doi.org/10.1101/2020.05.12.20099929)		Melbourne
Australia/QLD01/2020	44	19B	Australia	Queensland	Hubei	EPI_ISL_407894	Human	B4	Pathology Queensland	A	Older	Oceania	Asia	Male	19B	Public Health Virology Laboratory		2020-01-28	Ben Huang et al A		Gold Coast	China
Singapore/4/2020	31	19B	Singapore	Singapore	Hubei	EPI_ISL_410535	Human	B4	National Centre for Infectious Diseases	A	Older	Asia	Asia	Female	19B	Programme in Emerging Infectious Diseases, Duke-NUS Medical School		2020-02-03	Danielle E Anderson et al (https://dx.doi.org/doi/10.1101/2020.03.11.987222)		Singapore	China
Australia/QLD04/2020	37	19B	Australia	Queensland	Queensland	EPI_ISL_410718	Human	B4	Pathology Queensland	A	Older	Oceania	Oceania	Male	19B	Public Health Virology Laboratory		2020-02-05	Ben Huang et al A		Gold Coast
USA/CA-CDC-7/2020	56	19B	USA	California	Hubei	EPI_ISL_411954	Human	B4	California Department of Public Health	A	Older	North America	Asia	Female	19B	Pathogen Discovery, Respiratory Viruses Branch, Division of Viral Diseases, Centers for Disease Control and Prevention		2020-02-06	Krista Queen et al A	MT106052.1		China
Kenya/C6470/2020	39	19B	Kenya	Kwale	Kwale	EPI_ISL_568801	Human	B4	KEMRI-Wellcome Trust Research Programme/KEMRI-CGMR-C Kilifi	A	Older	Africa	Africa	Male	19B	KEMRI-Wellcome Trust Research Programme/KEMRI-CGMR-C Kilifi		2020-05-15	Githinji et al 2020 et al
Gabon/ITM-K027/2020		19B	Gabon	Libreville	Libreville	EPI_ISL_539575	Human	B4	Centre de Recherches Medicales de Lambarene (CERMEL)	A	Older	Africa	Africa		19B	Department of Emerging Infectious Diseases, Institute of Tropical Medicine, Nagasaki University		2020-03-27	Haruka Abe et al
Benin/461/2020	45	19B	Benin	Cotonou	France	EPI_ISL_476833	Human	B4	Laboratoire des Fièvres Hémorragiques Virales du Benin	A	Older	Africa	Europe	Female	19B	Charité-Universitätsmedizin Berlin		2020-03-17	Yadouleton et al (https://www.medrxiv.org/content/10.1101/2020.06.29.20140749v1)	MT653081.1		France
Uganda/UG023/2020		19B	Uganda	Uganda	Uganda	EPI_ISL_737934	Human	B4	Uganda Central Public Health Lab and Uganda Virus Research Institute	A	Older	Africa	Africa		19B	MRC/UVRI & LSHTM Uganda Research Unit		2020-05-04	Matthew Cotten et al
DRC/04186/2020	23	19B	Democratic Republic of the Congo	Haut-Katanga	Haut-Katanga	EPI_ISL_471411	Human	B4	Viral Respiratory Lab, National Institute for Biomedical Research (INRB)	A	Older	Africa	Africa	Male	19B	Pathogen Sequencing Lab, National Institute for Biomedical Research (INRB)		2020-04-25	Placide Mbala-Kingebeni et al A
Uganda/UG042/2020		19B	Uganda	Uganda	Uganda	EPI_ISL_737962	Human	B4	Uganda Central Public Health Lab and Uganda Virus Research Institute	A	Older	Africa	Africa		19B	MRC/UVRI & LSHTM Uganda Research Unit		2020-05-02	Matthew Cotten et al
Australia/SAP603/2021		19B	Australia	South Australia	South Australia	EPI_ISL_771368	Human	B4	SA Pathology	A	One month ago	Oceania	Oceania		19B	SA Pathology		2021-01-02	Lex Leong et al
Rwanda/NRLNAT1083/2021	37	19B	Rwanda	Kigali	Kigali	EPI_ISL_925912	Human	B4	Nucleic Acid Testing, National Reference Laboratory	A	1-2 days ago	Africa	Africa	Male	19B	GIGA Medical Genomics		2021-01-07	Yvan Butera et al
Rwanda/NRLNAT1054/2021	30	19B	Rwanda	Kigali	Kigali	EPI_ISL_925889	Human	B4	Nucleic Acid Testing, National Reference Laboratory	A	1-2 days ago	Africa	Africa	Male	19B	GIGA Medical Genomics		2021-01-12	Yvan Butera et al
Rwanda/NRLNAT1055/2021	44	19B	Rwanda	Kigali	Kigali	EPI_ISL_925890	Human	B4	Nucleic Acid Testing, National Reference Laboratory	A	1-2 days ago	Africa	Africa	Female	19B	GIGA Medical Genomics		2021-01-12	Yvan Butera et al
Rwanda/NRLNAT1047/2021	33	19B	Rwanda	Kigali	Kigali	EPI_ISL_925882	Human	B4	Nucleic Acid Testing, National Reference Laboratory	A	1-2 days ago	Africa	Africa	Male	19B	GIGA Medical Genomics		2021-01-11	Yvan Butera et al
Rwanda/NRLNAT1051/2021	33	19B	Rwanda	Kigali	Kigali	EPI_ISL_925886	Human	B4	Nucleic Acid Testing, National Reference Laboratory	A	1-2 days ago	Africa	Africa	Male	19B	GIGA Medical Genomics		2021-01-11	Yvan Butera et al
Benin/843/2020	41	19B	Benin	Cotonou	Burkina Faso	EPI_ISL_476829	Human	B4	Laboratoire des Fièvres Hémorragiques Virales du Benin	A	Older	Africa	Africa	Female	19B	Charité-Universitätsmedizin Berlin		2020-03-19	Yadouleton et al (https://www.medrxiv.org/content/10.1101/2020.06.29.20140749v1)	MT653078.1		Burkina Faso
Uganda/UG002/2020		19B	Uganda	Uganda	Uganda	EPI_ISL_451184	Human	B4	Uganda Virus Research Institute	A	Older	Africa	Africa		19B	MRC/UVRI & LSHTM Uganda Research Unit		2020-03-26	Dan Lule Bugembe et al (https://dx.doi.org/10.3201/eid2610.202575)
NewZealand/20CV0316/2020		19B	New Zealand	Hawkes Bay	Hawkes Bay	EPI_ISL_579087	Human	B4	Canterbury Health Laboratories	A	Older	Oceania	Oceania	Female	19B	Institute of Environmental Science and Research (ESR)		2020-04-01	Xiaoyun Ren et al
NewZealand/20CV0317/2020		19B	New Zealand	Hawkes Bay	Hawkes Bay	EPI_ISL_579088	Human	B4	Canterbury Health Laboratories	A	Older	Oceania	Oceania	Female	19B	Institute of Environmental Science and Research (ESR)		2020-04-01	Xiaoyun Ren et al
Mali/M002704/2020	57	19B	Mali	Bamako	Bamako	EPI_ISL_487460	Human	B4	CICM-Mali	A	Older	Africa	Africa	Male	19B	Bundeswehr Institut of Microbiology		2020-04-12	Kouriba et al
Mali/M002616/2020	43	19B	Mali	Bamako	Bamako	EPI_ISL_487448	Human	B4	CICM-Mali	A	Older	Africa	Africa	Female	19B	Bundeswehr Institut of Microbiology		2020-04-06	Kouriba et al
Ghana/TTH10/2020	30	19B	Ghana	Ghana	Ghana	EPI_ISL_515182	Human	B4	Kumasi Centre for Collaborative Research in Tropical Medicine, Kumasi.	A	Older	Africa	Africa	Female	19B	Institute of Virology, Charité – Universitätsmedizin Berlin		2020-03-27	Augustina Sylverken et al
Ghana/TTH11/2020	27	19B	Ghana	Ghana	Ghana	EPI_ISL_515183	Human	B4	Kumasi Centre for Collaborative Research in Tropical Medicine, Kumasi.	A	Older	Africa	Africa	Male	19B	Institute of Virology, Charité – Universitätsmedizin Berlin		2020-03-27	Augustina Sylverken et al
Mali/M002675/2020	65	19B	Mali	Bamako	Bamako	EPI_ISL_487456	Human	B4	CICM-Mali	A	Older	Africa	Africa	Male	19B	Bundeswehr Institut of Microbiology		2020-04-10	Kouriba et al
Mali/M002826/2020	32	19B	Mali	Bamako	Bamako	EPI_ISL_487465	Human	B4	CICM-Mali	A	Older	Africa	Africa	Female	19B	Bundeswehr Institut of Microbiology		2020-04-14	Kouriba et al
Gabon/ITM-K011/2020		19B	Gabon	Libreville	Libreville	EPI_ISL_539573	Human	B4	Centre de Recherches Medicales de Lambarene (CERMEL)	A	Older	Africa	Africa		19B	Department of Emerging Infectious Diseases, Institute of Tropical Medicine, Nagasaki University		2020-03-22	Haruka Abe et al
Senegal/618/2020	42	19B	Senegal	Dakar	Dakar	EPI_ISL_420077	Human	B4	Institut Pasteur Dakar	A	Older	Africa	Africa	Male	19B	Institut Pasteur de Dakar		2020-03-20	Ndongo Dia et al
Nigeria/OS085-CV14/2020	45	19B	Nigeria	Osun State	Osun State	EPI_ISL_455424	Human	B4	Nigeria Centre for Disease Control (NCDC)	A	Older	Africa	Africa	Female	19B	African Centre of Excellence for Genomics of Infectious Diseases (ACEGID), Redeemer's University, Ede, Osun State, Nigeria		2020-03-29	Oluniyi P.E. et al A (https://virological.org/t/sars-cov-2-genomes-from-nigeria-reveal-community-transmission-multiple-virus-lineages-and-spike-protein-mutation-associated-with-higher-transmission-and-pathogenicity/494)
Australia/NSW560/2020		19B	Australia	New South Wales	New South Wales	EPI_ISL_455099	Human	B4	South Eastern Area Laboratory Services	A	Older	Oceania	Oceania		19B	NSW Health Pathology - Institute of Clinical Pathology and Medical Research; Westmead Hospital; University of Sydney		2020-05-24	CIDM-PH et al. et al		Sydney
Australia/NSW2314/2020	24	19B	Australia	New South Wales	New South Wales	EPI_ISL_500706	Human	B4	Area of Virology, Serology and Virology Division (SAViD), New South Wales Health Pathology Randwick	A	Older	Oceania	Oceania	Male	19B	Area of Virology, Serology and Virology Division (SAViD), New South Wales Health Pathology Randwick		2020-05-24	Rawlinson et al
Mali/M002615/2020		19B	Mali	Mopti	Mopti	EPI_ISL_487447	Human	B4	CICM-Mali	A	Older	Africa	Africa	Male	19B	Bundeswehr Institut of Microbiology		2020-04-06	Kouriba et al
BurkinaFaso/2-009/2020	50	19B	Burkina Faso	Hauts-Bassins	Hauts-Bassins	EPI_ISL_660450	Human	B4	Laboratoire de Microbiologie CHU Souro Sanou	A	Older	Africa	Africa	Male	19B	Centre Muraz		2020-05-08	Abdoul-Salam Ouedraogo et al		Bobo Dioulasso
Mali/M002698/2020	77	19B	Mali	Bamako	Bamako	EPI_ISL_487457	Human	B4	CICM-Mali	A	Older	Africa	Africa	Female	19B	Bundeswehr Institut of Microbiology		2020-04-12	Kouriba et al
Egypt/CUNCI-HGC11I007/2021		19B	Egypt	Egypt	Egypt	EPI_ISL_907101	Human	B4	Cancer Biology Department, National Cancer Institute	B	3-7 days ago	Africa	Africa		19B	Cancer Biology Department, National Cancer Institute		2021-01-03	Zekri et al
Ghana/3176_S11/2020	28	19B	Ghana	Greater Accra	Greater Accra	EPI_ISL_422402	Human	B4	NMIMR, Department of Virology	A	Older	Africa	Africa	Female	19B	WACCBIP, University of Ghana		2020-03-30	Joyce M. Ngoi et al		Accra
Tunisia/MHT_2/2020	59	19B	Tunisia	Ben Arous	Ben Arous	EPI_ISL_458286	Human	B4		A	Older	Africa	Africa	Female	19B	Bundeswehr Institute of Microbiology		2020-03-24	Handrick et al	MT559038.1
Benin/1950/2020	52	19B	Benin	Cotonou	Belgium	EPI_ISL_476830	Human	B4	Laboratoire des Fièvres Hémorragiques Virales du Benin	A	Older	Africa	Europe	Male	19B	Charité-Universitätsmedizin Berlin		2020-04-15	Yadouleton et al (https://www.medrxiv.org/content/10.1101/2020.06.29.20140749v1)	MT653079.1		Belgium
Benin/2012/2020	34	19B	Benin	Cotonou	France	EPI_ISL_476831	Human	B4	Laboratoire des Fièvres Hémorragiques Virales du Benin	A	Older	Africa	Europe	Male	19B	Charité-Universitätsmedizin Berlin		2020-04-15	Yadouleton et al (https://www.medrxiv.org/content/10.1101/2020.06.29.20140749v1)	MT653080.1		France
Nigeria/KW298-CV48/2020		19B	Nigeria	Kwara State	Kwara State	EPI_ISL_487107	Human	B4	Nigeria Centre for Disease Control (NCDC)	A	Older	Africa	Africa	Male	19B	African Centre of Excellence for Genomics of Infectious Diseases (ACEGID), Redeemer's University, Ede, Osun State, Nigeria		2020-05-08	Oluniyi P.E. et al B (https://virological.org/t/new-sars-cov-2-genomes-from-nigeria-reveals-dominance-of-viruses-with-spike-protein-mutation-d614g-and-additional-virus-lineages-in-circulation/527)
Egypt/MASRI-009/2020	47	19B	Egypt	Cairo	Cairo	EPI_ISL_483035	Human	B4	Medical Ain Shams Research Institute (MASRI), Ain Shams University	A	Older	Africa	Africa	Male	19B	Medical Ain Shams Research Institute (MASRI), Ain Shams University		2020-04-30	Hesham Elghazaly et al
Nigeria/BO-CV336/2020	50	19B	Nigeria	Borno State	Borno State	EPI_ISL_730003	Human	B4	Nigeria Centre for Disease Control (NCDC)	A	Older	Africa	Africa	Female	19B	African Centre of Excellence for Genomics of Infectious Diseases (ACEGID), Redeemer's University, Ede, Osun State, Nigeria		2020-05-01	Oluniyi P.E. et al et al
Nigeria/BO-CV349/2020	30	19B	Nigeria	Borno State	Borno State	EPI_ISL_730014	Human	B4	Nigeria Centre for Disease Control (NCDC)	A	Older	Africa	Africa	Male	19B	African Centre of Excellence for Genomics of Infectious Diseases (ACEGID), Redeemer's University, Ede, Osun State, Nigeria		2020-05-19	Oluniyi P.E. et al et al
Ghana/84260_S28/2020		19B	Ghana	Ghana	Ghana	EPI_ISL_515107	Human	B4	Department of Biochemistry, Cell and Molecular Biology	A	Older	Africa	Africa		19B	WACCBIP, University of Ghana		2020-05-25	Ngoi et al	MT890241.1
Ghana/84438_S50/2020		19B	Ghana	Ghana	Ghana	EPI_ISL_515111	Human	B4	Department of Biochemistry, Cell and Molecular Biology	A	Older	Africa	Africa		19B	WACCBIP, University of Ghana		2020-05-24	Ngoi et al	MT890243.1
Turkey/HSGM-1549/2021		19B	Turkey	Turkey	Turkey	EPI_ISL_906049	Human	B4	Ministry of Health Turkey	A	3-7 days ago	Europe	Europe		19B	Ministry of Health Turkey		2021-01-22	Fatma Bayrakdar et al
Mayotte/IPP00602/2021	51	19B	France	Mayotte	Mayotte	EPI_ISL_890355	Human	B4	Hospital	A	3-7 days ago	Europe	Europe	Female	19B	National Reference Center for Viruses of Respiratory Infections, Institut Pasteur, Paris		2021-01-09	Marion Barbet et al		Mamoudzou
Mayotte/IPP00931/2021	24	19B	France	Mayotte	Mayotte	EPI_ISL_894221	Human	B4	CH de Mayotte - Laboratoire de Biologie	A	3-7 days ago	Europe	Europe	Female	19B	National Reference Center for Viruses of Respiratory Infections, Institut Pasteur, Paris		2021-01-12	Marion Barbet et al		Mamoudzou
Mayotte/IPP00885/2021	44	19B	France	Mayotte	Mayotte	EPI_ISL_894227	Human	B4	CH de Mayotte - Laboratoire de Biologie	A	3-7 days ago	Europe	Europe	Male	19B	National Reference Center for Viruses of Respiratory Infections, Institut Pasteur, Paris		2021-01-13	Marion Barbet et al		Mamoudzou
Mayotte/IPP01033/2021	33	19B	France	Mayotte	Mayotte	EPI_ISL_912403	Human	B4	CH de Mayotte - Laboratoire de Biologie	A	1-2 days ago	Europe	Europe	Female	19B	National Reference Center for Viruses of Respiratory Infections, Institut Pasteur, Paris		2021-01-15	Marion Barbet et al		Mamoudzou
Mayotte/IPP00973/2021	14	19B	France	Mayotte	Mayotte	EPI_ISL_894222	Human	B4	CH de Mayotte - Laboratoire de Biologie	A	3-7 days ago	Europe	Europe	Female	19B	National Reference Center for Viruses of Respiratory Infections, Institut Pasteur, Paris		2021-01-12	Marion Barbet et al		Mamoudzou
Mayotte/IPP00891/2021	20	19B	France	Mayotte	Mayotte	EPI_ISL_894228	Human	B4	CH de Mayotte - Laboratoire de Biologie	A	3-7 days ago	Europe	Europe	Male	19B	National Reference Center for Viruses of Respiratory Infections, Institut Pasteur, Paris		2021-01-12	Marion Barbet et al		Mamoudzou
Mayotte/IPP00892/2021	22	19B	France	Mayotte	Mayotte	EPI_ISL_894229	Human	B4	CH de Mayotte - Laboratoire de Biologie	A	3-7 days ago	Europe	Europe	Male	19B	National Reference Center for Viruses of Respiratory Infections, Institut Pasteur, Paris		2021-01-12	Marion Barbet et al		Mamoudzou
Mayotte/IPP00858/2021	43	19B	France	Mayotte	Mayotte	EPI_ISL_894226	Human	B4	CH de Mayotte - Laboratoire de Biologie	A	3-7 days ago	Europe	Europe	Male	19B	National Reference Center for Viruses of Respiratory Infections, Institut Pasteur, Paris		2021-01-11	Marion Barbet et al		Mamoudzou
Mayotte/IPP00884/2021	32	19B	France	Mayotte	Mayotte	EPI_ISL_894220	Human	B4	CH de Mayotte - Laboratoire de Biologie	A	3-7 days ago	Europe	Europe	Female	19B	National Reference Center for Viruses of Respiratory Infections, Institut Pasteur, Paris		2021-01-13	Marion Barbet et al		Mamoudzou
Mayotte/IPP00936/2021	29	19B	France	Mayotte	Mayotte	EPI_ISL_894230	Human	B4	CH de Mayotte - Laboratoire de Biologie	A	3-7 days ago	Europe	Europe	Male	19B	National Reference Center for Viruses of Respiratory Infections, Institut Pasteur, Paris		2021-01-12	Marion Barbet et al		Mamoudzou
Wuhan/WH01/2019	44	19A	China	Hubei	Hubei	EPI_ISL_406798	Human		General Hospital of Central Theater Command of People's Liberation Army of China	B	Older	Asia	Asia	Male	19A	BGI & Institute of Microbiology, Chinese Academy of Sciences & Shandong First Medical University & Shandong Academy of Medical Sciences & General Hospital of Central Theater Command of People's Liberation Army of China		2019-12-26	Weijun Chen et al (https://dx.doi.org/10.1016/S0140-6736(20)30251-8)	LR757998.1	Wuhan
Wuhan/IPBCAMS-WH-02/2019	49	19A	China	Hubei	Hubei	EPI_ISL_403931	Human		Institute of Pathogen Biology, Chinese Academy of Medical Sciences & Peking Union Medical College	B	Older	Asia	Asia	Female	19A	Institute of Pathogen Biology, Chinese Academy of Medical Sciences & Peking Union Medical College		2019-12-30	Lili Ren et al A (https://dx.doi.org/10.1093/cid/ciaa203/5780800)	MT019530.1	Wuhan
Wuhan/IPBCAMS-WH-01/2019	65	19A	China	Hubei	Hubei	EPI_ISL_402123	Human		Institute of Pathogen Biology, Chinese Academy of Medical Sciences & Peking Union Medical College	B	Older	Asia	Asia	Male	19A	Institute of Pathogen Biology, Chinese Academy of Medical Sciences & Peking Union Medical College		2019-12-24	Lili Ren et al B	MT019529.1	Wuhan
Wuhan/WIV05/2019	52	19A	China	Hubei	Hubei	EPI_ISL_402128	Human		Wuhan Jinyintan Hospital	B	Older	Asia	Asia	Female	19A	Wuhan Institute of Virology, Chinese Academy of Sciences		2019-12-30	Peng Zhou et al	MN996529.1	Wuhan
Wuhan/WIV07/2019	56	19A	China	Hubei	Hubei	EPI_ISL_402130	Human		Wuhan Jinyintan Hospital	B	Older	Asia	Asia	Male	19A	Wuhan Institute of Virology, Chinese Academy of Sciences		2019-12-30	Peng Zhou et al	MN996531.1	Wuhan
Wuhan/IVDC-HB-05/2019	32	19A	China	Hubei	Hubei	EPI_ISL_402121	Human		National Institute for Viral Disease Control and Prevention, China CDC	B	Older	Asia	Asia	Male	19A	National Institute for Viral Disease Control and Prevention, China CDC		2019-12-30	Wenjie Tan et al A (https://dx.doi.org/10.1056/NEJMoa2001017)		Wuhan
Wuhan/WIV02/2019	32	19A	China	Hubei	Hubei	EPI_ISL_402127	Human		Wuhan Jinyintan Hospital	B	Older	Asia	Asia	Male	19A	Wuhan Institute of Virology, Chinese Academy of Sciences		2019-12-30	Peng Zhou et al	MN996527.1	Wuhan
Wuhan/IME-WH03/2019		19A	China	Hubei	Hubei	EPI_ISL_529215	Human		Beijing Institute of Microbiology and Epidemiology	B	Older	Asia	Asia		19A	Beijing Institute of Microbiology and Epidemiology		2019-12-30	Fan et al	MT291828.1	Wuhan
Wuhan/HBCDC-HB-02/2019		19A	China	Hubei	Hubei	EPI_ISL_412898	Human		Wuhan Jinyintan Hospital	B	Older	Asia	Asia	Male	19A	Hubei Provincial Center for Disease Control and Prevention		2019-12-30	Bin Fang et al (https://dx.doi.org/10.1101/2020.03.04.976662)		Wuhan
Wuhan/IVDC-HB-GX02/2019	32	19A	China	Hubei	Hubei	EPI_ISL_434534	Human		National Institute for Viral Disease Control and Prevention, China CDC	B	Older	Asia	Asia	Male	19A	National Institute for Viral Disease Control and Prevention, China CDC, Yunnan Provincial CDC		2019-12-30	Wenjie Tan et al B		Wuhan
USA/MA1/2020	21	19A	USA	Massachusetts	Hubei	EPI_ISL_409067	Human		Massachusetts Department of Public Health	B	Older	North America	Asia	Male	19A	Pathogen Discovery, Respiratory Viruses Branch, Division of Viral Diseases, Centers for Disease Control and Prevention		2020-01-29	Clinton R. Paden et al (https://dx.doi.org/10.1101/2020.03.09.20032896)	MT039888.1	Boston	China
Canada/ON_VIDO-01/2020		19A	Canada	Ontario	Hubei	EPI_ISL_413015	Human		Public Health Ontario Laboratory	B	Older	North America	Asia	Male	19A	National Microbiology Laboratory		2020-01-23	Shari Tyson et al			China
Canada/ON_ON-VIDO-01-2/2020		19A	Canada	Ontario	Ontario	EPI_ISL_425177	Human		Public Health Ontario	B	Older	North America	North America	Male	19A	Public Health Agency of Canada - National Microbiology Laboratory		2020-01-23	Amrit S. Boese et al
USA/CA-CDC-4/2020	57	19A	USA	California	California	EPI_ISL_408009	Human		California Department of Health	B	Older	North America	North America	Female	19A	Pathogen Discovery, Respiratory Viruses Branch, Division of Viral Diseases, Centers for Disease Control and Prevention		2020-01-29	Krista Queen et al B (https://dx.doi.org/10.1101/2020.03.09.20032896)	MT027063.1
USA/CA-CDC-3/2020	57	19A	USA	California	California	EPI_ISL_408008	Human		California Department of Health	B	Older	North America	North America	Male	19A	Pathogen Discovery, Respiratory Viruses Branch, Division of Viral Diseases, Centers for Disease Control and Prevention		2020-01-29	Krista Queen et al B (https://dx.doi.org/10.1101/2020.03.09.20032896)	MT027062.1
Wuhan/IPBCAMS-WH-03/2019	41	19A	China	Hubei	Hubei	EPI_ISL_403930	Human		Institute of Pathogen Biology, Chinese Academy of Medical Sciences & Peking Union Medical College	B	Older	Asia	Asia	Male	19A	Institute of Pathogen Biology, Chinese Academy of Medical Sciences & Peking Union Medical College		2019-12-30	Lili Ren et al A (https://dx.doi.org/10.1093/cid/ciaa203/5780800)	MT019531.1	Wuhan
Wuhan/HBCDC-HB-01/2019	49	19A	China	Hubei	Hubei	EPI_ISL_402132	Human		Wuhan Jinyintan Hospital	B	Older	Asia	Asia	Female	19A	Hubei Provincial Center for Disease Control and Prevention		2019-12-30	Bin Fang et al (https://dx.doi.org/10.1101/2020.03.04.976662)		Wuhan
Wuhan/IME-WH05/2019		19A	China	Hubei	Hubei	EPI_ISL_529217	Human		Beijing Institute of Microbiology and Epidemiology	B	Older	Asia	Asia		19A	Beijing Institute of Microbiology and Epidemiology		2019-12-30	Fan et al	MT291830.1	Wuhan
Wuhan/IVDC-HB-01/2019	49	19A	China	Hubei	Hubei	EPI_ISL_402119	Human		National Institute for Viral Disease Control and Prevention, China CDC	B	Older	Asia	Asia	Female	19A	National Institute for Viral Disease Control and Prevention, China CDC		2019-12-30	Wenjie Tan et al A (https://dx.doi.org/10.1056/NEJMoa2001017)		Wuhan
Wuhan/IME-WH04/2019		19A	China	Hubei	Hubei	EPI_ISL_529216	Human		Beijing Institute of Microbiology and Epidemiology	B	Older	Asia	Asia		19A	Beijing Institute of Microbiology and Epidemiology		2019-12-30	Fan et al	MT291829.1	Wuhan
Wuhan/WIV06/2019	40	19A	China	Hubei	Hubei	EPI_ISL_402129	Human		Wuhan Jinyintan Hospital	B	Older	Asia	Asia	Male	19A	Wuhan Institute of Virology, Chinese Academy of Sciences		2019-12-30	Peng Zhou et al	MN996530.1	Wuhan
Wuhan/HBCDC-HB-03/2019	49	19A	China	Hubei	Hubei	EPI_ISL_412899	Human		Wuhan Jinyintan Hospital	B	Older	Asia	Asia	Female	19A	Hubei Provincial Center for Disease Control and Prevention		2019-12-30	Bin Fang et al (https://dx.doi.org/10.1101/2020.03.04.976662)		Wuhan
Wuhan/IME-WH02/2019		19A	China	Hubei	Hubei	EPI_ISL_529214	Human		Beijing Institute of Microbiology and Epidemiology	B	Older	Asia	Asia		19A	Beijing Institute of Microbiology and Epidemiology		2019-12-30	Fan et al	MT291827.1	Wuhan
Wuhan/IPBCAMS-WH-04/2019	52	19A	China	Hubei	Hubei	EPI_ISL_403929	Human		Institute of Pathogen Biology, Chinese Academy of Medical Sciences & Peking Union Medical College	B	Older	Asia	Asia	Female	19A	Institute of Pathogen Biology, Chinese Academy of Medical Sciences & Peking Union Medical College		2019-12-30	Lili Ren et al A (https://dx.doi.org/10.1093/cid/ciaa203/5780800)	MT019532.1	Wuhan
Wuhan/WIV04/2019	49	19A	China	Hubei	Hubei	EPI_ISL_402124	Human		Wuhan Jinyintan Hospital	B	Older	Asia	Asia	Female	19A	Wuhan Institute of Virology, Chinese Academy of Sciences		2019-12-30	Peng Zhou et al	MN996528.1	Wuhan
Wuhan/Hu-1/2019		19A	China	Hubei	Hubei	EPI_ISL_402125	Human		National Institute for Communicable Disease Control and Prevention (ICDC) Chinese Center for Disease Control and Prevention (China CDC)	B	Older	Asia	Asia		19A	National Institute for Communicable Disease Control and Prevention (ICDC) Chinese Center for Disease Control and Prevention (China CDC)		2019-12-26	Zhang et al A (https://dx.doi.org/10.1038/s41586-020-2008-3)	MN908947.3	Wuhan
Australia/VIC14/2020	66	19A	Australia	Victoria	Victoria	EPI_ISL_419734	Human		Victorian Infectious Diseases Reference Laboratory (VIDRL)	B	Older	Oceania	Oceania	Male	19A	Victorian Infectious Diseases Reference Laboratory and Microbiological Diagnostic Unit Public Health Laboratory, Doherty Institute		2020-02-02	Caly L. et al A (https://dx.doi.org/10.1101/2020.05.12.20099929)
USA/WI1/2020	52	19A	USA	Wisconsin	Hubei	EPI_ISL_408670	Human		Wisconsin Department of Health Services	B	Older	North America	Asia	Female	19A	Pathogen Discovery, Respiratory Viruses Branch, Division of Viral Diseases, Centers for Disease Control and Prevention		2020-01-31	Jing Zhang et al (https://dx.doi.org/10.1101/2020.03.09.20032896)	MT039887.1		China
Australia/NSW02/2020	53	19A	Australia	New South Wales	China	EPI_ISL_408976	Human		Centre for Infectious Diseases and Microbiology Laboratory Services	B	Older	Oceania	Asia	Male	19A	NSW Health Pathology - Institute of Clinical Pathology and Medical Research; Westmead Hospital; University of Sydney		2020-01-22	Rockett R et al (https://www.nature.com/articles/s41591-020-1000-7)		Sydney	China
Australia/VIC02/2020	58	19A	Australia	Victoria	Victoria	EPI_ISL_416410	Human		Victorian Infectious Diseases Reference Laboratory (VIDRL)	B	Older	Oceania	Oceania	Male	19A	Victorian Infectious Diseases Reference Laboratory and Microbiological Diagnostic Unit Public Health Laboratory, Doherty Institute		2020-01-24	Caly L. et al A (https://dx.doi.org/10.1101/2020.05.12.20099929)		Melbourne
USA/CA2/2020	54	19A	USA	California	Hubei	EPI_ISL_406036	Human		California Department of Public Health	B	Older	North America	Asia	Male	19A	Pathogen Discovery, Respiratory Viruses Branch, Division of Viral Diseases, Centers for Disease Control and Prevention		2020-01-22	Anna Uehara et al (https://dx.doi.org/10.1101/2020.03.09.20032896)	MN994468.1	Orange County CA	China
Australia/VIC01/2020	50	19A	Australia	Victoria	Hubei	EPI_ISL_406844	Human		Monash Medical Centre	B	Older	Oceania	Asia	Male	19A	Collaboration between the University of Melbourne at The Peter Doherty Institute for Infection and Immunity, and the Victorian Infectious Disease Reference Laboratory		2020-01-25	Caly et al A (https://dx.doi.org/10.5694/mja2.50569)	MT007544.1	Clayton AU	China
Sweden/20-02114/2020	20	19A	Sweden	Jonkoping	Jonkoping	EPI_ISL_476139	Human		Folkhalsomyndigheten	B	Older	Europe	Europe	Female	19A	The Public Health Agency of Sweden		2020-01-31	Oskar Karlsson Lindsjo et al
Italy/LAZ-INMI1-isl/2020	66	19A	Italy	Lazio	Hubei	EPI_ISL_410545	Human		INMI Lazzaro Spallanzani IRCCS	B	Older	Europe	Asia	Female	19A	Laboratory of Virology, INMI Lazzaro Spallanzani IRCCS		2020-01-29	Maria R. Capobianchi et al A (https://dx.doi.org/10.2807/1560-7917.ES.2020.25.13.2000305)		Rome	China
Australia/NSW03/2020	21	19A	Australia	New South Wales	China	EPI_ISL_408977	Human		Serology, Virology and OTDS Laboratories (SAViD), NSW Health Pathology Randwick	B	Older	Oceania	Asia	Female	19A	NSW Health Pathology - Institute of Clinical Pathology and Medical Research; Centre for Infectious Diseases and Microbiology Laboratory Services; Westmead Hospital; University of Sydney		2020-01-25	Eden J-S et al (https://www.nature.com/articles/s41591-020-1000-7)		Sydney	China
Australia/VIC03/2020	58	19A	Australia	Victoria	Victoria	EPI_ISL_416411	Human		Victorian Infectious Diseases Reference Laboratory (VIDRL)	B	Older	Oceania	Oceania	Male	19A	Victorian Infectious Diseases Reference Laboratory and Microbiological Diagnostic Unit Public Health Laboratory, Doherty Institute		2020-01-25	Caly L. et al A (https://dx.doi.org/10.1101/2020.05.12.20099929)		Melbourne
France/IDF-0373/2020	32	19A	France	Ile de France	Hubei	EPI_ISL_406597	Human		Department of Infectious and Tropical Diseases, Bichat Claude Bernard Hospital, Paris	B	Older	Europe	Asia	Male	19A	National Reference Center for Viruses of Respiratory Infections, Institut Pasteur, Paris		2020-01-23	Mélanie Albert et al A (https://dx.doi.org/10.1101/2020.04.24.059576)		Paris	China
France/IDF-0372/2020	31	19A	France	Ile de France	Hubei	EPI_ISL_406596	Human		Department of Infectious and Tropical Diseases, Bichat Claude Bernard Hospital, Paris	B	Older	Europe	Asia	Female	19A	National Reference Center for Viruses of Respiratory Infections, Institut Pasteur, Paris		2020-01-23	Mélanie Albert et al A (https://dx.doi.org/10.1101/2020.04.24.059576)		Paris	China
France/IDF-0372-isl/2020	31	19A	France	Ile de France	Ile de France	EPI_ISL_410720	Human		Department of Infectious and Tropical Diseases, Bichat Claude Bernard Hospital, Paris	B	Older	Europe	Europe	Female	19A	National Reference Center for Viruses of Respiratory Infections, Institut Pasteur, Paris		2020-01-23	Mélanie Albert et al B (https://dx.doi.org/10.2807/1560-7917.ES.2020.25.13.2000305)		Paris
France/IDF-0386-islP1/2020	30	19A	France	Ile de France	Ile de France	EPI_ISL_411219	Human		Department of Infectious and Tropical Diseases, Bichat Claude Bernard Hospital, Paris	B	Older	Europe	Europe	Female	19A	Laboratoire Virpath, CIRI U111, UCBL1, INSERM, CNRS, ENS Lyon		2020-01-28	Olivier Terrier et al (https://dx.doi.org/10.2807/1560-7917.ES.2020.25.13.2000305)		Paris
France/IDF-0386-islP3/2020	30	19A	France	Ile de France	Ile de France	EPI_ISL_411220	Human		Department of Infectious and Tropical Diseases, Bichat Claude Bernard Hospital, Paris	B	Older	Europe	Europe	Female	19A	Laboratoire Virpath, CIRI U111, UCBL1, INSERM, CNRS, ENS Lyon		2020-01-28	Olivier Terrier et al (https://dx.doi.org/10.2807/1560-7917.ES.2020.25.13.2000305)		Paris
Australia/QLDID922/2020	20	19A	Australia	Queensland	Queensland	EPI_ISL_418799	Human		Mater Pathology	B	Older	Oceania	Oceania	Male	19A	Public Health Virology Laboratory		2020-02-28	Bixing Huang et al		Brisbane
Australia/VIC15/2020	25	19A	Australia	Victoria	Victoria	EPI_ISL_419735	Human		Victorian Infectious Diseases Reference Laboratory (VIDRL)	B	Older	Oceania	Oceania	Female	19A	Victorian Infectious Diseases Reference Laboratory and Microbiological Diagnostic Unit Public Health Laboratory, Doherty Institute		2020-02-24	Caly L. et al B
France/IDF-0515-isl/2020	47	19A	France	Ile de France	Ile de France	EPI_ISL_410984	Human		Department of Infectious and Tropical Diseases, Bichat Claude Bernard Hospital, Paris	B	Older	Europe	Europe	Female	19A	National Reference Center for Viruses of Respiratory Infections, Institut Pasteur, Paris		2020-01-29	Mélanie Albert et al B (https://dx.doi.org/10.2807/1560-7917.ES.2020.25.13.2000305)		Paris
France/IDF-0515/2020	47	19A	France	Ile de France	Hubei	EPI_ISL_408430	Human		Department of Infectious and Tropical Diseases, Bichat Claude Bernard Hospital, Paris	B	Older	Europe	Asia	Female	19A	National Reference Center for Viruses of Respiratory Infections, Institut Pasteur, Paris		2020-01-29	Mélanie Albert et al A (https://dx.doi.org/10.1101/2020.04.24.059576)		Paris	China
Australia/NSW05/2020	43	19A	Australia	New South Wales	Iran	EPI_ISL_412975	Human	A3	Centre for Infectious Diseases and Microbiology Laboratory Services	B.4	Older	Oceania	Asia	Male	19A	NSW Health Pathology - Institute of Clinical Pathology and Medical Research; Westmead Hospital; University of Sydney		2020-02-28	Eden J-S et al (https://www.nature.com/articles/s41591-020-1000-7)		Sydney	Iran
Australia/NSW09/2020	60	19A	Australia	New South Wales	New South Wales	EPI_ISL_413595	Human	A3	Centre for Infectious Diseases and Microbiology Laboratory Services	B.4	Older	Oceania	Oceania	Female	19A	NSW Health Pathology - Institute of Clinical Pathology and Medical Research; Westmead Hospital; University of Sydney		2020-02-28	Rockett R et al (https://www.nature.com/articles/s41591-020-1000-7)		Sydney
Australia/NSW06/2020	51	19A	Australia	New South Wales	Iran	EPI_ISL_413213	Human	A3	Centre for Infectious Diseases and Microbiology Laboratory Services	B.4	Older	Oceania	Asia	Female	19A	NSW Health Pathology - Institute of Clinical Pathology and Medical Research; Westmead Hospital; University of Sydney		2020-02-29	Eden J-S et al (https://www.nature.com/articles/s41591-020-1000-7)		Sydney	Iran
NewZealand/20VR0174/2020		19A	New Zealand	Auckland	Iran	EPI_ISL_413490	Human	A3	Auckland Hospital	B.4	Older	Oceania	Asia	Female	19A	Institute of Environmental Science and Research (ESR)		2020-02-27	Matt Storey et al B (https://dx.doi.org/10.1101/2020.03.15.992818)		Auckland	Iran
Australia/QLD09/2020	63	19A	Australia	Queensland	Queensland	EPI_ISL_414414	Human	A3	Pathology Queensland	B.4	Older	Oceania	Oceania	Female	19A	Public Health Virology Laboratory		2020-02-29	Bixing Huang et al		Gold Coast
Australia/NSW07/2020	53	19A	Australia	New South Wales	New South Wales	EPI_ISL_413214	Human	A3	Centre for Infectious Diseases and Microbiology Laboratory Services	B.4	Older	Oceania	Oceania	Male	19A	NSW Health Pathology - Institute of Clinical Pathology and Medical Research; Westmead Hospital; University of Sydney		2020-02-29	Eden J-S et al (https://www.nature.com/articles/s41591-020-1000-7)		Sydney
Australia/WA11/2020	78	19A	Australia	Western Australia	Western Australia	EPI_ISL_420456	Human		PathWest Laboratory Medicine WA	B	Older	Oceania	Oceania	Male	19A	PathWest Laboratory Medicine WA		2020-02-22	Chisha Sikazwe et al		Perth
Australia/WA34/2020	80	19A	Australia	Western Australia	Western Australia	EPI_ISL_470851	Human		PathWest Laboratory Medicine WA	B	Older	Oceania	Oceania	Female	19A	PathWest Laboratory Medicine WA		2020-02-27	Chisha Sikazwe et al
Australia/SAP097/2020		19A	Australia	South Australia	South Australia	EPI_ISL_468039	Human		SA Pathology	B	Older	Oceania	Oceania		19A	SA Pathology		2020-02-22	Lex Leong et al
Italy/LAZ-INMI1-cs/2020	66	19A	Italy	Lazio	Hubei	EPI_ISL_410546	Human	A1a	INMI Lazzaro Spallanzani IRCCS	B	Older	Europe	Asia	Female	19A	Laboratory of Virology, INMI Lazzaro Spallanzani IRCCS		2020-01-29	Maria R. Capobianchi et al B (https://dx.doi.org/10.1002/jmv.25699)		Rome	China
Italy/LAZ-INMI2-N/2020	67	19A	Italy	Lazio	Hubei	EPI_ISL_451302	Human	A1a	Laboratory of Virology, INMI Lazzaro Spallanzani IRCCS	B	Older	Europe	Asia	Male	19A	Laboratory of Virology, INMI Lazzaro Spallanzani IRCCS		2020-01-30	Cesare E.M. Gruber et al A (https://dx.doi.org/10.1002/jmv.25699)			China
Italy/LAZ-INMI-SPL1/2020	57	19A	Italy	Lazio	Lazio	EPI_ISL_412974	Human	A1a	Department of Infectious Diseases, Istituto Superiore di Sanità, Rome, Italy	B	Older	Europe	Europe	Male	19A	Virology Laboratory, Scientific Department, Army Medical Center		2020-01-29	Paola Stefanelli et al (https://dx.doi.org/10.2807/1560-7917.ES.2020.25.13.2000305)		Rome
Brazil/SP-02/2020	32	19A	Brazil	São Paulo	Lombardy	EPI_ISL_413016	Human	A1a	Hospital Israelita Albert Einstein	B	Older	South America	Europe	Male	19A	Instituto Adolfo Lutz, Interdisciplinary Procedures Center, Strategic Laboratory		2020-02-28	Jaqueline Goes de Jesus et al (https://virological.org/t/first-cases-of-coronavirus-disease-covid-19-in-brazil-south-america-2-genomes-3rd-march-2020/409)		São Paulo	Italy
England/200990006/2020	52	19A	United Kingdom	England	England	EPI_ISL_414011	Human	A1a	Respiratory Virus Unit, Microbiology Services Colindale, Public Health England	B	Older	Europe	Europe	Female	19A	Respiratory Virus Unit, Microbiology Services Colindale, Public Health England		2020-02-26	Monica Galiano et al (https://virological.org/t/preliminary-analysis-of-sars-cov-2-importation-establishment-of-uk-transmission-lineages/507)
Australia/VIC1059/2020	33	19A	Australia	Victoria	Victoria	EPI_ISL_430541	Human	A1a	Victorian Infectious Diseases Reference Laboratory (VIDRL)	B	Older	Oceania	Oceania	Female	19A	Microbiological Diagnostic Unit Public Health Laboratory and Victorian Infectious Diseases Reference Laboratory, The Peter Doherty Institute for Infection and Immunity		2020-04-04	Caly L. et al A (https://dx.doi.org/10.1101/2020.05.12.20099929)
Australia/VIC70/2020	48	19A	Australia	Victoria	Victoria	EPI_ISL_419786	Human	A1a	Victorian Infectious Diseases Reference Laboratory (VIDRL)	B	Older	Oceania	Oceania	Male	19A	Victorian Infectious Diseases Reference Laboratory and Microbiological Diagnostic Unit Public Health Laboratory, Doherty Institute		2020-03-13	Caly L. et al A (https://dx.doi.org/10.1101/2020.05.12.20099929)
Australia/QLD1095/2020		19A	Australia	Australia	Australia	EPI_ISL_593614	Human	A1a		B.39	Older	Oceania	Oceania		19A	Public Health Virology Laboratory, Forensic and Scientific Services (PHV-FSS)		2020-04-02	Son Nguyen et al. et al
England/LIVE-9F060/2020		19A	United Kingdom	England	England	EPI_ISL_453423	Human	A1a	Liverpool Clinical Laboratories	B	Older	Europe	Europe		19A	COVID-19 Genomics UK (COG-UK) Consortium		2020-04-15	Sam Haldenby et al A (https://virological.org/t/preliminary-analysis-of-sars-cov-2-importation-establishment-of-uk-transmission-lineages/507)
Wales/PHWC-31ACC/2020		19A	United Kingdom	Wales	Wales	EPI_ISL_446526	Human	A1a	Wales Specialist Virology Centre	B	Older	Europe	Europe		19A	Public Health Wales Microbiology Cardiff		2020-04-11	Catherine Moore et al A (https://virological.org/t/preliminary-analysis-of-sars-cov-2-importation-establishment-of-uk-transmission-lineages/507)
Wales/PHWC-15E363/2020		19A	United Kingdom	Wales	Wales	EPI_ISL_472807	Human	A1a	Wales Specialist Virology Centre Sequencing lab: Pathogen Genomics Unit	B.39	Older	Europe	Europe		19A	COVID-19 Genomics UK (COG-UK) Consortium		2020-05-15	Catherine Moore et al B
Wales/PHWC-15CC1F/2020		19A	United Kingdom	Wales	Wales	EPI_ISL_472597	Human	A1a	Wales Specialist Virology Centre Sequencing lab: Pathogen Genomics Unit	B.39	Older	Europe	Europe		19A	COVID-19 Genomics UK (COG-UK) Consortium		2020-05-05	Catherine Moore et al B
England/20072030304/2020	27	19A	United Kingdom	England	England	EPI_ISL_464168	Human	A1a	Respiratory Virus Unit, Microbiology Services Colindale, Public Health England	B	Older	Europe	Europe	Female	19A	Respiratory Virus Unit, Microbiology Services Colindale, Public Health England		2020-02-09	PHE Covid Sequencing Team et al
Wales/PHWC-26F52/2020	28	19A	United Kingdom	Wales	Wales	EPI_ISL_422072	Human	A1a	Wales Specialist Virology Centre	B.40	Older	Europe	Europe	Female	19A	Public Health Wales Microbiology Cardiff		2020-03-28	Catherine Moore et al A (https://virological.org/t/preliminary-analysis-of-sars-cov-2-importation-establishment-of-uk-transmission-lineages/507)
Australia/VIC218/2020	28	19A	Australia	Victoria	Victoria	EPI_ISL_419913	Human	A1a	Victorian Infectious Diseases Reference Laboratory (VIDRL)	B.40	Older	Oceania	Oceania	Female	19A	Victorian Infectious Diseases Reference Laboratory and Microbiological Diagnostic Unit Public Health Laboratory, Doherty Institute		2020-03-20	Caly L. et al A (https://dx.doi.org/10.1101/2020.05.12.20099929)
Brazil/ES-225/2020	37	19A	Brazil	Espirito Santo	Espirito Santo	EPI_ISL_415128	Human	A1a	LACEN/ES - Laboratório Central de Saúde Pública do Espírito Santo	B.40	Older	South America	South America	Female	19A	Instituto Oswaldo Cruz FIOCRUZ - Laboratory of Respiratory Viruses and Measles (LVRS)		2020-02-29	Paola Resende et al A (https://dx.doi.org/10.1101/2020.06.17.158006)		Vila Velha
England/20078003804/2020	27	19A	United Kingdom	England	England	EPI_ISL_464169	Human	A1a	Respiratory Virus Unit, Microbiology Services Colindale, Public Health England	B	Older	Europe	Europe	Female	19A	Respiratory Virus Unit, Microbiology Services Colindale, Public Health England		2020-02-13	PHE Covid Sequencing Team et al
England/20084031204/2020	27	19A	United Kingdom	England	England	EPI_ISL_464178	Human	A1a	Respiratory Virus Unit, Microbiology Services Colindale, Public Health England	B	Older	Europe	Europe	Female	19A	Respiratory Virus Unit, Microbiology Services Colindale, Public Health England		2020-02-18	PHE Covid Sequencing Team et al
England/20088028304/2020	27	19A	United Kingdom	England	England	EPI_ISL_464180	Human	A1a	Respiratory Virus Unit, Microbiology Services Colindale, Public Health England	B	Older	Europe	Europe	Female	19A	Respiratory Virus Unit, Microbiology Services Colindale, Public Health England		2020-02-20	PHE Covid Sequencing Team et al
Hangzhou/HZCDC6948/2020	17	19A	China	Zhejiang	Zhejiang	EPI_ISL_482579	Human	A1a	Hangzhou Center for Diseases Control and Prevention	B	Older	Asia	Asia	Male	19A	Hangzhou Center for Diseases Control and Prevention		2020-03-17	Jun Li et al		Hangzhou
Australia/NSW2546/2020	78	19A	Australia	New South Wales	New South Wales	EPI_ISL_527047	Human	A1a	Area of Virology, Serology and Virology Division (SAViD), New South Wales Health Pathology Randwick	B	Older	Oceania	Oceania		19A	Area of Virology, Serology and Virology Division (SAViD), New South Wales Health Pathology Randwick		2020-04-04	Rawlinson et al
Australia/NSW2545/2020	70	19A	Australia	New South Wales	New South Wales	EPI_ISL_527046	Human	A1a	Area of Virology, Serology and Virology Division (SAViD), New South Wales Health Pathology Randwick	B	Older	Oceania	Oceania		19A	Area of Virology, Serology and Virology Division (SAViD), New South Wales Health Pathology Randwick		2020-04-04	Rawlinson et al
Australia/QLDID929/2020	30	19A	Australia	Queensland	Queensland	EPI_ISL_420878	Human	A1a	Mater Pathology	B	Older	Oceania	Oceania	Female	19A	Public Health Virology Laboratory		2020-03-24	Bixing Huang et al		Brisbane
Nigeria/ED02-CV156/2020		19A	Nigeria	Rivers	Rivers	EPI_ISL_527874	Human	A1a	Nigeria Centre for Disease Control (NCDC)	B	Older	Africa	Africa		19A	African Centre of Excellence for Genomics of Infectious Diseases (ACEGID), Redeemer's University, Ede, Osun State, Nigeria		2020-03-23	Oluniyi P.E. et al et al
Australia/QLD1322/2020		19A	Australia	Australia	Australia	EPI_ISL_849677	Human	A1a		B	One month ago	Oceania	Oceania		19A	PHV-FSS		2020-03-24	Son Nguyen et al. et al
Zhejiang/OS5/2020		19A	China	Zhejiang	Zhejiang	EPI_ISL_455689	Human	A1a		B	Older	Asia	Asia		19A	Department of Microbiology		2020-03-24	Gao et al	MT407655.1
Australia/QLD1326/2020		19A	Australia	Australia	Australia	EPI_ISL_849679	Human	A1a		B	One month ago	Oceania	Oceania		19A	PHV-FSS		2020-03-27	Son Nguyen et al. et al
Nigeria/OY045A-CV35/2020	43	19A	Nigeria	Oyo State	Oyo State	EPI_ISL_455431	Human	A1a	Nigeria Centre for Disease Control (NCDC)	B	Older	Africa	Africa	Male	19A	African Centre of Excellence for Genomics of Infectious Diseases (ACEGID), Redeemer's University, Ede, Osun State, Nigeria		2020-04-02	Oluniyi P.E. et al A (https://virological.org/t/sars-cov-2-genomes-from-nigeria-reveal-community-transmission-multiple-virus-lineages-and-spike-protein-mutation-associated-with-higher-transmission-and-pathogenicity/494)
Australia/QLD1012/2020		19A	Australia	Queensland	Queensland	EPI_ISL_530272	Human	A1a	Queensland Health Forensic and Scientific Services, Public Health Virology	B	Older	Oceania	Oceania		19A	Public Health Virology Laboratory, Forensic and Scientific Services, Queensland Health		2020-03-26	Son Nguyen et al et al
Nigeria/OS016-CV3/2020	25	19A	Nigeria	Osun State	Osun State	EPI_ISL_455413	Human	A1a	Nigeria Centre for Disease Control (NCDC)	B	Older	Africa	Africa	Male	19A	African Centre of Excellence for Genomics of Infectious Diseases (ACEGID), Redeemer's University, Ede, Osun State, Nigeria		2020-03-27	Oluniyi P.E. et al A (https://virological.org/t/sars-cov-2-genomes-from-nigeria-reveal-community-transmission-multiple-virus-lineages-and-spike-protein-mutation-associated-with-higher-transmission-and-pathogenicity/494)
SouthAfrica/KRISP-06/2020	63	19A	South Africa	KwaZulu-Natal	KwaZulu-Natal	EPI_ISL_421573	Human		Molecular Diagnostic Services	B.6	Older	Africa	Africa	Male	19A	KRISP, KZN Research Innovation and Sequencing Platform		2020-03-31	Giandhari J et al A (https://dx.doi.org/10.1101/2020.05.29.20116376)
Australia/VIC1583/2020	32	19A	Australia	Victoria	Victoria	EPI_ISL_456502	Human		Victorian Infectious Diseases Reference Laboratory (VIDRL)	B.6	Older	Oceania	Oceania	Male	19A	Microbiological Diagnostic Unit Public Health Laboratory and Victorian Infectious Diseases Reference Laboratory, Doherty Institute		2020-05-06	Caly L. et al B	MT612192.1
Australia/VIC42/2020	68	19A	Australia	Victoria	Victoria	EPI_ISL_419761	Human		Victorian Infectious Diseases Reference Laboratory (VIDRL)	B.6	Older	Oceania	Oceania	Female	19A	Victorian Infectious Diseases Reference Laboratory and Microbiological Diagnostic Unit Public Health Laboratory, Doherty Institute		2020-03-11	Caly L. et al A (https://dx.doi.org/10.1101/2020.05.12.20099929)
Australia/QLDID921/2020	70	19A	Australia	Queensland	Queensland	EPI_ISL_417033	Human		Sullivan Nicolaides Pathology	B.6	Older	Oceania	Oceania	Female	19A	Public Health Virology Laboratory		2020-03-11	Bixing Huang et al		Brisbane
Australia/NSW2308/2020	57	19A	Australia	New South Wales	New South Wales	EPI_ISL_678306	Human		Area of Virology, Serology and Virology Division (SAViD), New South Wales Health Pathology Randwick	B.6	Older	Oceania	Oceania		19A	Virology Research Laboratory; Area of Virology, Serology and Virology Division (SAViD), New South Wales Health Pathology Randwick		2020-05-23	Foster et al		Sydney
India/AP-CS0942/2020	48	19A	India	Andhra Pradesh	Andhra Pradesh	EPI_ISL_862476	Human		Kurnool Medical College (KMC)	B.6	One week ago	Asia	Asia	Male	19A	CSIR Institute of Genomics and Integrative Biology		2020-08-02	Pallavali Roja Rani et al
India/AP-CS0965/2020	51	19A	India	Andhra Pradesh	Andhra Pradesh	EPI_ISL_862479	Human		Kurnool Medical College (KMC)	B.6	One week ago	Asia	Asia	Male	19A	CSIR Institute of Genomics and Integrative Biology		2020-08-02	Pallavali Roja Rani et al
India/AP-CS0948/2020	39	19A	India	Andhra Pradesh	Andhra Pradesh	EPI_ISL_862477	Human		Kurnool Medical College (KMC)	B.6	One week ago	Asia	Asia	Female	19A	CSIR Institute of Genomics and Integrative Biology		2020-08-02	Pallavali Roja Rani et al
Australia/VIC1016/2020	59	19A	Australia	Victoria	Victoria	EPI_ISL_430476	Human		Victorian Infectious Diseases Reference Laboratory (VIDRL)	B.6.6	Older	Oceania	Oceania	Female	19A	Microbiological Diagnostic Unit Public Health Laboratory and Victorian Infectious Diseases Reference Laboratory, The Peter Doherty Institute for Infection and Immunity		2020-04-01	Caly L. et al A (https://dx.doi.org/10.1101/2020.05.12.20099929)	MT451697.1
India/MH-NIV-QC-797/2020		19A	India	Maharashtra	Maharashtra	EPI_ISL_452215	Human		NIV Influenza	B.6.6	Older	Asia	Asia		19A	NIV Influenza		2020-04-22	Potdar V et al
India/MH-NIV-7044/2020	23	19A	India	Maharashtra	Maharashtra	EPI_ISL_454547	Human		NIV Influenza	B.6.6	Older	Asia	Asia	Male	19A	NIV Influenza		2020-04-04	Potdar V et al
India/GJ-GBRC98/2020	16	19A	India	Gujarat	Gujarat	EPI_ISL_450787	Human		Pandit Deendayal Upadhyay Government Medical College, Rajkot	B.6.6	Older	Asia	Asia	Female	19A	Gujarat Biotechnology Research Centre		2020-05-11	Manish Pattani et al (https://www.biorxiv.org/content/10.1101/2020.07.10.197095v1)		Una
India/TG-CDFD-N69/2020	70	19A	India	Telangana	Telangana	EPI_ISL_528636	Human		National Genomics Core-Center for DNA Fingerprinting and Diagnostics	B.6.6	Older	Asia	Asia	Female	19A	National Genomics Core- Center for DNA Fingerprinting and Diagnostics (NGC-CDFD)- DBT's PAN-INDIA-1000 Genome consortium		2020-03-31	Heena Shah et al
India/TG-CCMB-J047/2020	27	19A	India	Telangana	Telangana	EPI_ISL_447862	Human		CSIR-Centre for Cellular and Molecular Biology	B.6.6	Older	Asia	Asia	Male	19A	CSIR-Centre for Cellular and Molecular Biology		2020-03-31	Payel Mukherjee et al A (https://dx.doi.org/10.1101/2020.05.31.126136)		Kamareddy
India/TG-CCMB-L302/2020	22	19A	India	Telangana	Telangana	EPI_ISL_471643	Human		CSIR-Centre for Cellular and Molecular Biology	B.6.6	Older	Asia	Asia	Male	19A	CSIR-Centre for Cellular and Molecular Biology		2020-04-20	Tulasi Nagabandi et al		Suryapet
India/TG-CCMB-O4/2020	30	19A	India	Telangana	Telangana	EPI_ISL_458069	Human		Osmania Medical College	B.6.6	Older	Asia	Asia	Female	19A	CSIR-Centre for Cellular and Molecular Biology		2020-04-03	Shashikala Reddy et al		Hyderabad
Australia/NSW2116/2020	1	19A	Australia	New South Wales	New South Wales	EPI_ISL_500622	Human		Area of Virology, Serology and Virology Division (SAViD), New South Wales Health Pathology Randwick	B.6	Older	Oceania	Oceania		19A	Area of Virology, Serology and Virology Division (SAViD), New South Wales Health Pathology Randwick		2020-04-27	Rawlinson et al
Australia/SAP439/2020		19A	Australia	South Australia	South Australia	EPI_ISL_508130	Human		SA Pathology	B.6	Older	Oceania	Oceania		19A	SA Pathology		2020-03-16	Lex Leong et al
Senegal/1351/2020	39	19A	Senegal	St-Louis	St-Louis	EPI_ISL_480556	Human		Institut Pasteur Dakar	B.6	Older	Africa	Africa	Male	19A	Institut Pasteur de Dakar		2020-03-28	Ndongo Dia et al
India/un-OUMRK1090/2020	63	19A	India	India	India	EPI_ISL_447902	Human		Osmania University	B.6	Older	Asia	Asia	Female	19A	Osmania University		2020-03-25	Radhakrishna et al	MT477885.1
India/TG-CCMB-J304/2020	72	19A	India	Telangana	Telangana	EPI_ISL_447567	Human		CSIR-Centre for Cellular and Molecular Biology	B.6	Older	Asia	Asia	Male	19A	CSIR-Centre for Cellular and Molecular Biology		2020-04-01	Payel Mukherjee et al A (https://dx.doi.org/10.1101/2020.05.31.126136)		Adilabad
India/TG-CCMB-J350/2020	21	19A	India	Telangana	Telangana	EPI_ISL_447854	Human		CSIR-Centre for Cellular and Molecular Biology	B.6	Older	Asia	Asia	Male	19A	CSIR-Centre for Cellular and Molecular Biology		2020-04-02	Payel Mukherjee et al A (https://dx.doi.org/10.1101/2020.05.31.126136)		Nalgonda
India/MH-ACTREC-002/2020	33	19A	India	Maharashtra	Maharashtra	EPI_ISL_699659	Human		Hematopathology Laboratory, ACTREC, TMC	B.6	Older	Asia	Asia	Female	19A	Hematopathology Laboratory, ACTREC, TMC		2020-04-29	Hematopathology Laboratory et al		Raigad
India/UT-AR45/2020	20	19A	India	Uttarakhand	Uttarakhand	EPI_ISL_508189	Human		All india institute of Medical Sciences Rishikesh	B.6	Older	Asia	Asia	Female	19A	National Institute of Biomedical Genomics		2020-05-23	Arindam Maitra et al		Haridwar
India/UT-AR46/2020	28	19A	India	Uttarakhand	Uttarakhand	EPI_ISL_508190	Human		All india institute of Medical Sciences Rishikesh	B.6	Older	Asia	Asia	Male	19A	National Institute of Biomedical Genomics		2020-05-23	Arindam Maitra et al		Haridwar
Gambia/GC19-026/2020	70	19A	Gambia	West Coast Region	West Coast Region	EPI_ISL_428856	Human		MRCG at LSHTM Genomics Lab	B.6	Older	Africa	Africa	Male	19A	MRCG at LSHTM Genomics lab		2020-03-21	Sesay et al et al (https://dx.doi.org/10.1101/2020.04.30.070771)
Australia/VIC1653/2020	28	19A	Australia	Victoria	Victoria	EPI_ISL_456555	Human		Victorian Infectious Diseases Reference Laboratory (VIDRL)	B.6	Older	Oceania	Oceania	Male	19A	Microbiological Diagnostic Unit Public Health Laboratory and Victorian Infectious Diseases Reference Laboratory, Doherty Institute		2020-05-14	Caly L. et al B	MT612243.1
Australia/VIC1088/2020	55	19A	Australia	Victoria	Victoria	EPI_ISL_521864	Human		Victorian Infectious Diseases Reference Laboratory (VIDRL)	B.6	Older	Oceania	Oceania	Female	19A	VIDRL and MDU-PHL		2020-04-06	Caly L. et al B	MT972107.1
SierraLeone/KGH-G-8604/2020		19A	Sierra Leone	Sierra Leone	Sierra Leone	EPI_ISL_512814	Human		Kenema Government Hospital, Ministry of Health and Sanitation	B.6	Older	Africa	Africa		19A	Kenema Government Hospital, Ministry of Health and Sanitation		2020-04-03	Goba et al	MT872493.1
Australia/NSW343/2020		19A	Australia	New South Wales	New South Wales	EPI_ISL_699648	Human		Pathology West - NSW Health Pathology	B.6	Older	Oceania	Oceania		19A	NSW Health Pathology - Institute of Clinical Pathology and Medical Research; Westmead Hospital; University of Sydney		2020-04-03	CIDM-PH et al. et al		Sydney
Australia/NSW274/2020		19A	Australia	New South Wales	New South Wales	EPI_ISL_699645	Human		Pathology West - NSW Health Pathology	B.6	Older	Oceania	Oceania		19A	NSW Health Pathology - Institute of Clinical Pathology and Medical Research; Westmead Hospital; University of Sydney		2020-04-03	CIDM-PH et al. et al		Sydney
Australia/VIC1797/2020	23	19A	Australia	Victoria	Victoria	EPI_ISL_480621	Human		Victorian Infectious Diseases Reference Laboratory (VIDRL)	B.6	Older	Oceania	Oceania	Male	19A	VIDRL and MDU-PHL		2020-05-23	Caly L. et al B
Australia/VIC1892/2020	23	19A	Australia	Victoria	Victoria	EPI_ISL_480649	Human		Victorian Infectious Diseases Reference Laboratory (VIDRL)	B.6	Older	Oceania	Oceania	Male	19A	VIDRL and MDU-PHL		2020-05-31	Caly L. et al B
Australia/VIC1651/2020		19A	Australia	Victoria	Victoria	EPI_ISL_456553	Human		Victorian Infectious Diseases Reference Laboratory (VIDRL)	B.6	Older	Oceania	Oceania	Male	19A	Microbiological Diagnostic Unit Public Health Laboratory and Victorian Infectious Diseases Reference Laboratory, Doherty Institute		2020-05-14	Caly L. et al B	MT612241.1
Australia/VIC1803/2020	37	19A	Australia	Victoria	Victoria	EPI_ISL_480629	Human		Victorian Infectious Diseases Reference Laboratory (VIDRL)	B.6	Older	Oceania	Oceania	Male	19A	VIDRL and MDU-PHL		2020-05-29	Caly L. et al B
Australia/VIC1825/2020	37	19A	Australia	Victoria	Victoria	EPI_ISL_521875	Human		Victorian Infectious Diseases Reference Laboratory (VIDRL)	B.6	Older	Oceania	Oceania	Male	19A	VIDRL and MDU-PHL		2020-05-29	Caly L. et al B	MT972114.1
PapuaNewGuinea/12/2020		19A	Papua New Guinea	Papua New Guinea	Papua New Guinea	EPI_ISL_693482	Human		Central Public Health Laboratory	B.6	Older	Oceania	Oceania	Female	19A	National Public Health Laboratory, National Centre for Infectious Diseases		2020-10-06	Tze Minn Mak et al
PapuaNewGuinea/13/2020		19A	Papua New Guinea	Papua New Guinea	Papua New Guinea	EPI_ISL_693483	Human		Central Public Health Laboratory	B.6	Older	Oceania	Oceania	Male	19A	National Public Health Laboratory, National Centre for Infectious Diseases		2020-10-06	Tze Minn Mak et al
Thailand/61/2020	61	19A	Thailand	Nonthaburi	Hubei	EPI_ISL_403962	Human		Bamrasnaradura Hospital	B	Older	Asia	Asia	Female	19A	1. Department of Medical Sciences, Ministry of Public Health, Thailand 2. Thai Red Cross Emerging Infectious Diseases - Health Science Centre 3. Department of Disease Control, Ministry of Public Health, Thailand		2020-01-08	Pilailuk et al A (https://dx.doi.org/10.2807/1560-7917.ES.2020.25.8.2000097)			China
Egypt/CCHE57357-A-40/2020		19A	Egypt	Egypt	Egypt	EPI_ISL_812813	Human		Genomics Program, Children Cancer Hospital	B	One month ago	Africa	Africa		19A	Genomics Program, Children Cancer Hospital		2020-06-29	Hatem et al	MW467448.1
Egypt/CCHE57357-P-26/2020		19A	Egypt	Egypt	Egypt	EPI_ISL_812860	Human		Genomics Program, Children Cancer Hospital	B.1.1.1	One month ago	Africa	Africa		19A	Genomics Program, Children Cancer Hospital		2020-06-30	Hatem et al	MW467495.1
Egypt/CCHE57357-A-80/2020		19A	Egypt	Egypt	Egypt	EPI_ISL_812844	Human		Genomics Program, Children Cancer Hospital	B	One month ago	Africa	Africa		19A	Genomics Program, Children Cancer Hospital		2020-08-02	Hatem et al	MW467479.1
Egypt/CCHE57357-A-27/2020		19A	Egypt	Egypt	Egypt	EPI_ISL_812803	Human		Genomics Program, Children Cancer Hospital	B.1.1.1	One month ago	Africa	Africa		19A	Genomics Program, Children Cancer Hospital		2020-07-05	Hatem et al	MW467438.1
USA/CA-CDC-5/2020	54	19A	USA	California	Hubei	EPI_ISL_408010	Human		California Department of Health	B	Older	North America	Asia	Female	19A	Pathogen Discovery, Respiratory Viruses Branch, Division of Viral Diseases, Centers for Disease Control and Prevention		2020-01-29	Ying Tao et al A (https://dx.doi.org/10.1101/2020.03.09.20032896)	MT027064.1		China
NorthernIreland/NIRE-FAA0B/2020		19A	United Kingdom	Northern Ireland	Northern Ireland	EPI_ISL_441699	Human		Regional Virus Laboratory, Belfast Health and Social Care Trust	B.10	Older	Europe	Europe		19A	Wellcome Sanger Institute for the COVID-19 Genomics UK (COG-UK) consortium		2020-04-06	Conall McCaughey et al A (https://virological.org/t/preliminary-analysis-of-sars-cov-2-importation-establishment-of-uk-transmission-lineages/507)
NorthernIreland/NIRE-FAE87/2020		19A	United Kingdom	Northern Ireland	Northern Ireland	EPI_ISL_448930	Human		Regional Virus Laboratory, Belfast Health and Social Care Trust	B	Older	Europe	Europe		19A	COVID-19 Genomics UK (COG-UK) Consortium		2020-03-26	Conall McCaughey et al A (https://virological.org/t/preliminary-analysis-of-sars-cov-2-importation-establishment-of-uk-transmission-lineages/507)
NorthernIreland/NIRE-FB3E1/2020		19A	United Kingdom	Northern Ireland	Northern Ireland	EPI_ISL_441418	Human		Regional Virus Laboratory, Belfast Health and Social Care Trust	B.10	Older	Europe	Europe		19A	COVID-19 Genomics UK (COG-UK) Consortium		2020-03-20	Conall McCaughey et al A (https://virological.org/t/preliminary-analysis-of-sars-cov-2-importation-establishment-of-uk-transmission-lineages/507)
NorthernIreland/NIRE-FB23F/2020		19A	United Kingdom	Northern Ireland	Northern Ireland	EPI_ISL_448952	Human		Regional Virus Laboratory, Belfast Health and Social Care Trust	B.10	Older	Europe	Europe		19A	COVID-19 Genomics UK (COG-UK) Consortium		2020-03-24	Conall McCaughey et al A (https://virological.org/t/preliminary-analysis-of-sars-cov-2-importation-establishment-of-uk-transmission-lineages/507)
NorthernIreland/NIRE-100F7B/2020		19A	United Kingdom	Northern Ireland	Northern Ireland	EPI_ISL_482144	Human		Regional Virus Laboratory, Belfast Health and Social Care Trust	B.10	Older	Europe	Europe		19A	Wellcome Sanger Institute for the COVID-19 Genomics UK (COG-UK) consortium		2020-04-27	Conall McCaughey et al B
NorthernIreland/NIRE-FB132/2020		19A	United Kingdom	Northern Ireland	Northern Ireland	EPI_ISL_470038	Human		Regional Virus Laboratory, Belfast Health and Social Care Trust	B.10	Older	Europe	Europe		19A	Wellcome Sanger Institute for the COVID-19 Genomics UK (COG-UK) consortium		2020-04-07	Conall McCaughey et al B
Wuhan/WHU01/2020		19A	China	Hubei	Hubei	EPI_ISL_406716	Human		State Key Laboratory of Virology, Wuhan University	B	Older	Asia	Asia		19A	State Key Laboratory of Virology, Wuhan University		2020-01-02	Chen et al (http://biorxiv.org/lookup/doi/10.1101/2020.03.27.009480)	MN988668.1	Wuhan
Wuhan/WHU02/2020		19A	China	Hubei	Hubei	EPI_ISL_406717	Human		State Key Laboratory of Virology, Wuhan University	B	Older	Asia	Asia		19A	State Key Laboratory of Virology, Wuhan University		2020-01-02	Chen et al (http://biorxiv.org/lookup/doi/10.1101/2020.03.27.009480)	MN988669.1	Wuhan
Thailand/Nonthaburi_59/2020	74	19A	Thailand	Nonthaburi	Nonthaburi	EPI_ISL_447909	Human			B	Older	Asia	Asia	Female	19A	National Institute of Health. Department of medical Sciences, Ministry of Public Health, Thailand		2020-01-13	Pilailuk et al B
Thailand/74/2020	74	19A	Thailand	Nonthaburi	Hubei	EPI_ISL_403963	Human		Bamrasnaradura Hospital	B	Older	Asia	Asia	Female	19A	1. Department of Medical Sciences, Ministry of Public Health, Thailand 2. Thai Red Cross Emerging Infectious Diseases - Health Science Centre 3. Department of Disease Control, Ministry of Public Health, Thailand		2020-01-13	Pilailuk et al A (https://dx.doi.org/10.2807/1560-7917.ES.2020.25.8.2000097)			China
France/IDF-0626/2020	53	19A	France	Ile de France	Ile de France	EPI_ISL_408431	Human		Sorbonne Université, Inserm et Assistance Publique-Hôpitaux de Paris (Pitié Salpétrière)	B	Older	Europe	Europe	Male	19A	National Reference Center for Viruses of Respiratory Infections, Institut Pasteur, Paris		2020-01-29	Mélanie Albert et al B (https://dx.doi.org/10.2807/1560-7917.ES.2020.25.13.2000305)		Paris
Germany/NW-HHU-58/2020		19A	Germany	North Rhine Westphalia	North Rhine Westphalia	EPI_ISL_523929	Human		Center of Medical Microbiology, Virology, and Hospital Hygiene, University of Duesseldorf	B.3	Older	Europe	Europe		19A	Center of Medical Microbiology, Virology, and Hospital Hygiene, University of Duesseldorf		2020-03-27	Maximilian Damagnez et al		Heinsberg
Germany/NW-HHU-02-1/2020		19A	Germany	North Rhine Westphalia	North Rhine Westphalia	EPI_ISL_414497	Human		Center of Medical Microbiology, Virology, and Hospital Hygiene, University of Duesseldorf	B.3	Older	Europe	Europe		19A	Center of Medical Microbiology, Virology, and Hospital Hygiene, University of Duesseldorf		2020-02-25	Ortwin Adams et al (https://dx.doi.org/10.1101/2020.04.25.20079517)	MT582498.1	Heinsberg District
Germany/NW-HHU-03/2020		19A	Germany	North Rhine Westphalia	North Rhine Westphalia	EPI_ISL_414498	Human		Center of Medical Microbiology, Virology, and Hospital Hygiene, University of Duesseldorf	B.3	Older	Europe	Europe		19A	Center of Medical Microbiology, Virology, and Hospital Hygiene, University of Duesseldorf		2020-02-26	Ortwin Adams et al (https://dx.doi.org/10.1101/2020.04.25.20079517)	MT582497.1	Heinsberg District
Austria/CeMM0002/2020	73	19A	Austria	Vienna	Vienna	EPI_ISL_419655	Human		Center for Virology, Medical University of Vienna	B.3	Older	Europe	Europe	Male	19A	Bergthaler laboratory, CeMM Research Center for Molecular Medicine of the Austrian Academy of Sciences		2020-02-26	Alexandra Popa et al A (https://www.biorxiv.org/content/10.1101/2020.07.15.204339v1)
Germany/NW-HHU-05/2020		19A	Germany	North Rhine Westphalia	North Rhine Westphalia	EPI_ISL_414504	Human		Center of Medical Microbiology, Virology, and Hospital Hygiene, University of Duesseldorf	B.3	Older	Europe	Europe		19A	Center of Medical Microbiology, Virology, and Hospital Hygiene, University of Duesseldorf		2020-02-26	Ortwin Adams et al (https://dx.doi.org/10.1101/2020.04.25.20079517)	MT582495.1	Heinsberg District
Germany/NW-HHU-06/2020		19A	Germany	North Rhine Westphalia	North Rhine Westphalia	EPI_ISL_414505	Human		Center of Medical Microbiology, Virology, and Hospital Hygiene, University of Duesseldorf	B.3	Older	Europe	Europe		19A	Center of Medical Microbiology, Virology, and Hospital Hygiene, University of Duesseldorf		2020-02-27	Ortwin Adams et al (https://dx.doi.org/10.1101/2020.04.25.20079517)	MT582494.1	Heinsberg District
Germany/NW-ChVir1683/2020		19A	Germany	North Rhine Westphalia	North Rhine Westphalia	EPI_ISL_729478	Human		Charité Universitätsmedizin Berlin, Institut für Virologie/Labor Berlin	B.3	Older	Europe	Europe		19A	Charité Universitätsmedizin Berlin, Institut für Virologie		2020-02-28	Victor M Corman et al A
Brazil/SP-11/2020	17	19A	Brazil	São Paulo	United Kingdom	EPI_ISL_416033	Human		Hospital Israelita Albert Einstein	B.3	Older	South America	Europe	Male	19A	Instituto Adolfo Lutz, Interdiciplinary Procedures Center, Strategic Laboratory		2020-03-03	Claudio Tavares Sacchi et al A (https://dx.doi.org/10.1101/2020.05.23.20111443)		São Paulo	United Kingdom
Singapore/141nan/2020	47	19A	Singapore	Singapore	Singapore	EPI_ISL_648066	Human		Department of Laboratory Medicine, Tan Tock Seng Hospital	B.3	Older	Asia	Asia	Male	19A	Department of Laboratory Medicine, Tan Tock Seng Hospital		2020-03-19	Chen YYC et al
Senegal/306/2020	45	19A	Senegal	Dakar	Dakar	EPI_ISL_420069	Human		Institut Pasteur Dakar	B.3	Older	Africa	Africa	Male	19A	Institut Pasteur de Dakar		2020-03-17	Ndongo Dia et al
Peru/LAM-UPCH-0006/2020	58	19A	Peru	Lambayeque	Lambayeque	EPI_ISL_529067	Human		Laboratorio de Referencia Nacional de Virus Respiratorios, Instituto Nacional de Salud Peru	B.3	Older	South America	South America	Female	19A	Laboratorio de Genómica Microbiana, Universidad Peruana Cayetano Heredia		2020-06-08	Pablo Tsukayama et al		Chiclayo
Australia/VIC869/2020	29	19A	Australia	Victoria	Victoria	EPI_ISL_427124	Human		Victorian Infectious Diseases Reference Laboratory (VIDRL)	B.3	Older	Oceania	Oceania	Female	19A	Microbiological Diagnostic Unit Public Health Laboratory and Victorian Infectious Diseases Reference Laboratory, Doherty Institute		2020-04-05	Caly L. et al A (https://dx.doi.org/10.1101/2020.05.12.20099929)
Hangzhou/HZCDC0001/2020	32	19A	China	Zhejiang	Hubei	EPI_ISL_407313	Human		Hangzhou Center for Disease Control and Prevention	B	Older	Asia	Asia	Male	19A	Hangzhou Center for Disease Control and Prevention		2020-01-19	Jun Li et al		Hangzhou
Zhejiang/WZ-02/2020	47	19A	China	Zhejiang	Zhejiang	EPI_ISL_404228	Human		Zhejiang Provincial Center for Disease Control and Prevention	B	Older	Asia	Asia	Male	19A	Department of Microbiology, Zhejiang Provincial Center for Disease Control and Prevention		2020-01-17	Yanjun Zhang et al		Hangzhou
Hangzhou/HZCDC0091L/2020	31	19A	China	Zhejiang	Zhejiang	EPI_ISL_421227	Human		Hangzhou Center for Diseases Control and Prevention	B	Older	Asia	Asia	Male	19A	Hangzhou Center for Diseases Control and Prevention		2020-01-21	Jun Li et al		Hangzhou
Hangzhou/HZCDC0049L/2020	40	19A	China	Zhejiang	Zhejiang	EPI_ISL_421231	Human		Hangzhou Center for Diseases Control and Prevention	B	Older	Asia	Asia	Female	19A	Hangzhou Center for Diseases Control and Prevention		2020-01-21	Jun Li et al		Hangzhou
Hangzhou/HZCDC0048L/2020	35	19A	China	Zhejiang	Zhejiang	EPI_ISL_421232	Human		Hangzhou Center for Diseases Control and Prevention	B	Older	Asia	Asia	Male	19A	Hangzhou Center for Diseases Control and Prevention		2020-01-21	Jun Li et al		Hangzhou
Hangzhou/HZCDC0048/2020	35	19A	China	Zhejiang	Zhejiang	EPI_ISL_421233	Human		Hangzhou Center for Diseases Control and Prevention	B	Older	Asia	Asia	Male	19A	Hangzhou Center for Diseases Control and Prevention		2020-01-21	Jun Li et al		Hangzhou
USA/IL1/2020	63	19A	USA	Illinois	Hubei	EPI_ISL_404253	Human		IL Department of Public Health Chicago Laboratory	A	Older	North America	Asia	Female	19A	Pathogen Discovery, Respiratory Viruses Branch, Division of Viral Diseases, Centers for Disease Control and Prevention		2020-01-21	Ying Tao et al A (https://dx.doi.org/10.1101/2020.03.09.20032896)	MN988713.1	Chicago	China
Hangzhou/HZCDC0090L/2020	34	19A	China	Zhejiang	Zhejiang	EPI_ISL_421229	Human		Hangzhou Center for Diseases Control and Prevention	B	Older	Asia	Asia	Female	19A	Hangzhou Center for Diseases Control and Prevention		2020-01-21	Jun Li et al		Hangzhou
Sichuan/SC-WCH4-290/2020	74	19A	China	Sichuan	Sichuan	EPI_ISL_451392	Human		West China Hospital of Sichuan University	B	Older	Asia	Asia	Female	19A	State Key Laboratory of Biotherapy of Sichuan University		2020-01-24	Baowen Du et al
Jiangsu/JS03/2020	40	19A	China	Jiangsu	Jiangsu	EPI_ISL_411953	Human		NHC Key laboratory of Enteric Pathogenic Microbiology, Institute of Pathogenic Microbiology	B	Older	Asia	Asia	Female	19A	Jiangsu Provincial Center for Disease Control & Prevention		2020-01-24	Kangchen Zhao et al
USA/CA-CDC-6/2020	44	19A	USA	California	Hubei	EPI_ISL_410044	Human		California Department of Public Health	B	Older	North America	Asia	Male	19A	Pathogen Discovery, Respiratory Viruses Branch, Division of Viral Diseases, Centers for Disease Control and Prevention		2020-01-27	Jing Zhang et al (https://dx.doi.org/10.1101/2020.03.09.20032896)	MT044258.1		China
Hangzhou/ZJU-04/2020	34	19A	China	Zhejiang	Zhejiang	EPI_ISL_416046	Human		State Key Laboratory for Diagnosis and Treatment of Infectious Diseases, National Clinical Research Center for Infectious Diseases, First Affiliated Hospital, Zhejiang University School of Medicine, Hangzhou, China 310003	B	Older	Asia	Asia	Male	19A	State Key Laboratory for Diagnosis and Treatment of Infectious Diseases, National Clinical Research Center for Infectious Diseases, First Affiliated Hospital, Zhejiang University School of Medicine, Hangzhou, China 310003		2020-01-24	Hangping Yao et al (https://dx.doi.org/10.1056/NEJMoa2006100)		Hangzhou
Beijing/IME-HZ01/2020		19A	China	Beijing	Beijing	EPI_ISL_450444	Human		20 Dongda Street, Fengtai District, Beijing, Beijing 100071, China	B	Older	Asia	Asia		19A	Dept. OPA, Beijing Institute of Microbiology and Epidemiology		2020-01-22	Zhang et al B	MT039874.1
Hangzhou/HZCDC0119/2020	41	19A	China	Zhejiang	Zhejiang	EPI_ISL_421226	Human		Hangzhou Center for Diseases Control and Prevention	B	Older	Asia	Asia	Female	19A	Hangzhou Center for Diseases Control and Prevention		2020-01-22	Jun Li et al		Hangzhou
Finland/1/2020	32	19A	Finland	Finland	Hubei	EPI_ISL_407079	Human		Lapland Central Hospital	B	Older	Europe	Asia	Female	19A	Department of Virology, University of Helsinki and Helsinki University Hospital, Helsinki, Finland		2020-01-29	Teemu Smura et al	MT020781.1	Rovaniemi	China
SouthKorea/KCDC12/2020	48	19A	South Korea	Gyeonggi Province	Gyeonggi Province	EPI_ISL_412872	Human		Division of Viral Diseases, Center for Laboratory Control of Infectious Diseases, Korea Centers for Diseases Control and Prevention	B	Older	Asia	Asia	Male	19A	Division of Viral Diseases, Center for Laboratory Control of Infectious Diseases, Korea Centers for Diseases Control and Prevention		2020-02-01	Jeong-Min Kim et al		Gyeonggi
Sichuan/SC-NJ-089/2020	56	19A	China	Sichuan	Sichuan	EPI_ISL_451338	Human		West China Hospital of Sichuan University	B	Older	Asia	Asia	Female	19A	State Key Laboratory of Biotherapy of Sichuan University		2020-02-05	Baowen Du et al
SouthKorea/KCDC2007/2020	36	19A	South Korea	South Korea	South Korea	EPI_ISL_426169	Human		Division of Viral Diseases, Center for Laboratory Control of Infectious Diseases, Korea Centers for Diseases Control and Prevention	B	Older	Asia	Asia	Male	19A	Division of Viral Diseases, Center for Laboratory Control of Infectious Diseases, Korea Centers for Diseases Control and Prevention		2020-02-05	Jeong-Min Kim et al
Shanghai/SH0073/2020	71	19A	China	Shanghai	Shanghai	EPI_ISL_416376	Human		Shanghai Public Health Clinical Center, Shanghai Medical College, Fudan University	B	Older	Asia	Asia	Female	19A	National Research Center for Translational Medicine (Shanghai), Ruijin Hospital affiliated to Shanghai Jiao Tong University School of Medicine & Shanghai Public Health Clinical Center		2020-02-05	Shengyue Wang et al
Taiwan/TSGH-35/2020	53	19A	Taiwan	Taiwan	Taiwan	EPI_ISL_457726	Human		TSGH-CP molecular lab	B	Older	Asia	Asia	Male	19A	TSGH-CP molecular lab		2020-02-06	Cherng-Lih Perng et al		Taipei
SouthKorea/KCDC2004/2020	40	19A	South Korea	South Korea	South Korea	EPI_ISL_426164	Human		Division of Viral Diseases, Center for Laboratory Control of Infectious Diseases, Korea Centers for Diseases Control and Prevention	B	Older	Asia	Asia	Female	19A	Division of Viral Diseases, Center for Laboratory Control of Infectious Diseases, Korea Centers for Diseases Control and Prevention		2020-02-02	Jeong-Min Kim et al
Sichuan/SC-WCH3-259/2020	50	19A	China	Sichuan	Sichuan	EPI_ISL_451385	Human		West China Hospital of Sichuan University	B	Older	Asia	Asia	Male	19A	State Key Laboratory of Biotherapy of Sichuan University		2020-02-03	Baowen Du et al
Sichuan/SC-NJ-095/2020	36	19A	China	Sichuan	Sichuan	EPI_ISL_451344	Human		West China Hospital of Sichuan University	B	Older	Asia	Asia	Male	19A	State Key Laboratory of Biotherapy of Sichuan University		2020-01-31	Baowen Du et al
Sichuan/SC-YB-085/2020	22	19A	China	Sichuan	Sichuan	EPI_ISL_451398	Human		West China Hospital of Sichuan University	B	Older	Asia	Asia	Male	19A	State Key Laboratory of Biotherapy of Sichuan University		2020-01-31	Baowen Du et al
Wuhan/0125-A164/2020	52	19A	China	Hubei	Hubei	EPI_ISL_493157	Human		National Virus Resource Center, Chinese Academy of Sciences, Wuhan 430071, China	B	Older	Asia	Asia	Female	19A	Computational Virology Group, Center for Bacteria and Viruses Resources and Bioinformation, Wuhan Institute of Virology, Chinese Academy of Sciences，Wuhan 430071, China		2020-01-25	Jianjun Chen et al		Wuhan
Japan/NA-20-05-1/2020		19A	Japan	Nara	Nara	EPI_ISL_410531	Human		Dept. of Pathology, National Institute of Infectious Diseases	B	Older	Asia	Asia	Male	19A	Pathogen Genomics Center, National Institute of Infectious Diseases		2020-01-25	Tsuyoshi Sekizuka et al A
Thailand/SI200433-NT/2020		19A	Thailand	Thailand	Thailand	EPI_ISL_437621	Human			B	Older	Asia	Asia		19A	Faculty of Medicine		2020-01-25	Rodpan et al	MT447157.1
Wuhan/0126-C47/2020		19A	China	Hubei	Hubei	EPI_ISL_493177	Human		National Virus Resource Center, Chinese Academy of Sciences, Wuhan 430071, China	B	Older	Asia	Asia		19A	Computational Virology Group, Center for Bacteria and Viruses Resources and Bioinformation, Wuhan Institute of Virology, Chinese Academy of Sciences，Wuhan 430071, China		2020-01-26	Jianjun Chen et al		Wuhan
Japan/OS-20-07-1/2020		19A	Japan	Osaka	Hubei	EPI_ISL_410532	Human		Dept. of Pathology, National Institute of Infectious Diseases	B	Older	Asia	Asia	Female	19A	Pathogen Genomics Center, National Institute of Infectious Diseases		2020-01-23	Tsuyoshi Sekizuka et al B (https://dx.doi.org/10.2807/1560-7917.ES.2020.25.13.2000305)			China
Chongqing/ZX01/2020	50	19A	China	Chongqing	Chongqing	EPI_ISL_408479	Human		Zhongxian Center for Disease Control and Prevention	B	Older	Asia	Asia	Female	19A	Chongqing Municipal Center for Disease Control and Prevention		2020-01-23	Ye Sheng et al		Zhongxian
Sichuan/SC-WCH4-285/2020	81	19A	China	Sichuan	Sichuan	EPI_ISL_451387	Human		West China Hospital of Sichuan University	B	Older	Asia	Asia	Male	19A	State Key Laboratory of Biotherapy of Sichuan University		2020-01-27	Baowen Du et al
Beijing/DT-WH01/2020	19	19A	China	Beijing	Hubei	EPI_ISL_452360	Human		Laboratory of Infectious Diseases Center of Beijing Ditan Hospital	B	Older	Asia	Asia	Male	19A	Laboratory of Infectious Diseases Center of Beijing Ditan Hospital		2020-02-01	Siyuan Yang et al
SouthKorea/KCDC2005/2020	40	19A	South Korea	South Korea	South Korea	EPI_ISL_426166	Human		Division of Viral Diseases, Center for Laboratory Control of Infectious Diseases, Korea Centers for Diseases Control and Prevention	B	Older	Asia	Asia	Female	19A	Division of Viral Diseases, Center for Laboratory Control of Infectious Diseases, Korea Centers for Diseases Control and Prevention		2020-02-04	Jeong-Min Kim et al
Wuhan/HB-WH5-240/2020		19A	China	Hubei	Hubei	EPI_ISL_454981	Human		Wuhan Chain Medical Labs (CMLabs)	B	Older	Asia	Asia		19A	State Key Laboratory of Biotherapy of Sichuan University		2020-02-04	Baowen Du et al		Wuhan
Singapore/35/2020	27	19A	Singapore	Singapore	Singapore	EPI_ISL_422428	Human		National Public Health Laboratory, National Centre for Infectious Diseases	B	Older	Asia	Asia	Male	19A	National Public Health Laboratory, National Centre for Infectious Diseases		2020-02-06	Mak TM et al
France/ARA-739/2020	56	19A	France	Auvergne-Rhône-Alpes	Auvergne-Rhône-Alpes	EPI_ISL_410486	Human		CNR Virus des Infections Respiratoires - France SUD	B	Older	Europe	Europe	Female	19A	CNR Virus des Infections Respiratoires - France SUD		2020-02-08	Bal et al (https://dx.doi.org/10.1016/j.cmi.2020.03.020)		Contamines
Wuhan/HB-WH5-239/2020		19A	China	Hubei	Hubei	EPI_ISL_454980	Human		Wuhan Chain Medical Labs (CMLabs)	B	Older	Asia	Asia		19A	State Key Laboratory of Biotherapy of Sichuan University		2020-02-09	Baowen Du et al		Wuhan
Shanghai/SH0119/2020	35	19A	China	Shanghai	Shanghai	EPI_ISL_416404	Human		Shanghai Public Health Clinical Center, Shanghai Medical College, Fudan University	B	Older	Asia	Asia	Female	19A	National Research Center for Translational Medicine (Shanghai), Ruijin Hospital affiliated to Shanghai Jiao Tong University School of Medicine & Shanghai Public Health Clinical Center		2020-02-09	Shengyue Wang et al
Wuhan/HB-WH4-198/2020		19A	China	Hubei	Hubei	EPI_ISL_455386	Human		Wuhan Chain Medical Labs (CMLabs)	B	Older	Asia	Asia		19A	State Key Laboratory of Biotherapy of Sichuan University		2020-02-12	Baowen Du et al		Wuhan
Sichuan/SC-WCH4-286/2020	67	19A	China	Sichuan	Sichuan	EPI_ISL_451388	Human		West China Hospital of Sichuan University	B	Older	Asia	Asia	Female	19A	State Key Laboratory of Biotherapy of Sichuan University		2020-02-10	Baowen Du et al
Beijing/DT-BJ01/2020	3	19A	China	Beijing	Beijing	EPI_ISL_452358	Human		Laboratory of Infectious Diseases Center of Beijing Ditan Hospital	B	Older	Asia	Asia	Female	19A	Laboratory of Infectious Diseases Center of Beijing Ditan Hospital		2020-02-11	Siyuan Yang et al
Wuhan/HB-WH2-167/2020		19A	China	Hubei	Hubei	EPI_ISL_454933	Human		Wuhan Chain Medical Labs (CMLabs)	B	Older	Asia	Asia		19A	State Key Laboratory of Biotherapy of Sichuan University		2020-02-11	Baowen Du et al		Wuhan
Egypt/CCHE57357-A-66/2020		19A	Egypt	Egypt	Egypt	EPI_ISL_812836	Human		Genomics Program, Children Cancer Hospital	B	One month ago	Africa	Africa		19A	Genomics Program, Children Cancer Hospital		2020-06-11	Hatem et al	MW467471.1
Australia/NSW10/2020	62	19A	Australia	New South Wales	New South Wales	EPI_ISL_413596	Human		Centre for Infectious Diseases and Microbiology - Public Health	B	Older	Oceania	Oceania	Female	19A	NSW Health Pathology - Institute of Clinical Pathology and Medical Research; Westmead Hospital; University of Sydney		2020-02-28	Rockett R et al (https://www.nature.com/articles/s41591-020-1000-7)		Sydney
Australia/NSW08/2020	53	19A	Australia	New South Wales	New South Wales	EPI_ISL_413594	Human		Centre for Infectious Diseases and Microbiology Laboratory Services	B	Older	Oceania	Oceania	Male	19A	NSW Health Pathology - Institute of Clinical Pathology and Medical Research; Westmead Hospital; University of Sydney		2020-02-28	Rockett R et al (https://www.nature.com/articles/s41591-020-1000-7)		Sydney
Australia/NSW219/2020		19A	Australia	New South Wales	New South Wales	EPI_ISL_427643	Human		Centre for Infectious Diseases and Microbiology Public Health	B	Older	Oceania	Oceania		19A	NSW Health Pathology - Institute of Clinical Pathology and Medical Research; Westmead Hospital; University of Sydney		2020-02-28	Timms V et al (https://www.nature.com/articles/s41591-020-1000-7)		Sydney
Wuhan/HB-WH1-135/2020		19A	China	Hubei	Hubei	EPI_ISL_454912	Human		Wuhan Chain Medical Labs (CMLabs)	B	Older	Asia	Asia		19A	State Key Laboratory of Biotherapy of Sichuan University		2020-02-25	Baowen Du et al		Wuhan
SouthAfrica/R02827/2020	39	19A	South Africa	Gauteng	Gauteng	EPI_ISL_430297	Human		National Institute for Communicable Diseases of the National Health Laboratory Service	B	Older	Africa	Africa	Female	19A	National Institute for Communicable Diseases of the National Health Laboratory Service		2020-03-06	Allam M et al
Beijing/DT-travelUSA01/2020	30	19A	China	Beijing	Tehran	EPI_ISL_452332	Human		Laboratory of Infectious Diseases Center of Beijing Ditan Hospital	B	Older	Asia	Asia	Male	19A	Laboratory of Infectious Diseases Center of Beijing Ditan Hospital		2020-02-29	Siyuan Yang et al			Iran
Malaysia/IMR_WC1097/2020	20	19A	Malaysia	Malaysia	Malaysia	EPI_ISL_430441	Human		Institute for Medical Research, Infectious Disease Research Centre, National Institutes of Health, Ministry of Health Malaysia	B	Older	Asia	Asia	Female	19A	Institute for Medical Research, Infectious Disease Research Centre, National Institutes of Health, Ministry of Health Malaysia		2020-02-29	Suppiah.J et al
Wuhan/HB-WH2-160/2020		19A	China	Hubei	Hubei	EPI_ISL_454928	Human		Wuhan Chain Medical Labs (CMLabs)	B	Older	Asia	Asia		19A	State Key Laboratory of Biotherapy of Sichuan University		2020-02-28	Baowen Du et al		Wuhan
Wuhan/HB-WH3-176/2020		19A	China	Hubei	Hubei	EPI_ISL_454940	Human		Wuhan Chain Medical Labs (CMLabs)	B	Older	Asia	Asia		19A	State Key Laboratory of Biotherapy of Sichuan University		2020-02-28	Baowen Du et al		Wuhan
Ghana/36523_S23/2020		19A	Ghana	Ghana	Ghana	EPI_ISL_515097	Human		Department of Biochemistry, Cell and Molecular Biology	A	Older	Africa	Africa		19A	WACCBIP, University of Ghana		2020-05-27	Ngoi et al	MT890239.1
Australia/SA04/2020	60	19A	Australia	South Australia	South Australia	EPI_ISL_480781	Human		Victorian Infectious Diseases Reference Laboratory (VIDRL)	B.1	Older	Oceania	Oceania		19A	VIDRL and MDU-PHL		2020-01-30	Caly L. et al B
Australia/SAP305/2020		19A	Australia	South Australia	South Australia	EPI_ISL_468037	Human		SA Pathology	B.1	Older	Oceania	Oceania		19A	SA Pathology		2020-01-30	Lex Leong et al
Australia/SAP214/2020		19A	Australia	South Australia	South Australia	EPI_ISL_468032	Human		SA Pathology	B.1	Older	Oceania	Oceania		19A	SA Pathology		2020-01-30	Lex Leong et al
Australia/SA03/2020	60	19A	Australia	South Australia	South Australia	EPI_ISL_480780	Human		Victorian Infectious Diseases Reference Laboratory (VIDRL)	B.1	Older	Oceania	Oceania	Female	19A	VIDRL and MDU-PHL		2020-01-30	Caly L. et al B
Australia/SA01/2020	60	19A	Australia	South Australia	South Australia	EPI_ISL_480778	Human		Victorian Infectious Diseases Reference Laboratory (VIDRL)	B.1	Older	Oceania	Oceania		19A	VIDRL and MDU-PHL		2020-01-30	Caly L. et al B
Australia/VPRL014/2020		19A	Australia	South Australia	South Australia	EPI_ISL_455603	Human		SA Pathology	B.1	Older	Oceania	Oceania		19A	VPRL		2020-01-30	Beard et al
Australia/SA02/2020	60	19A	Australia	South Australia	South Australia	EPI_ISL_480779	Human		Victorian Infectious Diseases Reference Laboratory (VIDRL)	B.1	Older	Oceania	Oceania	Female	19A	VIDRL and MDU-PHL		2020-01-30	Caly L. et al B
Germany/BY-ChVir-1019/2020		19A	Germany	Bavaria	Bavaria	EPI_ISL_450199	Human	A2	Department of Virology	B.1	Older	Europe	Europe		19A	Department of Virology		2020-01-29	Boehmer et al	MT270102.1
Germany/BY-ChVir-1017/2020		19A	Germany	Bavaria	Bavaria	EPI_ISL_450209	Human	A2	Department of Virology	B.1	Older	Europe	Europe		19A	Department of Virology		2020-01-30	Boehmer et al	MT270112.1
Germany/BY-ChVir-1020/2020		19A	Germany	Bavaria	Bavaria	EPI_ISL_450200	Human	A2	Department of Virology	B.1	Older	Europe	Europe		19A	Department of Virology		2020-01-28	Boehmer et al	MT270103.1
Germany/BY-ChVir-929/2020		19A	Germany	Bavaria	Bavaria	EPI_ISL_406862	Human	A2	Charité Universitätsmedizin Berlin, Institute of Virology; Institut für Mikrobiologie der Bundeswehr, Munich	B.1	Older	Europe	Europe	Male	19A	Charité Universitätsmedizin Berlin, Institute of Virology		2020-01-28	Victor M Corman et al B (https://dx.doi.org/10.2807/1560-7917.ES.2020.25.13.2000305)	MT270101.1	Starnberg
Germany/BY-ChVir-929-2/2020		19A	Germany	Bavaria	Bavaria	EPI_ISL_450198	Human	A2	Department of Virology	B.1	Older	Europe	Europe		19A	Department of Virology		2020-01-28	Boehmer et al
SouthAfrica/KRISP-K007792/2020	66	20H/501Y.V2	South Africa	KwaZulu-Natal	KwaZulu-Natal	EPI_ISL_860566	Human	A2a	NHLS-IALCH	B.1.351	One week ago	Africa	Africa	Female	20H/501Y.V2	KRISP, KZn Research Innovation and Sequencing Platform		2020-12-26	Giandhari J et al B		Ugu
Colombia/DC-INS-VG-68/2020	46	20A	Colombia	Bogota	Bogota	EPI_ISL_794659	Human	A2a	HOSPITAL UNIVERSITARIO SAN IGNACIO	B.1.111	One month ago	South America	South America	Male	20A	Instituto Nacional de Salud - Dirección de Investigación en Salud Pública		2020-12-30	Katherine Laiton-Donato et al
Colombia/BOG-INS-VG-264/2021		20A	Colombia	Bogota	Bogota	EPI_ISL_845640	Human	A2a	Laboratorio de Salud Pública - Secretaría Distrital de Salud	B.1.111	One month ago	South America	South America		20A	Instituto Nacional de Salud - Dirección de Investigación en Salud Pública		2021-01-10	Katherine Laiton-Donato et al
Singapore/118/2021	31	20A	Singapore	Singapore	Singapore	EPI_ISL_906840	Human	A2a	National Public Health Laboratory, National Centre for Infectious Diseases	B.1.111	3-7 days ago	Asia	Asia	Female	20A	National Public Health Laboratory, National Centre for Infectious Diseases		2021-01-26	Tze Minn Mak et al
Singapore/97/2021	43	20A	Singapore	Singapore	Singapore	EPI_ISL_891236	Human	A2a	National Public Health Laboratory, National Centre for Infectious Diseases	B.1.111	3-7 days ago	Asia	Asia	Male	20A	National Public Health Laboratory, National Centre for Infectious Diseases		2021-01-23	Tze Minn Mak et al
Singapore/105/2021	28	20A	Singapore	Singapore	Singapore	EPI_ISL_891244	Human	A2a	National Public Health Laboratory, National Centre for Infectious Diseases	B.1.111	3-7 days ago	Asia	Asia	Male	20A	National Public Health Laboratory, National Centre for Infectious Diseases		2021-01-23	Tze Minn Mak et al
India/GJ-GBRC233b/2020	75	20A	India	Gujarat	Gujarat	EPI_ISL_476875	Human	A2a	Department of MicroBiology, Government Medical College, Surat	B.1	Older	Asia	Asia	Male	20A	Gujarat Biotechnology Research Centre		2020-06-12	Zarna Patel et al		Surat
India/GJ-GBRC-408a/2020	38	20A	India	Gujarat	Gujarat	EPI_ISL_586531	Human	A2a	General Hospital,Chhotaudepur	B.1	Older	Asia	Asia	Male	20A	Gujarat Biotechnology Research Centre		2020-07-18	Yogesh Parmar et al		Bodeli
India/GJ-GBRC-410/2020	35	20A	India	Gujarat	Gujarat	EPI_ISL_586535	Human	A2a	General Hospital,Chhotaudepur	B.1	Older	Asia	Asia	Female	20A	Gujarat Biotechnology Research Centre		2020-07-18	Nidhi Patel et al		Bodeli
Australia/VIC18092/2021	20	20A	Australia	Victoria	Victoria	EPI_ISL_854752	Human	A2a	Victorian Infectious Diseases Reference Laboratory (VIDRL)	B.1	One week ago	Oceania	Oceania	Male	20A	VIDRL and MDU-PHL		2021-01-10	Caly L. et al B
India/GJ-GBRC238a/2020	57	20A	India	Gujarat	Gujarat	EPI_ISL_476881	Human	A2a	Department of MicroBiology, Government Medical College, Surat	B.1	Older	Asia	Asia	Male	20A	Gujarat Biotechnology Research Centre		2020-06-12	Dinesh Kumar et al A (https://www.biorxiv.org/content/10.1101/2020.07.10.197095v1)		Choryasi
India/GJ-GBRC233a/2020	75	20A	India	Gujarat	Gujarat	EPI_ISL_476874	Human	A2a	Department of MicroBiology, Government Medical College, Surat	B.1	Older	Asia	Asia	Male	20A	Gujarat Biotechnology Research Centre		2020-06-12	Janvi Raval et al A (https://www.biorxiv.org/content/10.1101/2020.07.10.197095v1)		Surat
Nigeria/CV625/2021	32	20A	Nigeria	Osun State	Osun State	EPI_ISL_906284	Human	A2a	Nigeria Centre for Disease Control (NCDC)	B.1	3-7 days ago	Africa	Africa	Female	20A	African Centre of Excellence for Genomics of Infectious Diseases (ACEGID), Redeemer's University		2021-01-11	Oluniyi P.E. et al et al
France/IDF-CERBAHC-0056/2021	37	20A	France	Ile de France	Ile de France	EPI_ISL_855551	Human	A2a	Cerballiance Wilson	B.1	One week ago	Europe	Europe	Female	20A	CERBA LAB		2021-01-06	Roquebert B et al
Australia/VIC18114/2021	32	20A	Australia	Victoria	Victoria	EPI_ISL_877564	Human	A2a	Victorian Infectious Diseases Reference Laboratory (VIDRL)	B.1	One week ago	Oceania	Oceania	Female	20A	VIDRL and MDU-PHL		2021-01-17	Caly L. et al B
Nigeria/CV616/2021	78	20A	Nigeria	Osun State	Osun State	EPI_ISL_906277	Human	A2a	Nigeria Centre for Disease Control (NCDC)	B.1	3-7 days ago	Africa	Africa	Male	20A	African Centre of Excellence for Genomics of Infectious Diseases (ACEGID), Redeemer's University		2021-01-07	Oluniyi P.E. et al et al
England/QEUH-E948CF/2021		20A	United Kingdom	England	England	EPI_ISL_836839	Human	A2a	Lighthouse Lab in Glasgow	B.1	One month ago	Europe	Europe		20A	Wellcome Sanger Institute for the COVID-19 Genomics UK (COG-UK) Consortium		2021-01-04	Harper VanSteenhouse et al
England/QEUH-E93C6A/2021		20A	United Kingdom	England	England	EPI_ISL_836880	Human	A2a	Lighthouse Lab in Glasgow	B.1	One month ago	Europe	Europe		20A	Wellcome Sanger Institute for the COVID-19 Genomics UK (COG-UK) Consortium		2021-01-04	Harper VanSteenhouse et al
England/QEUH-E93AAC/2021		20A	United Kingdom	England	England	EPI_ISL_836881	Human	A2a	Lighthouse Lab in Glasgow	B.1	One month ago	Europe	Europe		20A	Wellcome Sanger Institute for the COVID-19 Genomics UK (COG-UK) Consortium		2021-01-04	Harper VanSteenhouse et al
England/QEUH-E93A7F/2021		20A	United Kingdom	England	England	EPI_ISL_836799	Human	A2a	Lighthouse Lab in Glasgow	B.1	One month ago	Europe	Europe		20A	Wellcome Sanger Institute for the COVID-19 Genomics UK (COG-UK) Consortium		2021-01-04	Harper VanSteenhouse et al
England/ALDP-1121ADA/2021		20A	United Kingdom	England	England	EPI_ISL_917781	Human	A2a	Lighthouse Lab in Alderley Park	B.1	1-2 days ago	Europe	Europe		20A	Wellcome Sanger Institute for the COVID-19 Genomics UK (COG-UK) Consortium		2021-01-21	Jacquelyn Wynn et al
USA/CA-LACPHL-AF00280/2021		20A	USA	California	California	EPI_ISL_905788	Human	A2a	UCLA Clinical Micro Lab	B.1	3-7 days ago	North America	North America		20A	Los Angeles County PHL		2021-01-17	P. Hemarajata et al. et al		Los Angeles County
England/MILK-10CF2C8/2021		20A	United Kingdom	England	England	EPI_ISL_909550	Human	A2a	Lighthouse Lab in Milton Keynes	B.1	3-7 days ago	Europe	Europe		20A	Wellcome Sanger Institute for the COVID-19 Genomics UK (COG-UK) Consortium		2021-01-17	The Lighthouse Lab in Milton Keynes et al
USA/CT-Yale-S220/2021		20A	USA	Connecticut	Connecticut	EPI_ISL_912167	Human	A2a	Yale Pathology Lab	B.1	1-2 days ago	North America	North America		20A	Grubaugh Lab - Yale School of Public Health		2021-01-22	Tara Alpert et al
England/ALDP-FA3756/2021		20A	United Kingdom	England	England	EPI_ISL_881808	Human	A2a	Lighthouse Lab in Alderley Park	B.1	One week ago	Europe	Europe		20A	Wellcome Sanger Institute for the COVID-19 Genomics UK (COG-UK) Consortium		2021-01-09	Jacquelyn Wynn et al
England/ALDP-10E1E08/2021		20A	United Kingdom	England	England	EPI_ISL_908523	Human	A2a	Lighthouse Lab in Alderley Park	B.1	3-7 days ago	Europe	Europe		20A	Wellcome Sanger Institute for the COVID-19 Genomics UK (COG-UK) Consortium		2021-01-19	Jacquelyn Wynn et al
USA/IN-PU-82386/2021		20A	USA	Indiana	Indiana	EPI_ISL_893214	Human	A2a	Indiana Animal Disease Diagnostic Laboratory	B.1	3-7 days ago	North America	North America		20A	Carpi Laboratory - Purdue University		2021-01-10	Jack Dorman et al
England/ALDP-10E1E44/2021		20A	United Kingdom	England	England	EPI_ISL_908475	Human	A2a	Lighthouse Lab in Alderley Park	B.1	3-7 days ago	Europe	Europe		20A	Wellcome Sanger Institute for the COVID-19 Genomics UK (COG-UK) Consortium		2021-01-19	Jacquelyn Wynn et al
England/ALDP-101B096/2021		20A	United Kingdom	England	England	EPI_ISL_880955	Human	A2a	Lighthouse Lab in Alderley Park	B.1	One week ago	Europe	Europe		20A	Wellcome Sanger Institute for the COVID-19 Genomics UK (COG-UK) Consortium		2021-01-14	Jacquelyn Wynn et al
Nigeria/FC-CV562/2020	58	20A	Nigeria	Abuja	Abuja	EPI_ISL_872626	Human	A2a	Nigeria Centre for Disease Control (NCDC)	B.1	One week ago	Africa	Africa	Male	20A	African Centre of Excellence for Genomics of Infectious Diseases (ACEGID), Redeemer's University		2020-12-29	Oluniyi P.E. et al et al
England/CAMC-C769B3/2020		20A	United Kingdom	England	England	EPI_ISL_760883	Human	A2a	Lighthouse Lab in Cambridge	B.1	Older	Europe	Europe		20A	Wellcome Sanger Institute for the COVID-19 Genomics UK (COG-UK) Consortium		2020-12-15	Rob Howes et al
England/MILK-CA47FE/2020		20A	United Kingdom	England	England	EPI_ISL_762449	Human	A2a	Lighthouse Lab in Milton Keynes	B.1	Older	Europe	Europe		20A	Wellcome Sanger Institute for the COVID-19 Genomics UK (COG-UK) Consortium		2020-12-16	The Lighthouse Lab in Milton Keynes et al
England/ALDP-FB91F5/2021		20A	United Kingdom	England	England	EPI_ISL_863189	Human	A2a	Lighthouse Lab in Alderley Park	B.1	One week ago	Europe	Europe		20A	Wellcome Sanger Institute for the COVID-19 Genomics UK (COG-UK) Consortium		2021-01-11	Jacquelyn Wynn et al
England/MILK-DAD606/2020		20A	United Kingdom	England	England	EPI_ISL_797195	Human	A2a	Lighthouse Lab in Milton Keynes	B.1	One month ago	Europe	Europe		20A	Wellcome Sanger Institute for the COVID-19 Genomics UK (COG-UK) Consortium		2020-12-28	The Lighthouse Lab in Milton Keynes et al
Denmark/DCGC-31254/2021		20A	Denmark	Hovedstaden	Hovedstaden	EPI_ISL_855634	Human	A2a	Department of Virus and Microbiological Special Diagnostics, Statens Serum Institut, Copenhagen, Denmark	B.1	One week ago	Europe	Europe		20A	Aalborg University		2021-01-11	Danish Covid-19 Genome Consortium et al
England/CAMC-10FAC3F/2021		20A	United Kingdom	England	England	EPI_ISL_916301	Human	A2a	Lighthouse Lab in Cambridge	B.1	1-2 days ago	Europe	Europe		20A	Wellcome Sanger Institute for the COVID-19 Genomics UK (COG-UK) Consortium		2021-01-20	Rob Howes et al
England/CAMC-10FAB6F/2021		20A	United Kingdom	England	England	EPI_ISL_916226	Human	A2a	Lighthouse Lab in Cambridge	B.1	1-2 days ago	Europe	Europe		20A	Wellcome Sanger Institute for the COVID-19 Genomics UK (COG-UK) Consortium		2021-01-20	Rob Howes et al
England/LOND-12DEC99/2021		20A	United Kingdom	England	England	EPI_ISL_919872	Human	A2a	University College London, Great Ormond Street Hospital for Children NHS Foundation Trust, Imperial College Healthcare NHS Trust	B.1	1-2 days ago	Europe	Europe		20A	COVID-19 Genomics UK (COG-UK) Consortium		2021-01-27	Sergi Castellano et al
England/LOND-12DE0D9/2021		20A	United Kingdom	England	England	EPI_ISL_919859	Human	A2a	University College London, Great Ormond Street Hospital for Children NHS Foundation Trust, Imperial College Healthcare NHS Trust	B.1	1-2 days ago	Europe	Europe		20A	COVID-19 Genomics UK (COG-UK) Consortium		2021-01-22	Sergi Castellano et al
India/GJ-GBRC-439b/2020	39	20A	India	Gujarat	Gujarat	EPI_ISL_825040	Human	A2a	B.J. Medical College and Civil hospital, Ahmedabad	B.1.438	One month ago	Asia	Asia	Female	20A	Gujarat Biotechnology Research Centre		2020-11-10	Afzal Ansari et al		Ahmedabad
India/GJ-GBRC-438/2020	19	20A	India	Gujarat	Gujarat	EPI_ISL_825038	Human	A2a	B.J. Medical College and Civil hospital, Ahmedabad	B.1.438	One month ago	Asia	Asia	Female	20A	Gujarat Biotechnology Research Centre		2020-11-10	Zuber Saiyed et al		Ahmedabad
India/GJ-GBRC-439a/2020	39	20A	India	Gujarat	Gujarat	EPI_ISL_825039	Human	A2a	B.J. Medical College and Civil hospital, Ahmedabad	B.1.438	One month ago	Asia	Asia	Female	20A	Gujarat Biotechnology Research Centre		2020-11-10	Labdhi Pandya et al A		Ahmedabad
India/GJ-GBRC-437/2020	68	20A	India	Gujarat	Gujarat	EPI_ISL_825037	Human	A2a	B.J. Medical College and Civil hospital, Ahmedabad	B.1.438	One month ago	Asia	Asia	Female	20A	Gujarat Biotechnology Research Centre		2020-11-10	Pranay Shah et al A		Ahmedabad
India/GJ-GBRC-440/2020	6	20A	India	Gujarat	Gujarat	EPI_ISL_825041	Human	A2a	B.J. Medical College and Civil hospital, Ahmedabad	B.1.438	One month ago	Asia	Asia	Male	20A	Gujarat Biotechnology Research Centre		2020-11-10	Nikha Trivedi et al		Ahmedabad
USA/CA-LACPHL-AF00294/2020		20C/S:452R	USA	California	California	EPI_ISL_915439	Human	A2a	MD Laboratories	B.1.427	1-2 days ago	North America	North America		20A	Los Angeles County PHL		2020-01-18	P. Hemarajata et al. et al		Los Angeles County
Australia/NSW1391/2021		20C/S:452R	Australia	New South Wales	New South Wales	EPI_ISL_779401	Human	A2a	South Eastern Area Laboratory Services (SEALS)	B.1.427	One month ago	Oceania	Oceania		20A	NSW Health Pathology - Institute of Clinical Pathology and Medical Research; Westmead Hospital; University of Sydney		2021-01-01	CIDM-PH et al. et al		Sydney
USA/CA-CDC-STM-A100388/2021	50	20C/S:452R	USA	California	California	EPI_ISL_850702	Human	A2a	Helix / Illumina	B.1.427	One month ago	North America	North America	Male	20A	Genomics and Discovery, Respiratory Viruses Branch, Division of Viral Diseases, Centers for Disease Control and Prevention		2021-01-07	Peter W. Cook et al
USA/CA-ALSR-6078/2021		20C/S:452R	USA	California	California	EPI_ISL_880119	Human	A2a	Sharp HealthCare Laboratory	B.1.427	One week ago	North America	North America		20A	Andersen lab at Scripps Research		2021-01-07	SEARCH Alliance San Diego with Aaron Harding et al		San Diego
USA/CA-ALSR-6182/2021		20C/S:452R	USA	California	California	EPI_ISL_880225	Human	A2a	Scripps Medical Laboratory	B.1.427	One week ago	North America	North America		20A	Andersen lab at Scripps Research		2021-01-07	SEARCH Alliance San Diego with Michael Quigley et al		San Diego
Australia/NSW1375/2020		20C/S:452R	Australia	New South Wales	New South Wales	EPI_ISL_768600	Human	A2a	South Eastern Area Laboratory Services (SEALS)	B.1.429	One month ago	Oceania	Oceania		20A	NSW Health Pathology - Institute of Clinical Pathology and Medical Research; Westmead Hospital; University of Sydney		2020-12-19	CIDM-PH et al. et al		Sydney
Aruba/AW-RIVM-10697/2021		20C/S:452R	Aruba	Aruba	Aruba	EPI_ISL_904760	Human	A2a	Dutch COVID-19 response team	B.1.429	3-7 days ago	South America	South America		20A	National Institute for Public Health and the Environment (RIVM)		2021-01-20	Adam Meijer et al
Aruba/AW-RIVM-10524/2021		20C/S:452R	Aruba	Aruba	Aruba	EPI_ISL_905242	Human	A2a	Dutch COVID-19 response team	B.1.429	3-7 days ago	South America	South America		20A	National Institute for Public Health and the Environment (RIVM)		2021-01-13	Adam Meijer et al
Australia/NSW1446/2020		20C/S:452R	Australia	New South Wales	New South Wales	EPI_ISL_812520	Human	A2a	South Eastern Area Laboratory Services (SEALS)	B.1.429	One month ago	Oceania	Oceania		20A	NSW Health Pathology - Institute of Clinical Pathology and Medical Research; Westmead Hospital; University of Sydney		2020-12-21	CIDM-PH et al. et al		Sydney
Australia/NSW1486/2021		20C/S:452R	Australia	New South Wales	New South Wales	EPI_ISL_872579	Human	A2a	Sydney South West Pathology Service (SSWPS) - Royal Prince Alfred Hospital - NSW Health Pathology	B.1.429	One week ago	Oceania	Oceania		20A	NSW Health Pathology - Institute of Clinical Pathology and Medical Research; Westmead Hospital; University of Sydney		2021-01-08	CIDM-PH et al. et al		Sydney
Australia/NSW1426/2021		20C/S:452R	Australia	New South Wales	New South Wales	EPI_ISL_803110	Human	A2a	Sydney South West Pathology Service (SSWPS) - Royal Prince Alfred Hospital - NSW Health Pathology	B.1.429	One month ago	Oceania	Oceania		20A	NSW Health Pathology - Institute of Clinical Pathology and Medical Research; Westmead Hospital; University of Sydney		2021-01-08	CIDM-PH et al. et al		Sydney
Australia/NSW1444/2020		20C/S:452R	Australia	New South Wales	New South Wales	EPI_ISL_812519	Human	A2a	South Eastern Area Laboratory Services (SEALS)	B.1.429	One month ago	Oceania	Oceania		20A	NSW Health Pathology - Institute of Clinical Pathology and Medical Research; Westmead Hospital; University of Sydney		2020-12-20	CIDM-PH et al. et al		Sydney
NewZealand/20CV0715/2020		20C/S:452R	New Zealand	Auckland	Auckland	EPI_ISL_755635	Human	A2a	Middlemore Hospital	B.1.429	Older	Oceania	Oceania	Male	20A	Institute of Environmental Science and Research (ESR)		2020-12-28	Xiaoyun Ren et al		Counties Manukau
Taiwan/812/2021	66	20C/S:452R	Taiwan	Taiwan	Taiwan	EPI_ISL_857314	Human	A2a	Centers for Disease Control, R.O.C. (Taiwan)	B.1.429	One week ago	Asia	Asia	Male	20A	Centers for Disease Control, R.O.C. (Taiwan)		2021-01-02	Ji-Rong Yang et al
Australia/NSW3646/2020	41	20C/S:452R	Australia	New South Wales	New South Wales	EPI_ISL_717710	Human	A2a	Area of Virology, Serology and Virology Division (SAViD), New South Wales Health Pathology Randwick	B.1.429	Older	Oceania	Oceania	Female	20A	Virology Research Laboratory; Area of Virology, Serology and Virology Division (SAViD), New South Wales Health Pathology Randwick		2020-12-08	Foster et al		Sydney
Australia/NSW1241/2020		20C/S:452R	Australia	New South Wales	New South Wales	EPI_ISL_740872	Human	A2a	South Eastern Area Laboratory Services (SEALS)	B.1.429	Older	Oceania	Oceania		20A	NSW Health Pathology - Institute of Clinical Pathology and Medical Research; Westmead Hospital; University of Sydney		2020-12-08	CIDM-PH et al. et al		Sydney
NewZealand/20CV0676/2020		20C/S:452R	New Zealand	Canterbury	Canterbury	EPI_ISL_755623	Human	A2a	Canterbury Health Laboratories	B.1.429	Older	Oceania	Oceania	Female	20A	Institute of Environmental Science and Research (ESR)		2020-12-20	Xiaoyun Ren et al
Australia/QLD1479/2020		20C/S:452R	Australia	Australia	Australia	EPI_ISL_849735	Human	A2a		B.1.429	One month ago	Oceania	Oceania		20A	PHV-FSS		2020-12-21	Son Nguyen et al. et al
USA/CA-CZB-14217/2020		20C/S:452R	USA	California	California	EPI_ISL_738888	Human	A2a	Orange County Public Health Lab	B.1.429	Older	North America	North America		20A	Chan-Zuckerberg Biohub		2020-11-10	CZB Cliahub Consortium et al		Orange County CA
USA/CA-CZB-14216/2020		20C/S:452R	USA	California	California	EPI_ISL_739637	Human	A2a	Orange County Public Health Lab	B.1.429	Older	North America	North America		20A	Chan-Zuckerberg Biohub		2020-11-10	CZB Cliahub Consortium et al		Orange County CA
USA/CA-LACPHL-AF00135/2020		20C/S:452R	USA	California	California	EPI_ISL_832116	Human	A2a	MD Laboratories	D.2	One month ago	North America	North America		20A	Los Angeles County PHL		2020-12-28	P. Hemarajata et al. et al	MW485147.1	Los Angeles County
USA/CA-LACPHL-AF00132/2020		20C/S:452R	USA	California	California	EPI_ISL_832113	Human	A2a	MD Laboratories	B.1.429	One month ago	North America	North America		20A	Los Angeles County PHL		2020-12-18	P. Hemarajata et al. et al	MW485144.1	Los Angeles County
USA/CA-LACPHL-AF00134/2020		20C/S:452R	USA	California	California	EPI_ISL_832115	Human	A2a	MD Laboratories	B.1.429	One month ago	North America	North America		20A	Los Angeles County PHL		2020-12-18	P. Hemarajata et al. et al	MW485146.1	Los Angeles County
USA/CA-LACPHL-AF00031/2020		20C/S:452R	USA	California	California	EPI_ISL_754114	Human	A2a	UCLA Clinical Micro Lab	B.1.429	Older	North America	North America		20A	Los Angeles County PHL		2020-12-20	P. Hemarajata et al. et al	MW424878.1	Los Angeles County
USA/CA-LACPHL-AF00138/2020		20C/S:452R	USA	California	California	EPI_ISL_832119	Human	A2a	MD Laboratories	B.1.429	One month ago	North America	North America		20A	Los Angeles County PHL		2020-12-18	P. Hemarajata et al. et al	MW485150.1	Los Angeles County
USA/CA-QDX-4257/2021	33	20C/S:452R	USA	California	California	EPI_ISL_915255	Human	A2a	Quest Diagnostics	B.1.429	1-2 days ago	North America	North America	Female	20A	Quest Diagnostics		2021-01-14	Rosenthal et al
Australia/NSW1489/2021		20C/S:452R	Australia	New South Wales	New South Wales	EPI_ISL_872582	Human	A2a	South Eastern Area Laboratory Services (SEALS)	B.1.429	One week ago	Oceania	Oceania		20A	NSW Health Pathology - Institute of Clinical Pathology and Medical Research; Westmead Hospital; University of Sydney		2021-01-09	CIDM-PH et al. et al		Sydney
Australia/NSW1495/2021		20C/S:452R	Australia	New South Wales	New South Wales	EPI_ISL_872588	Human	A2a	Sydney South West Pathology Service (SSWPS) - Royal Prince Alfred Hospital - NSW Health Pathology	B.1.429	One week ago	Oceania	Oceania		20A	NSW Health Pathology - Institute of Clinical Pathology and Medical Research; Westmead Hospital; University of Sydney		2021-01-13	CIDM-PH et al. et al		Sydney
NewZealand/20CV0636/2020		20C/S:452R	New Zealand	Auckland	Auckland	EPI_ISL_707800	Human	A2a	LabPLUS	B.1.429	Older	Oceania	Oceania	Female	20A	Institute of Environmental Science and Research (ESR)		2020-12-03	Xiaoyun Ren et al
Australia/NSW1491/2021		20C/S:452R	Australia	New South Wales	New South Wales	EPI_ISL_872584	Human	A2a	South Eastern Area Laboratory Services (SEALS)	B.1.429	One week ago	Oceania	Oceania		20A	NSW Health Pathology - Institute of Clinical Pathology and Medical Research; Westmead Hospital; University of Sydney		2021-01-19	CIDM-PH et al. et al		Sydney
USA/CA-LACPHL-AF00269/2021		20C/S:452R	USA	California	California	EPI_ISL_905777	Human	A2a	UCLA Clinical Micro Lab	B.1.429	3-7 days ago	North America	North America		20A	Los Angeles County PHL		2021-01-18	P. Hemarajata et al. et al		Los Angeles County
USA/CA-CZB-17256/2020		20C/S:452R	USA	California	California	EPI_ISL_885102	Human	A2a	Orange County Public Health Lab	B.1.429	3-7 days ago	North America	North America		20A	Chan-Zuckerberg Biohub		2020-12-23	CZB Cliahub Consortium et al		Orange County CA
USA/CA-CZB-15661/2020		20C/S:452R	USA	California	California	EPI_ISL_853462	Human	A2a	Santa Clara County Public Health Laboratory	B.1.429	One month ago	North America	North America		20A	Chan-Zuckerberg Biohub		2020-12-02	CZB Cliahub Consortium et al		Santa Clara County
USA/CA-CZB-17050/2020		20C/S:452R	USA	California	California	EPI_ISL_884951	Human	A2a	Santa Clara County Public Health Laboratory	B.1.429	3-7 days ago	North America	North America		20A	Chan-Zuckerberg Biohub		2020-12-21	CZB Cliahub Consortium et al		Santa Clara County
USA/CA-SC20098/2020		20C/S:452R	USA	California	California	EPI_ISL_832385	Human	A2a	Santa Clara County Public Health Laboratory	B.1.429	One month ago	North America	North America		20A	Santa Clara County Public Health Laboratory		2020-12-13	Santa Clara County Public Health Department et al		Santa Clara County
Singapore/1512/2020	54	20C/S:452R	Singapore	Singapore	Singapore	EPI_ISL_768628	Human	A2a	National Public Health Laboratory, National Centre for Infectious Diseases	B.1.429	One month ago	Asia	Asia	Female	20A	National Public Health Laboratory, National Centre for Infectious Diseases		2020-12-24	Tze Minn Mak et al
USA/CA-QDX-4376/2021	58	20C/S:452R	USA	California	California	EPI_ISL_914921	Human	A2a	Quest Diagnostics	B.1.429	1-2 days ago	North America	North America	Female	20A	Quest Diagnostics		2021-01-14	Rosenthal et al
USA/CA-LACPHL-AF00270/2021		20C/S:452R	USA	California	California	EPI_ISL_905778	Human	A2a	UCLA Clinical Micro Lab	B.1.429	3-7 days ago	North America	North America		20A	Los Angeles County PHL		2021-01-18	P. Hemarajata et al. et al		Los Angeles County
USA/CA-LACPHL-AF00117/2021		20C/S:452R	USA	California	California	EPI_ISL_794642	Human	A2a	UCLA Clinical Micro Lab	B.1.429	One month ago	North America	North America		20A	Los Angeles County PHL		2021-01-06	P. Hemarajata et al. et al	MW454436.1	Los Angeles County
USA/CA-LACPHL-AF00118/2021		20C/S:452R	USA	California	California	EPI_ISL_794643	Human	A2a	UCLA Clinical Micro Lab	B.1.429	One month ago	North America	North America		20A	Los Angeles County PHL		2021-01-06	P. Hemarajata et al. et al	MW454437.1	Los Angeles County
USA/WA-S3854/2021		20C/S:452R	USA	Washington	Washington	EPI_ISL_903140	Human	A2a	Washington State Department of Health	B.1.429	3-7 days ago	North America	North America		20A	Seattle Flu Study		2021-01-04	Deborah A. Nickerson et al		Yakima County
USA/CA-LACPHL-AF00191/2021		20C/S:452R	USA	California	California	EPI_ISL_862122	Human	A2a	UCLA Clinical Micro Lab	B.1.429	One week ago	North America	North America		20A	Los Angeles County PHL		2021-01-06	P. Hemarajata et al. et al		Los Angeles County
Mexico/VER-InDRE_111/2020	56	20B	Mexico	Veracruz	Veracruz	EPI_ISL_913915	Human	A2a	Instituto de Diagnostico y Referencia Epidemiologicos INDRE_RNLSP	B.1.1.244	1-2 days ago	North America	North America	Female	20B	Instituto de Diagnostico y Referencia Epidemiologicos (INDRE)		2020-01-02	Claudia Wong-Arambula et al
USA/NY-NYCPHL-001044/2020	56	20B	USA	New York	New York	EPI_ISL_633056	Human	A2a	DOHMH Central Harlem	B.1.1.250	Older	North America	North America	Female	20B	New York City Public Health Laboratory		2020-10-08	Jade Wang et al		New York City
USA/NY-NYCPHL-001071/2020	62	20B	USA	New York	New York	EPI_ISL_633072	Human	A2a	DOHMH Riverside	B.1.1.250	Older	North America	North America	Female	20B	New York City Public Health Laboratory		2020-10-15	Jade Wang et al		New York City
Russia/SPE-RII-MH13216S/2020	33	20B	Russia	Saint-Petersburg	Saint-Petersburg	EPI_ISL_872986	Human	A2a	HELIX LLC	B.1.1.294	One week ago	Europe	Europe	Male	20B	WHO National Influenza Centre Russian Federation		2020-12-24	Andrey Komissarov et al A		Saint-Petersburg
Scotland/CVR4851/2020		20B	United Kingdom	Scotland	Scotland	EPI_ISL_594651	Human	A2a	West of Scotland Specialist Virology Centre, NHSGGC / MRC-University of Glasgow Centre for Virus Research	B.1.1.294	Older	Europe	Europe		20B	COVID-19 Genomics UK (COG-UK) Consortium		2020-10-04	Ana da Silva Filipe et al A
Russia/RYA-RII-MH9318S/2020	31	20B	Russia	Ryazan	Ryazan	EPI_ISL_733440	Human	A2a	HELIX LLC	B.1.1.294	Older	Europe	Europe	Female	20B	WHO National Influenza Centre Russian Federation		2020-10-11	Andrey Komissarov et al A		Ryazan
Sweden/20-08933/2020	31	20B	Sweden	Skane	Skane	EPI_ISL_534225	Human	A2a	Skanes universitetssjukhus Lund	B.1.1.119	Older	Europe	Europe	Male	20B	The Public Health Agency of Sweden		2020-07-13	Anna-Malin Linde et al
Sweden/20-22151/2020	16	20B	Sweden	Skane	Skane	EPI_ISL_648180	Human	A2a	The Public Health Agency of Sweden	B.1.1.119	Older	Europe	Europe	Female	20B	The Public Health Agency of Sweden		2020-06-26	Anna-Malin Linde et al
USA/CA-CHLA-PLM15576410/2020		20B	USA	California	California	EPI_ISL_753561	Human	A2a	Clinical virology Laboratory, Children's Hospital Los Angeles	B.1.1.239	Older	North America	North America	Female	20B	Center for Personalized Medicine, Children's Hospital Los Angeles		2020-12-01	Gai et al et al		Los Angeles County
USA/CA-LACPHL-AF00159/2021		20B	USA	California	California	EPI_ISL_833412	Human	A2a	Beverly Hospital	B.1.1.239	One month ago	North America	North America		20B	Los Angeles County PHL		2021-01-06	P. Hemarajata et al. et al	MW485898.1	Los Angeles County
USA/CA-LACPHL-AA00002/2020		20B	USA	California	California	EPI_ISL_710100	Human	A2a	Los Angeles County PHL	B.1.1.239	Older	North America	North America		20B	Los Angeles County PHL		2020-07-31	P. Hemarajata et al. et al		Los Angeles County
USA/CA-CHLA-PLM94151982/2020		20B	USA	California	California	EPI_ISL_753316	Human	A2a	Clinical virology Laboratory, Children's Hospital Los Angeles	B.1.1.239	Older	North America	North America	Female	20B	Center for Personalized Medicine, Children's Hospital Los Angeles		2020-11-13	Gai et al et al		Los Angeles County
USA/CA-CHLA-PLM78502662/2020		20B	USA	California	California	EPI_ISL_753317	Human	A2a	Clinical virology Laboratory, Children's Hospital Los Angeles	B.1.1.239	Older	North America	North America	Female	20B	Center for Personalized Medicine, Children's Hospital Los Angeles		2020-11-13	Gai et al et al		Los Angeles County
USA/CA-CHLA-PLM13206707/2020		20B	USA	California	California	EPI_ISL_753313	Human	A2a	Clinical virology Laboratory, Children's Hospital Los Angeles	B.1.1.239	Older	North America	North America	Female	20B	Center for Personalized Medicine, Children's Hospital Los Angeles		2020-11-13	Gai et al et al		Los Angeles County
USA/CA-CHLA-PLM95329786/2020		20B	USA	California	California	EPI_ISL_753350	Human	A2a	Clinical virology Laboratory, Children's Hospital Los Angeles	B.1.1.239	Older	North America	North America	Female	20B	Center for Personalized Medicine, Children's Hospital Los Angeles		2020-11-16	Gai et al et al		Los Angeles County
USA/CA-LACPHL-AF00049/2020		20B	USA	California	California	EPI_ISL_754124	Human	A2a	USC Clinical Lab	B.1.1.239	Older	North America	North America		20B	Los Angeles County PHL		2020-12-19	P. Hemarajata et al. et al	MW424862.1	Los Angeles County
Mexico/VER-InDRE_112/2020	35	20B	Mexico	Veracruz	Veracruz	EPI_ISL_913916	Human	A2a	Instituto de Diagnostico y Referencia Epidemiologicos INDRE_RNLSP	B.1.1.222	1-2 days ago	North America	North America	Female	20B	Instituto de Diagnostico y Referencia Epidemiologicos (INDRE)		2020-01-02	Claudia Wong-Arambula et al
USA/CA-IGI-2402/2020		20B	USA	California	California	EPI_ISL_918184	Human	A2a	Innovative Genomics Institute, UC Berkeley	B.1.1.222	1-2 days ago	North America	North America		20B	Innovative Genomics Institute, UC Berkeley		2020-11-17	Stacia Wyman et al		Contra Costa County
USA/CA-LACPHL-AF00251/2021		20B	USA	California	California	EPI_ISL_902925	Human	A2a	MD Laboratories	B.1.1.222	3-7 days ago	North America	North America		20B	Los Angeles County PHL		2021-01-09	P. Hemarajata et al. et al		Los Angeles County
USA/NY-MSHSPSP-PV19649/2020	60	20B	USA	New York	New York	EPI_ISL_802358	Human	A2a	MSHS Clinical Microbiology Laboratories	B.1.1.222	One month ago	North America	North America	Female	20B	MSHS Pathogen Surveillance Program		2020-10-07	Ana S. Gonzalez-Reiche et al		Rockland County
Mexico/GRO-InDRE_146/2020	36	20B	Mexico	Guerrero	Guerrero	EPI_ISL_913949	Human	A2a	Instituto de Diagnostico y Referencia Epidemiologicos INDRE_RNLSP	B.1.1.222	1-2 days ago	North America	North America	Male	20B	Instituto de Diagnostico y Referencia Epidemiologicos (INDRE)		2020-12-12	Claudia Wong-Arambula et al
USA/CA-ALSR-4427/2020		20B	USA	California	California	EPI_ISL_649021	Human	A2a	San Diego County Public Health Laboratory	B.1.1.85	Older	North America	North America		20B	Andersen lab at Scripps Research		2020-10-14	SEARCH Alliance San Diego with Tracy Basler et al		San Diego
USA/CA-ALSR-4300/2020		20B	USA	California	California	EPI_ISL_648951	Human	A2a	San Diego County Public Health Laboratory	B.1.1.85	Older	North America	North America		20B	Andersen lab at Scripps Research		2020-10-10	SEARCH Alliance San Diego with Tracy Basler et al		San Diego
USA/CA-ALSR-4292/2020		20B	USA	California	California	EPI_ISL_648944	Human	A2a	San Diego County Public Health Laboratory	B.1.1.85	Older	North America	North America		20B	Andersen lab at Scripps Research		2020-10-08	SEARCH Alliance San Diego with Tracy Basler et al		Riverside County
USA/CA-ALSR-4449/2020		20B	USA	California	California	EPI_ISL_649035	Human	A2a	San Diego County Public Health Laboratory	B.1.1.85	Older	North America	North America		20B	Andersen lab at Scripps Research		2020-09-25	SEARCH Alliance San Diego with Tracy Basler et al		San Diego
USA/CA-ALSR-4453/2020		20B	USA	California	California	EPI_ISL_649039	Human	A2a	San Diego County Public Health Laboratory	B.1.1.85	Older	North America	North America		20B	Andersen lab at Scripps Research		2020-09-25	SEARCH Alliance San Diego with Tracy Basler et al		San Diego
USA/CA-ALSR-3647/2020		20B	USA	California	California	EPI_ISL_636125	Human	A2a	San Diego County Public Health Laboratory	B.1.1.85	Older	North America	North America		20B	Andersen lab at Scripps Research		2020-09-17	SEARCH Alliance San Diego with Tracy Basler et al		San Diego
USA/CA-ALSR-3716/2020		20B	USA	California	California	EPI_ISL_636162	Human	A2a	San Diego County Public Health Laboratory	B.1.1.85	Older	North America	North America		20B	Andersen lab at Scripps Research		2020-09-19	SEARCH Alliance San Diego with Tracy Basler et al		San Diego
USA/CA-ALSR-3653/2020		20B	USA	California	California	EPI_ISL_636129	Human	A2a	San Diego County Public Health Laboratory	B.1.1.85	Older	North America	North America		20B	Andersen lab at Scripps Research		2020-09-20	SEARCH Alliance San Diego with Tracy Basler et al		San Diego
USA/CA-ALSR-4519/2020		20B	USA	California	California	EPI_ISL_666982	Human	A2a	San Diego County Public Health Laboratory	B.1.1.85	Older	North America	North America		20B	Andersen lab at Scripps Research		2020-10-19	SEARCH Alliance San Diego with Tracy Basler et al		San Diego
USA/CA-ALSR-4527/2020		20B	USA	California	California	EPI_ISL_666987	Human	A2a	San Diego County Public Health Laboratory	B.1.1.85	Older	North America	North America		20B	Andersen lab at Scripps Research		2020-10-23	SEARCH Alliance San Diego with Tracy Basler et al		San Diego
USA/CA-ALSR-4528/2020		20B	USA	California	California	EPI_ISL_666988	Human	A2a	San Diego County Public Health Laboratory	B.1.1.85	Older	North America	North America		20B	Andersen lab at Scripps Research		2020-10-21	SEARCH Alliance San Diego with Tracy Basler et al		San Diego
USA/CA-ALSR-4314/2020		20B	USA	California	California	EPI_ISL_648963	Human	A2a	San Diego County Public Health Laboratory	B.1.1.85	Older	North America	North America		20B	Andersen lab at Scripps Research		2020-09-30	SEARCH Alliance San Diego with Tracy Basler et al		San Diego
USA/CA-ALSR-4279/2020		20B	USA	California	California	EPI_ISL_648932	Human	A2a	San Diego County Public Health Laboratory	B.1.1.85	Older	North America	North America		20B	Andersen lab at Scripps Research		2020-10-05	SEARCH Alliance San Diego with Tracy Basler et al		San Diego
USA/CA-ALSR-4307/2020		20B	USA	California	California	EPI_ISL_648957	Human	A2a	San Diego County Public Health Laboratory	B.1.1.85	Older	North America	North America		20B	Andersen lab at Scripps Research		2020-10-07	SEARCH Alliance San Diego with Tracy Basler et al		San Diego
USA/CA-ALSR-4297/2020		20B	USA	California	California	EPI_ISL_648949	Human	A2a	San Diego County Public Health Laboratory	B.1.1.85	Older	North America	North America		20B	Andersen lab at Scripps Research		2020-10-06	SEARCH Alliance San Diego with Tracy Basler et al		San Diego
USA/MI-MDHHS-SC22840/2020		20B	USA	Michigan	Michigan	EPI_ISL_804748	Human	A2a	Michigan Department of Health and Human Services, Bureau of Laboratories	B.1.1.151	One month ago	North America	North America		20B	Michigan Department of Health and Human Services, Bureau of Laboratories		2020-11-25	Blankenship HM et al
USA/MI-MDHHS-SC22685/2020		20B	USA	Michigan	Michigan	EPI_ISL_737299	Human	A2a	Michigan Department of Health and Human Services, Bureau of Laboratories	B.1.1.151	Older	North America	North America		20B	Michigan Department of Health and Human Services, Bureau of Laboratories		2020-11-19	Blankenship HM et al
USA/MI-MDHHS-SC23036/2020		20B	USA	Michigan	Michigan	EPI_ISL_848042	Human	A2a	Michigan Department of Health and Human Services, Bureau of Laboratories	B.1.1.151	One month ago	North America	North America		20B	Michigan Department of Health and Human Services, Bureau of Laboratories		2020-11-24	Blankenship HM et al
USA/NM-DOH-2020631248/2020	25	20B	USA	New Mexico	New Mexico	EPI_ISL_766890	Human	A2a	New Mexico Department of Health Scientific Laboratory	B.1.1.4	One month ago	North America	North America	Female	20B	New Mexico Department of Health Scientific Laboratory		2020-12-19	D'eldra Malone et al
USA/CA-ALSR-4835/2020		20B	USA	California	California	EPI_ISL_730169	Human	A2a	San Diego County Public Health Laboratory	B.1.1.4	Older	North America	North America		20B	Andersen lab at Scripps Research		2020-11-09	SEARCH Alliance San Diego with Tracy Basler et al		San Diego
USA/CA-QDX-4086/2021	19	20B	USA	California	California	EPI_ISL_903474	Human	A2a	Quest Diagnostics	B.1.1.4	3-7 days ago	North America	North America	Female	20B	Quest Diagnostics		2021-01-08	Rosenthal et al
USA/NE-CDC-LC0004745/2021	24	20B	USA	Nebraska	Nebraska	EPI_ISL_886826	Human	A2a	Labcorp	B.1.1.4	3-7 days ago	North America	North America	Female	20B	Genomics and Discovery, Respiratory Viruses Branch, Division of Viral Diseases, Centers for Disease Control and Prevention		2021-01-04	Peter W. Cook et al
USA/IN-CDC-STM-A100406/2021	35	20B	USA	Indiana	Indiana	EPI_ISL_850750	Human	A2a	Helix / Illumina	B.1.1.4	One month ago	North America	North America	Male	20B	Genomics and Discovery, Respiratory Viruses Branch, Division of Viral Diseases, Centers for Disease Control and Prevention		2021-01-06	Peter W. Cook et al	MW519679.1
USA/NY-Wadsworth-286666-01/2020	45	20B	USA	New York	New York	EPI_ISL_767451	Human	A2a	Wadsworth Center, New York State Department.of Health	B.1.1.4	One month ago	North America	North America	Female	20B	Wadsworth Center, New York State Department.of Health		2020-12-14	Kirsten St. George et al		Warren County
USA/NY-Wadsworth-293198-01/2020	59	20B	USA	New York	New York	EPI_ISL_794179	Human	A2a	Wadsworth Center, New York State Department.of Health	B.1.1.4	One month ago	North America	North America		20B	Wadsworth Center, New York State Department.of Health		2020-12-30	Kirsten St. George et al		Hamilton County NY
USA/AZ-CDC-IR9M-5323/2020		20B	USA	Arizona	Arizona	EPI_ISL_893734	Human	A2a	Pima County Health Department	B.1.1.4	3-7 days ago	North America	North America		20B	Pathogen Discovery, Respiratory Viruses Branch, Division of Viral Diseases, Centers for Disease Control and Prevention		2020-11-15	Yan Li et al B
USA/TX-HMH-MCoV-19108/2020		20B	USA	Texas	Texas	EPI_ISL_783629	Human	A2a	Houston Methodist Hospital	B.1.1.4	One month ago	North America	North America		20B	Houston Methodist Hospital		2020-11-23	S. Wesley Long et al A		Houston
USA/NM-USAFSAM-S472/2020	38	20B	USA	New Mexico	New Mexico	EPI_ISL_831769	Human	A2a	United States Air Force School of Aerospace Medicine	B.1.1.4	One month ago	North America	North America	Male	20B	United States Air Force School of Aerospace Medicine		2020-10-06	Anthony Fries et al
USA/CA-ALSR-4728/2020		20B	USA	California	California	EPI_ISL_730111	Human	A2a	San Diego County Public Health Laboratory	B.1.1.4	Older	North America	North America		20B	Andersen lab at Scripps Research		2020-10-30	SEARCH Alliance San Diego with Tracy Basler et al		San Diego
USA/FL-BPHL-2534/2020		20B	USA	Florida	Florida	EPI_ISL_848856	Human	A2a	Florida Bureau of Public Health Laboratories	B.1.1.4	One month ago	North America	North America		20B	Florida Bureau of Public Health Laboratories		2020-11-04	Sarah Schmedes et al	MW491030.1
USA/FL-BPHL-2454/2020		20B	USA	Florida	Florida	EPI_ISL_848864	Human	A2a	Florida Bureau of Public Health Laboratories	B.1.1.4	One month ago	North America	North America		20B	Florida Bureau of Public Health Laboratories		2020-11-04	Sarah Schmedes et al	MW490734.1
USA/CA-SEARCH-5521/2020		20B	USA	California	California	EPI_ISL_755276	Human	A2a	San Diego County Public Health Laboratory	B.1.1.4	Older	North America	North America		20B	Andersen lab at Scripps Research		2020-11-25	SEARCH Alliance San Diego with Tracy Basler et al		San Diego
USA/CA-ALSR-5770/2020		20B	USA	California	California	EPI_ISL_878434	Human	A2a	San Diego County Public Health Laboratory	B.1.1.4	One week ago	North America	North America		20B	Andersen lab at Scripps Research		2020-11-23	SEARCH Alliance San Diego with Tracy Basler et al		San Diego
USA/TX-CDC-LC0005250/2021	13	20B	USA	Texas	Texas	EPI_ISL_887043	Human	A2a	Labcorp	B.1.1.4	3-7 days ago	North America	North America	Female	20B	Genomics and Discovery, Respiratory Viruses Branch, Division of Viral Diseases, Centers for Disease Control and Prevention		2021-01-09	Peter W. Cook et al
USA/TX-CDC-LC0004432/2021	21	20B	USA	Texas	Texas	EPI_ISL_887002	Human	A2a	Labcorp	B.1.1.4	3-7 days ago	North America	North America	Female	20B	Genomics and Discovery, Respiratory Viruses Branch, Division of Viral Diseases, Centers for Disease Control and Prevention		2021-01-04	Peter W. Cook et al
USA/NY-Wadsworth-289941-01/2020	74	20B	USA	New York	New York	EPI_ISL_767518	Human	A2a	Wadsworth Center, New York State Department.of Health	B.1.1.4	One month ago	North America	North America		20B	Wadsworth Center, New York State Department.of Health		2020-12-21	Kirsten St. George et al		Hamilton County NY
USA/NY-Wadsworth-289942-01/2020	72	20B	USA	New York	New York	EPI_ISL_767519	Human	A2a	Wadsworth Center, New York State Department.of Health	B.1.1.4	One month ago	North America	North America		20B	Wadsworth Center, New York State Department.of Health		2020-12-21	Kirsten St. George et al		Hamilton County NY
USA/NMDOH-2021018906/2021	56	20B	USA	New Mexico	New Mexico	EPI_ISL_862713	Human	A2a	New Mexico Department of Health Scientific Laboratory	B.1.1.4	One week ago	North America	North America	Female	20B	New Mexico Department of Health Scientific Laboratory		2021-01-11	D'eldra Malone et al	MW517790.1
USA/NM-DOH-2021029730/2021	19	20B	USA	New Mexico	New Mexico	EPI_ISL_904112	Human	A2a	New Mexico Department of Health Scientific Laboratory	B.1.1.4	3-7 days ago	North America	North America	Female	20B	New Mexico Department of Health Scientific Laboratory		2021-01-19	Ellie Johnson et al
USA/NM-DOH-2021018419/2021	55	20B	USA	New Mexico	New Mexico	EPI_ISL_925211	Human	A2a	New Mexico Department of Health Scientific Laboratory	B.1.1.4	1-2 days ago	North America	North America	Male	20B	New Mexico Department of Health Scientific Laboratory		2021-01-11	Ellie Johnson et al
USA/CA-ALSR-4868/2020		20B	USA	California	California	EPI_ISL_730188	Human	A2a	San Diego County Public Health Laboratory	B.1.1.4	Older	North America	North America		20B	Andersen lab at Scripps Research		2020-11-03	SEARCH Alliance San Diego with Tracy Basler et al		San Diego
USA/NM-UNM-01781/2021		20B	USA	New Mexico	New Mexico	EPI_ISL_872523	Human	A2a	New Mexico Department of Health Scientific Laboratory	B.1.1.213	One week ago	North America	North America		20B	Center for Global Health, University of New Mexico Health Sciences Center		2021-01-13	Daryl Domman et al
USA/CA-CHLA-PLM26509492/2020		20B	USA	California	California	EPI_ISL_753272	Human	A2a	Clinical virology Laboratory, Children's Hospital Los Angeles	B.1.1.63	Older	North America	North America	Female	20B	Center for Personalized Medicine, Children's Hospital Los Angeles		2020-11-03	Gai et al et al		Los Angeles County
USA/CO-CDPHE-2100014301/2020		20B	USA	Colorado	Colorado	EPI_ISL_771302	Human	A2a	Colorado Department of Public Health and Environment	B.1.1.4	One month ago	North America	North America		20B	Colorado Department of Puplic Health and Environment		2020-11-19	Laura Bankers et al
USA/TX-HMH-MCoV-15599/2020		20B	USA	Texas	Texas	EPI_ISL_787083	Human	A2a	Houston Methodist Hospital	B.1.1.4	One month ago	North America	North America		20B	Houston Methodist Hospital		2020-10-26	S. Wesley Long et al A		Houston
USA/NMDOH-2021016382/2021	18	20B	USA	New Mexico	New Mexico	EPI_ISL_862673	Human	A2a	New Mexico Department of Health Scientific Laboratory	B.1.1.269	One week ago	North America	North America	Male	20B	New Mexico Department of Health Scientific Laboratory		2021-01-11	D'eldra Malone et al	MW517753.1
USA/NM-DOH-2021020836/2021	57	20B	USA	New Mexico	New Mexico	EPI_ISL_925232	Human	A2a	New Mexico Department of Health Scientific Laboratory	B.1.1.4	1-2 days ago	North America	North America	Female	20B	New Mexico Department of Health Scientific Laboratory		2021-01-13	Ellie Johnson et al
USA/MI-UM-10036849862/2020		20B	USA	Michigan	Michigan	EPI_ISL_728499	Human	A2a	University of Michigan Clinical Microbiology Laboratory	B.1.1.4	Older	North America	North America		20B	Lauring Lab, University of Michigan, Department of Microbiology and Immunology		2020-11-09	Valesano et al
USA/TX-CDC-LC00000123/2020	42	20B	USA	Texas	Texas	EPI_ISL_887751	Human	A2a	Labcorp	B.1.1.4	3-7 days ago	North America	North America	Female	20B	Genomics and Discovery, Respiratory Viruses Branch, Division of Viral Diseases, Centers for Disease Control and Prevention		2020-12-26	Peter W. Cook et al
USA/AZ-WL-CVG00128/2020		20B	USA	Arizona	Arizona	EPI_ISL_765959	Human	A2a	Worobey Lab, Department of Ecology and Evolutionary Biology, University of Arizona	B.1.1.31	Older	North America	North America		20B	Worobey Lab, Department of Ecology and Evolutionary Biology, University of Arizona		2020-10-29	Brendan Larsen et al		Pima County
USA/HI-H200692/2020		20B	USA	Hawaii	Hawaii	EPI_ISL_753214	Human	A2a	State Laboratories Division, Hawaii State Department of Health	B.1.1.4	Older	North America	North America		20B	State Laboratories Division, Hawaii State Department of Health		2020-11-29	Pamela O'Brien et al		Hawaii County
USA/WA-S3837/2021		20B	USA	Washington	Washington	EPI_ISL_903123	Human	A2a	Washington State Department of Health	B.1.1.4	3-7 days ago	North America	North America		20B	Seattle Flu Study		2021-01-01	Deborah A. Nickerson et al		Yakima County
USA/AZ-CDC-LC0005253/2021	56	20B	USA	Arizona	Arizona	EPI_ISL_886794	Human	A2a	Labcorp	B.1.1.4	3-7 days ago	North America	North America	Female	20B	Genomics and Discovery, Respiratory Viruses Branch, Division of Viral Diseases, Centers for Disease Control and Prevention		2021-01-08	Peter W. Cook et al
USA/CA-QDX-4073/2021	66	20B	USA	California	California	EPI_ISL_903464	Human	A2a	Quest Diagnostics	B.1.1.4	3-7 days ago	North America	North America	Female	20B	Quest Diagnostics		2021-01-09	Rosenthal et al
USA/CA-QDX-3828/2021	18	20B	USA	California	California	EPI_ISL_906311	Human	A2a	Quest Diagnostics	B.1.1.4	3-7 days ago	North America	North America	Female	20B	Quest Diagnostics		2021-01-09	Rosenthal et al
USA/WY-WPHL-21007733/2021	45	20B	USA	Wyoming	Wyoming	EPI_ISL_888970	Human	A2a	Wyoming Public Health Laboratory	B.1	3-7 days ago	North America	North America	Male	20B	Wyoming Public Health Laboratory		2021-01-20	Noah Hull et al
USA/WY-WPHL-21004608/2021	38	20B	USA	Wyoming	Wyoming	EPI_ISL_911959	Human	A2a	Wyoming Public Health Laboratory	B.1	1-2 days ago	North America	North America	Female	20B	Wyoming Public Health Laboratory		2021-01-12	Noah Hull et al
USA/WY-WPHL-21003710/2021	58	20B	USA	Wyoming	Wyoming	EPI_ISL_911932	Human	A2a	Wyoming Public Health Laboratory	B.1	1-2 days ago	North America	North America	Female	20B	Wyoming Public Health Laboratory		2021-01-11	Noah Hull et al
USA/TX-CDC-LC0004382/2021	60	20B	USA	Texas	Texas	EPI_ISL_887078	Human	A2a	Labcorp	B.1.1.4	3-7 days ago	North America	North America	Female	20B	Genomics and Discovery, Respiratory Viruses Branch, Division of Viral Diseases, Centers for Disease Control and Prevention		2021-01-04	Peter W. Cook et al
USA/AZ-TG707050/2020		20B	USA	Arizona	Arizona	EPI_ISL_913904	Human	A2a	TGen North	B.1.1.4	1-2 days ago	North America	North America		20B	TGen North		2020-12-29	Jolene Bowers et al Pima County USA/MN-MDH-2485/2021 20B USA Minnesota Minnesota EPI_ISL_903294 Human A2a M Health Fairview B.1.1.4 3-7 days ago North America North America 20B Minnesota Department of Health, Public Health Laboratory 2021-01-03 Alexandra Lorentz et al USA/AZ-ASPHL-3352/2021 20B USA Arizona Arizona EPI_ISL_925513 Human A2a Arizona State Public Health Laboratory B.1.1.49 1-2 days ago North America North America 20B Arizona State Public Health Laboratory 2021-01-04 Trung Huynh et al Pima County USA/OR-OHSU-9178/2021 55 20B USA Oregon Oregon EPI_ISL_905925 Human A2a OHSU Lab Services Molecular Microbiology Lab B.1.1.4 3-7 days ago North America North America Male 20B Oregon SARS-CoV-2 Genome Sequencing Center 2021-01-04 Brendan L. O'Connell et al USA/WA-S3989/2021 20B USA Washington Washington EPI_ISL_912035 Human A2a Washington State Department of Health B.1.1.4 1-2 days ago North America North America 20B Seattle Flu Study 2021-01-06 Deborah A. Nickerson et al Thurston County USA/AZ-ASPHL-3399/2021 20B USA Arizona Arizona EPI_ISL_925835 Human A2a Arizona State Public Health Laboratory B.1.1.4 1-2 days ago North America North America 20B Arizona State Public Health Laboratory 2021-01-05 Trung Huynh et al Maricopa County USA/AZ-ASPHL-3398/2021 20B USA Arizona Arizona EPI_ISL_925834 Human A2a Arizona State Public Health Laboratory B.1.1.4 1-2 days ago North America North America 20B Arizona State Public Health Laboratory 2021-01-06 Trung Huynh et al Maricopa County USA/AZ-ASPHL-3438/2021 20B USA Arizona Arizona EPI_ISL_930650 Human A2a Arizona State Public Health Laboratory B.1.1.294 1-2 days ago North America North America 20B Arizona State Public Health Laboratory 2021-01-07 Trung Huynh et al Mohave County USA/AZ-ASPHL-3436/2021 20B USA Arizona Arizona EPI_ISL_930647 Human A2a Arizona State Public Health Laboratory B.1.1.4 1-2 days ago North America North America 20B Arizona State Public Health Laboratory 2021-01-08 Trung Huynh et al Navajo County USA/AZ-ASPHL-AZ00127386/2020 20B USA Arizona Arizona EPI_ISL_825006 Human A2a Arizona State Public Health Laboratory B.1.1.4 One month ago North America North America 20B Arizona State Public Health Laboratory 2020-12-21 Trung Huynh et al Maricopa County USA/AZ-ASPHL-3435/2021 20B USA Arizona Arizona EPI_ISL_930646 Human A2a Arizona State Public Health Laboratory B.1.1.4 1-2 days ago North America North America 20B Arizona State Public Health Laboratory 2021-01-08 Trung Huynh et al Navajo County USA/AZ-ASPHL-3426/2021 20B USA Arizona Arizona EPI_ISL_930637 Human A2a Arizona State Public Health Laboratory B.1.1.4 1-2 days ago North America North America 20B Arizona State Public Health Laboratory 2021-01-08 Trung Huynh et al Maricopa County USA/AZ-ASPHL-3440/2021 20B USA Arizona Arizona EPI_ISL_930651 Human A2a Arizona State Public Health Laboratory B.1.1.4 1-2 days ago North America North America 20B Arizona State Public Health Laboratory 2021-01-09 Trung Huynh et al Navajo County USA/AZ-ASPHL-3452/2021 20B USA Arizona Arizona EPI_ISL_930656 Human A2a Arizona State Public Health Laboratory B.1.1.4 1-2 days ago North America North America 20B Arizona State Public Health Laboratory 2021-01-11 Trung Huynh et al Maricopa County USA/AZ-ASPHL-3450/2021 20B USA Arizona Arizona EPI_ISL_930649 Human A2a Arizona State Public Health Laboratory B.1.1.4 1-2 days ago North America North America 20B Arizona State Public Health Laboratory 2021-01-07 Trung Huynh et al Apache County USA/AZ-ASPHL-3464/2021 20B USA Arizona Arizona EPI_ISL_930664 Human A2a Arizona State Public Health Laboratory B.1.1.4 1-2 days ago North America North America 20B Arizona State Public Health Laboratory 2021-01-11 Trung Huynh et al Maricopa County USA/AZ-ASPHL-3437/2021 20B USA Arizona Arizona EPI_ISL_930648 Human A2a Arizona State Public Health Laboratory B.1.1.4 1-2 days ago North America North America 20B Arizona State Public Health Laboratory 2021-01-08 Trung Huynh et al Navajo County USA/NM-DOH-2020616912/2020 64 20B USA New Mexico New Mexico EPI_ISL_751802 Human A2a New Mexico Department of Health Scientific Laboratory B.1.1.216 Older North America North America Female 20B New Mexico Department of Health Scientific Laboratory 2020-12-12 D'eldra Malone et al MW454413.1 USA/TX-HMH-MCoV-19756/2020 20B USA Texas Texas EPI_ISL_784099 Human A2a Houston Methodist Hospital B.1.1.208 One month ago North America North America 20B Houston Methodist Hospital 2020-11-16 S. Wesley Long et al A Houston USA/NE-USAFSAM-S702/2020 37 20B USA Nebraska Nebraska EPI_ISL_831742 Human A2a United States Air Force School of Aerospace Medicine B.1.1.4 One month ago North America North America Male 20B United States Air Force School of Aerospace Medicine 2020-12-15 Anthony Fries et al USA/MA-MASPHL-01499/2021 20B USA Massachusetts Massachusetts EPI_ISL_876101 Human A2a Massachusetts State Public Health Laboratory B.1.1.4 One week ago North America North America 20B Massachusetts State Public Health Laboratory 2021-01-03 Andrew Lang et al USA/MA-MASPHL-01181/2020 20B USA Massachusetts Massachusetts EPI_ISL_876098 Human A2a Massachusetts State Public Health Laboratory B.1.1.4 One week ago North America North America 20B Massachusetts State Public Health Laboratory 2020-11-25 Andrew Lang et al MW540166.1 USA/MA-CDC-STM-384/2021 38 20B USA Massachusetts Massachusetts EPI_ISL_850560 Human A2a Helix/Illumina B.1 One month ago North America North America Male 20B Genomics and Discovery, Respiratory Viruses Branch, Division of Viral Diseases, Centers for Disease Control and Prevention 2021-01-02 Peter W. Cook et al MW518163.1 USA/TX-HMH-MCoV-14478/2020 20B USA Texas Texas EPI_ISL_787763 Human A2a Houston Methodist Hospital B.1.1.4 One month ago North America North America 20B Houston Methodist Hospital 2020-10-07 S. Wesley Long et al A Houston USA/MA-MGH-03300/2020 20B USA Massachusetts Massachusetts EPI_ISL_765777 Human A2a Massachusetts General Hospital B.1.1.4 Older North America North America 20B Infectious Disease Program, Broad Institute of Harvard and MIT 2020-10-29 Lemieux et al A MW454668.1 USA/MA-MGH-03314/2020 20B USA Massachusetts Massachusetts EPI_ISL_765782 Human A2a Massachusetts General Hospital B.1.1.4 Older North America North America 20B Infectious Disease Program, Broad Institute of Harvard and MIT 2020-11-01 Lemieux et al A MW454672.1 USA/MA-MGH-03281/2020 20B USA Massachusetts Massachusetts EPI_ISL_765770 Human A2a Massachusetts General Hospital B.1.1.125 Older North America North America 20B Infectious Disease Program, Broad Institute of Harvard and MIT 2020-10-25 Lemieux et al A MW454662.1 USA/NM-UNM-01795/2021 20B USA New Mexico New Mexico EPI_ISL_872537 Human A2a New Mexico Department of Health Scientific Laboratory B.1.1.4 One week ago North America North America 20B Center for Global Health, University of New Mexico Health Sciences Center 2021-01-13 Daryl Domman et al USA/NM-DOH-2021029880/2021 20 20B USA New Mexico New Mexico EPI_ISL_904116 Human A2a New Mexico Department of Health Scientific Laboratory B.1.1.4 3-7 days ago North America North America Male 20B New Mexico Department of Health Scientific Laboratory 2021-01-19 Ellie Johnson et al USA/MD-HP12036/2020 27 20B USA Maryland Maryland EPI_ISL_791369 Human A2a Johns Hopkins Hospital Department of Pathology B.1.1.4 One month ago North America North America 20B Johns Hopkins Hospital Department of Pathology 2020-11-17 C. Paul Morris et al USA/NY-NYCPHL-001563/2020 46 20B USA New York New York EPI_ISL_823974 Human A2a OCME Office Of Chief Medical Examiner B.1.1.4 One month ago North America North America Male 20B New York City Public Health Laboratory 2020-11-05 Jade Wang et al New York City USA/NY-NYCPHL-001444/2020 30 20B USA New York New York EPI_ISL_683808 Human A2a DOHMH Chelsea B.1.1.4 Older North America North America Male 20B New York City Public Health Laboratory 2020-11-23 Jade Wang et al New York City USA/MA-MGH-03396/2020 20B USA Massachusetts Massachusetts EPI_ISL_765815 Human A2a Massachusetts General Hospital B.1.1.4 Older North America North America 20B Infectious Disease Program, Broad Institute of Harvard and MIT 2020-11-10 Lemieux et al A MW454700.1 USA/MA-MGH-03421/2020 20B USA Massachusetts Massachusetts EPI_ISL_765830 Human A2a Massachusetts General Hospital B.1.1.4 Older North America North America 20B Infectious Disease Program, Broad Institute of Harvard and MIT 2020-11-11 Lemieux et al A MW454715.1 USA/WY-WPHL-20162212/2020 24 20B USA Wyoming Wyoming EPI_ISL_765976 Human A2a Wyoming Public Health Laboratory B.1.1.4 Older North America North America Female 20B Wyoming Public Health Laboratory 2020-12-09 Noah Hull et al USA/MA-MASPHL-01366/2021 20B USA Massachusetts Massachusetts EPI_ISL_876081 Human A2a Massachusetts State Public Health Laboratory B.1.1.4 One week ago North America North America 20B Massachusetts State Public Health Laboratory 2021-01-06 Andrew Lang et al USA/MA-QDX-3986/2021 50 20B USA Massachusetts Massachusetts EPI_ISL_904132 Human A2a Quest Diagnostics B.1.1.220 3-7 days ago North America North America Female 20B Quest Diagnostics 2021-01-07 Rosenthal et al USA/MA-MGH-03424/2020 20B USA Massachusetts Massachusetts EPI_ISL_765831 Human A2a Massachusetts General Hospital B.1.1.4 Older North America North America 20B Infectious Disease Program, Broad Institute of Harvard and MIT 2020-11-12 Lemieux et al A MW454716.1 USA/MA-MASPHL-01291/2020 20B USA Massachusetts Massachusetts EPI_ISL_876045 Human A2a Massachusetts State Public Health Laboratory B.1.1.4 One week ago North America North America 20B Massachusetts State Public Health Laboratory 2020-12-16 Andrew Lang et al USA/MA-CDC-STM-0000013-D01/2021 20B USA Massachusetts Massachusetts EPI_ISL_884618 Human A2a Respiratory Viruses Branch, Centers for Disease Control and Prevention B.1.1.4 One week ago North America North America 20B Respiratory Viruses Branch, Centers for Disease Control and Prevention 2021-01-14 Cook et al MW524904.1 USA/MA-QDX-2924/2021 9 20B USA Massachusetts Massachusetts EPI_ISL_854882 Human A2a Quest Diagnostics B.1.1.4 One week ago North America North America Female 20B Quest Diagnostics 2021-01-05 Rosenthal et al MW495145.1 USA/TX-HMH-MCoV-19541/2020 20B USA Texas Texas EPI_ISL_783916 Human A2a Houston Methodist Hospital B.1.1.4 One month ago North America North America 20B Houston Methodist Hospital 2020-11-30 S. Wesley Long et al A Houston USA/NMDOH-2021016961/2021 27 20B USA New Mexico New Mexico EPI_ISL_862683 Human A2a New Mexico Department of Health Scientific Laboratory B.1.1.4 One week ago North America North America Female 20B New Mexico Department of Health Scientific Laboratory 2021-01-11 D'eldra Malone et al MW517761.1 USA/MA-MGH-03450/2020 20B USA Massachusetts Massachusetts EPI_ISL_765842 Human A2a Massachusetts General Hospital B.1.1.4 Older North America North America 20B Infectious Disease Program, Broad Institute of Harvard and MIT 2020-11-14 Lemieux et al A MW454726.1 USA/MA-MGH-03357/2020 20B USA Massachusetts Massachusetts EPI_ISL_765801 Human A2a Massachusetts General Hospital B.1.1.4 Older North America North America 20B Infectious Disease Program, Broad Institute of Harvard and MIT 2020-11-06 Lemieux et al A MW454686.1 USA/MA-MGH-03543/2020 20B USA Massachusetts Massachusetts EPI_ISL_765879 Human A2a Massachusetts General Hospital B.1.1.4 Older North America North America 20B Infectious Disease Program, Broad Institute of Harvard and MIT 2020-11-28 Lemieux et al A MW454760.1 USA/MA-MASPHL-01137/2020 20B USA Massachusetts Massachusetts EPI_ISL_876104 Human A2a Massachusetts State Public Health Laboratory B.1.1.4 One week ago North America North America 20B Massachusetts State Public Health Laboratory 2020-11-20 Andrew Lang et al USA/MA-QDX-3220/2021 34 20B USA Massachusetts Massachusetts EPI_ISL_855141 Human A2a Quest Diagnostics B.1.1.4 One week ago North America North America Female 20B Quest Diagnostics 2021-01-05 Rosenthal et al MW505260.1 USA/CA-QDX-3750/2021 14 20B USA California California EPI_ISL_877067 Human A2a Quest Diagnostics B.1.1.4 One week ago North America North America Female 20B Quest Diagnostics 2021-01-15 Rosenthal et al MW528763.1 USA/CA-QDX-4287/2021 11 20B USA California California EPI_ISL_915280 Human A2a Quest Diagnostics B.1.1.4 1-2 days ago North America North America Female 20B Quest Diagnostics 2021-01-15 Rosenthal et al USA/MA-QDX-3924/2021 26 20B USA Massachusetts Massachusetts EPI_ISL_906440 Human A2a Quest Diagnostics B.1.1.4 3-7 days ago North America North America Female 20B Quest Diagnostics 2021-01-07 Rosenthal et al USA/MA-MASPHL-01281/2020 20B USA Massachusetts Massachusetts EPI_ISL_876057 Human A2a Massachusetts State Public Health Laboratory B.1.1.4 One week ago North America North America 20B Massachusetts State Public Health Laboratory 2020-12-25 Andrew Lang et al MW540220.1 USA/MA-QDX-3120/2021 12 20B USA Massachusetts Massachusetts EPI_ISL_855106 Human A2a Quest Diagnostics B.1.1.4 One week ago North America North America Female 20B Quest Diagnostics 2021-01-06 Rosenthal et al MW505225.1 USA/MA-QDX-3224/2021 87 20B USA Massachusetts Massachusetts EPI_ISL_855145 Human A2a Quest Diagnostics B.1.1.4 One week ago North America North America Female 20B Quest Diagnostics 2021-01-05 Rosenthal et al MW505264.1 USA/MA-QDX-4083/2021 16 20B USA Massachusetts Massachusetts EPI_ISL_903540 Human A2a Quest Diagnostics B.1.1.4 3-7 days ago North America North America Female 20B Quest Diagnostics 2021-01-07 Rosenthal et al USA/MA-QDX-2959/2021 50 20B USA Massachusetts Massachusetts EPI_ISL_854902 Human A2a Quest Diagnostics B.1.1.4 One week ago North America North America Female 20B Quest Diagnostics 2021-01-06 Rosenthal et al MW495166.1 USA/TX-DSHS-2266/2021 20B USA Texas Texas EPI_ISL_911642 Human A2a Texas Department of State Health Services (TXDSHS) B.1.1.4 1-2 days ago North America North America 20B Texas Department of State Health Services (TXDSHS) 2021-01-05 Bonnie Oh et al El Paso County USA/TX-DSHS-2267/2021 20B USA Texas Texas EPI_ISL_911643 Human A2a Texas Department of State Health Services (TXDSHS) B.1.1.4 1-2 days ago North America North America 20B Texas Department of State Health Services (TXDSHS) 2021-01-05 Bonnie Oh et al El Paso County USA/MA-CDC-LC00002988/2020 28 20B USA Massachusetts Massachusetts EPI_ISL_888549 Human A2a Labcorp B.1.1.4 3-7 days ago North America North America Male 20B Genomics and Discovery, Respiratory Viruses Branch, Division of Viral Diseases, Centers for Disease Control and Prevention 2020-12-28 Peter W. Cook et al USA/MI-UM-10037885014/2021 20B USA Michigan Michigan EPI_ISL_888664 Human A2a University of Michigan Clinical Microbiology Laboratory B.1.1.4 3-7 days ago North America North America 20B Lauring Lab, University of Michigan, Department of Microbiology and Immunology 2021-01-18 Valesano et al USA/NJ-CDC-LC0004372/2021 39 20B USA New Jersey New Jersey EPI_ISL_886782 Human A2a Labcorp B.1.1.4 3-7 days ago North America North America Male 20B Genomics and Discovery, Respiratory Viruses Branch, Division of Viral Diseases, Centers for Disease Control and Prevention 2021-01-04 Peter W. Cook et al USA/MA-QDX-3179/2021 24 20B USA Massachusetts Massachusetts EPI_ISL_855127 Human A2a Quest Diagnostics B.1.1.4 One week ago North America North America Female 20B Quest Diagnostics 2021-01-05 Rosenthal et al MW505246.1 Australia/NSW1382/2020 20I/501Y.V1 Australia New South Wales New South Wales EPI_ISL_768604 Human A2a South Eastern Area Laboratory Services (SEALS) B.1.1.7 One month ago Oceania Oceania 20I/501Y.V1 NSW Health Pathology - Institute of Clinical Pathology and Medical Research; Westmead Hospital; University of Sydney 2020-12-23 CIDM-PH et al. et al Sydney England/CAMC-105EDFA/2021 20I/501Y.V1 United Kingdom England England EPI_ISL_878998 Human A2a Lighthouse Lab in Cambridge B.1.1.7 One week ago Europe Europe 20I/501Y.V1 Wellcome Sanger Institute for the COVID-19 Genomics UK (COG-UK) Consortium 2021-01-15 Rob Howes et al Israel/CVL-498ngs/2020 20I/501Y.V1 Israel Jerusalem District Jerusalem District EPI_ISL_804074 Human A2a Israel Central Virology laboratory B.1.1.7 One month ago Asia Asia 20I/501Y.V1 Israel National Consortium for SARS-CoV-2 sequencing 2020-12-28 Neta Zuckerman et al Beit Shemesh England/QEUH-F5D76A/2021 20I/501Y.V1 United Kingdom England England EPI_ISL_852475 Human A2a Lighthouse Lab in Glasgow B.1.1.7 One month ago Europe Europe 20I/501Y.V1 Wellcome Sanger Institute for the COVID-19 Genomics UK (COG-UK) Consortium 2021-01-07 Harper VanSteenhouse et al Wales/PHWC-4B965B/2021 20I/501Y.V1 United Kingdom Wales Wales EPI_ISL_867654 Human A2a Originating lab: Wales Specialist Virology Centre Sequencing lab: Pathogen Genomics Unit B.1.1.7 One week ago Europe Europe 20I/501Y.V1 Public Health Wales Microbiology Cardiff Wales Specialist Virology Centre 2021-01-13 Catherine Moore et al B Wales/PHWC-4BA836/2021 20I/501Y.V1 United Kingdom Wales Wales EPI_ISL_867912 Human A2a Originating lab: Wales Specialist Virology Centre Sequencing lab: Pathogen Genomics Unit B.1.1.7 One week ago Europe Europe 20I/501Y.V1 Public Health Wales Microbiology Cardiff Wales Specialist Virology Centre 2021-01-11 Catherine Moore et al B Wales/PHWC-4B4EFE/2021 20I/501Y.V1 United Kingdom Wales Wales EPI_ISL_841252 Human A2a Wales Specialist Virology Centre Sequencing lab: Pathogen Genomics Unit B.1.1.7 One month ago Europe Europe 20I/501Y.V1 Public Health Wales Microbiology Cardiff Wales Specialist Virology Centre 2021-01-05 Catherine Moore et al B England/TFCI-26FC29C/2020 20I/501Y.V1 United Kingdom England England EPI_ISL_817107 Human A2a Bioinformatics and Biostatistics Lab, Advanced Sequencing Facility B.1.1.7 One month ago Europe Europe 20I/501Y.V1 COVID-19 Genomics UK (COG-UK) Consortium 2020-12-16 Aengus Stewart et al England/MILK-EB495D/2021 20I/501Y.V1 United Kingdom England England EPI_ISL_820945 Human A2a Lighthouse Lab in Milton Keynes B.1.1.7 One month ago Europe Europe 20I/501Y.V1 Wellcome Sanger Institute for the COVID-19 Genomics UK (COG-UK) Consortium 2021-01-02 The Lighthouse Lab in Milton Keynes et al England/MILK-DA9DAB/2020 20I/501Y.V1 United Kingdom England England EPI_ISL_797184 Human A2a Lighthouse Lab in Milton Keynes B.1.1.7 One month ago Europe Europe 20I/501Y.V1 Wellcome Sanger Institute for the COVID-19 Genomics UK (COG-UK) Consortium 2020-12-27 The Lighthouse Lab in Milton Keynes et al England/CAMC-CFBB47/2020 20I/501Y.V1 United Kingdom England England EPI_ISL_781396 Human A2a Lighthouse Lab in Cambridge B.1.1.7 One month ago Europe Europe 20I/501Y.V1 Wellcome Sanger Institute for the COVID-19 Genomics UK (COG-UK) Consortium 2020-12-18 Rob Howes et al Australia/NSW1381/2020 20I/501Y.V1 Australia New South Wales New South Wales EPI_ISL_768603 Human A2a South Eastern Area Laboratory Services (SEALS) B.1.1.7 One month ago Oceania Oceania 20I/501Y.V1 NSW Health Pathology - Institute of Clinical Pathology and Medical Research; Westmead Hospital; University of Sydney 2020-12-23 CIDM-PH et al. et al Sydney Australia/WA602/2021 20I/501Y.V1 Australia Western Australia Western Australia EPI_ISL_857486 Human A2a PathWest Laboratory Medicine WA B.1.1.7 One week ago Oceania Oceania 20I/501Y.V1 PathWest Laboratory Medicine WA Microbial Surveillance Unit 2021-01-14 PathWest Laboratory Medicine WA Microbial Surveillance Unit et al Australia/NSW1476/2021 20I/501Y.V1 Australia New South Wales New South Wales EPI_ISL_857311 Human A2a South Eastern Area Laboratory Services (SEALS) B.1.1.7 One week ago Oceania Oceania 20I/501Y.V1 NSW Health Pathology - Institute of Clinical Pathology and Medical Research; Westmead Hospital; University of Sydney 2021-01-15 CIDM-PH et al. et al Sydney Australia/NSW1499/2021 20I/501Y.V1 Australia New South Wales New South Wales EPI_ISL_914875 Human A2a Sydney South West Pathology Service (SSWPS) - Royal Prince Alfred Hospital - NSW Health Pathology B.1.1.7 1-2 days ago Oceania Oceania 20I/501Y.V1 NSW Health Pathology - Institute of Clinical Pathology and Medical Research; Westmead Hospital; University of Sydney 2021-01-24 CIDM-PH et al. et al Sydney England/ALDP-EF0E92/2021 20I/501Y.V1 United Kingdom England England EPI_ISL_834405 Human A2a Lighthouse Lab in Alderley Park B.1.1.7 One month ago Europe Europe 20I/501Y.V1 Wellcome Sanger Institute for the COVID-19 Genomics UK (COG-UK) Consortium 2021-01-03 Jacquelyn Wynn et al Jordan/AM-ALSR-5796/2021 20I/501Y.V1 Jordan Amman Amman EPI_ISL_878495 Human A2a Biolab Diagnostic Laboratories B.1.1.7 One week ago Asia Asia 20I/501Y.V1 Andersen lab at Scripps Research 2021-01-03 Issa Abu-Dayyeh et al England/ALDP-F92A9D/2021 20I/501Y.V1 United Kingdom England England EPI_ISL_851881 Human A2a Lighthouse Lab in Alderley Park B.1.1.7 One month ago Europe Europe 20I/501Y.V1 Wellcome Sanger Institute for the COVID-19 Genomics UK (COG-UK) Consortium 2021-01-09 Jacquelyn Wynn et al England/ALDP-EF03FD/2021 20I/501Y.V1 United Kingdom England England EPI_ISL_834504 Human A2a Lighthouse Lab in Alderley Park B.1.1.7 One month ago Europe Europe 20I/501Y.V1 Wellcome Sanger Institute for the COVID-19 Genomics UK (COG-UK) Consortium 2021-01-03 Jacquelyn Wynn et al England/ALDP-FAF8EE/2021 20I/501Y.V1 United Kingdom England England EPI_ISL_882074 Human A2a Lighthouse Lab in Alderley Park B.1.1.7 One week ago Europe Europe 20I/501Y.V1 Wellcome Sanger Institute for the COVID-19 Genomics UK (COG-UK) Consortium 2021-01-10 Jacquelyn Wynn et al England/ALDP-110AFF6/2021 20I/501Y.V1 United Kingdom England England EPI_ISL_917645 Human A2a Lighthouse Lab in Alderley Park B.1.1.7 1-2 days ago Europe Europe 20I/501Y.V1 Wellcome Sanger Institute for the COVID-19 Genomics UK (COG-UK) Consortium 2021-01-22 Jacquelyn Wynn et al England/ALDP-F82447/2021 20I/501Y.V1 United Kingdom England England EPI_ISL_846449 Human A2a Lighthouse Lab in Alderley Park B.1.1.7 One month ago Europe Europe 20I/501Y.V1 Wellcome Sanger Institute for the COVID-19 Genomics UK (COG-UK) Consortium 2021-01-09 Jacquelyn Wynn et al England/ALDP-F823A4/2021 20I/501Y.V1 United Kingdom England England EPI_ISL_846355 Human A2a Lighthouse Lab in Alderley Park B.1.1.7 One month ago Europe Europe 20I/501Y.V1 Wellcome Sanger Institute for the COVID-19 Genomics UK (COG-UK) Consortium 2021-01-09 Jacquelyn Wynn et al England/ALDP-1091C85/2021 20I/501Y.V1 United Kingdom England England EPI_ISL_877790 Human A2a Lighthouse Lab in Alderley Park B.1.1.7 One week ago Europe Europe 20I/501Y.V1 Wellcome Sanger Institute for the COVID-19 Genomics UK (COG-UK) Consortium 2021-01-17 Jacquelyn Wynn et al England/ALDP-10926C2/2021 20I/501Y.V1 United Kingdom England England EPI_ISL_877826 Human A2a Lighthouse Lab in Alderley Park B.1.1.7 One week ago Europe Europe 20I/501Y.V1 Wellcome Sanger Institute for the COVID-19 Genomics UK (COG-UK) Consortium 2021-01-17 Jacquelyn Wynn et al England/ALDP-10901E1/2021 20I/501Y.V1 United Kingdom England England EPI_ISL_885279 Human A2a Lighthouse Lab in Alderley Park B.1.1.7 3-7 days ago Europe Europe 20I/501Y.V1 Wellcome Sanger Institute for the COVID-19 Genomics UK (COG-UK) Consortium 2021-01-17 Jacquelyn Wynn et al England/ALDP-1090275/2021 20I/501Y.V1 United Kingdom England England EPI_ISL_885239 Human A2a Lighthouse Lab in Alderley Park B.1.1.7 3-7 days ago Europe Europe 20I/501Y.V1 Wellcome Sanger Institute for the COVID-19 Genomics UK (COG-UK) Consortium 2021-01-17 Jacquelyn Wynn et al England/ALDP-FB8B25/2021 20I/501Y.V1 United Kingdom England England EPI_ISL_863148 Human A2a Lighthouse Lab in Alderley Park B.1.1.7 One week ago Europe Europe 20I/501Y.V1 Wellcome Sanger Institute for the COVID-19 Genomics UK (COG-UK) Consortium 2021-01-11 Jacquelyn Wynn et al England/ALDP-10648B4/2021 20I/501Y.V1 United Kingdom England England EPI_ISL_878588 Human A2a Lighthouse Lab in Alderley Park B.1.1.7 One week ago Europe Europe 20I/501Y.V1 Wellcome Sanger Institute for the COVID-19 Genomics UK (COG-UK) Consortium 2021-01-15 Jacquelyn Wynn et al Wales/ALDP-CE2475/2020 20I/501Y.V1 United Kingdom Wales Wales EPI_ISL_858892 Human A2a Lighthouse Lab in Alderley Park B.1.1.7 One week ago Europe Europe 20I/501Y.V1 Wellcome Sanger Institute for the COVID-19 Genomics UK (COG-UK) Consortium 2020-12-26 Jacquelyn Wynn et al England/ALDP-100DC93/2021 20I/501Y.V1 United Kingdom England England EPI_ISL_917004 Human A2a Lighthouse Lab in Alderley Park B.1.1.7 1-2 days ago Europe Europe 20I/501Y.V1 Wellcome Sanger Institute for the COVID-19 Genomics UK (COG-UK) Consortium 2021-01-13 Jacquelyn Wynn et al Wales/ALDP-FB4F0F/2021 20I/501Y.V1 United Kingdom Wales Wales EPI_ISL_892102 Human A2a Lighthouse Lab in Alderley Park B.1.1.7 3-7 days ago Europe Europe 20I/501Y.V1 Wellcome Sanger Institute for the COVID-19 Genomics UK (COG-UK) Consortium 2021-01-10 Jacquelyn Wynn et al England/ALDP-FB6AC0/2021 20I/501Y.V1 United Kingdom England England EPI_ISL_863010 Human A2a Lighthouse Lab in Alderley Park B.1.1.7 One week ago Europe Europe 20I/501Y.V1 Wellcome Sanger Institute for the COVID-19 Genomics UK (COG-UK) Consortium 2021-01-11 Jacquelyn Wynn et al England/ALDP-10140BB/2021 20I/501Y.V1 United Kingdom England England EPI_ISL_881528 Human A2a Lighthouse Lab in Alderley Park B.1.1.7 One week ago Europe Europe 20I/501Y.V1 Wellcome Sanger Institute for the COVID-19 Genomics UK (COG-UK) Consortium 2021-01-12 Jacquelyn Wynn et al England/QEUH-F6AEA1/2021 20I/501Y.V1 United Kingdom England England EPI_ISL_852437 Human A2a Lighthouse Lab in Glasgow B.1.1.7 One month ago Europe Europe 20I/501Y.V1 Wellcome Sanger Institute for the COVID-19 Genomics UK (COG-UK) Consortium 2021-01-05 Harper VanSteenhouse et al England/ALDP-D42BB9/2020 20I/501Y.V1 United Kingdom England England EPI_ISL_798035 Human A2a Lighthouse Lab in Alderley Park B.1.1.7 One month ago Europe Europe 20I/501Y.V1 Wellcome Sanger Institute for the COVID-19 Genomics UK (COG-UK) Consortium 2020-12-28 Jacquelyn Wynn et al England/ALDP-D9FBCC/2020 20I/501Y.V1 United Kingdom England England EPI_ISL_797015 Human A2a Lighthouse Lab in Alderley Park B.1.1.7 One month ago Europe Europe 20I/501Y.V1 Wellcome Sanger Institute for the COVID-19 Genomics UK (COG-UK) Consortium 2020-12-29 Jacquelyn Wynn et al England/MILK-DB0336/2020 20I/501Y.V1 United Kingdom England England EPI_ISL_797253 Human A2a Lighthouse Lab in Milton Keynes B.1.1.7 One month ago Europe Europe 20I/501Y.V1 Wellcome Sanger Institute for the COVID-19 Genomics UK (COG-UK) Consortium 2020-12-29 The Lighthouse Lab in Milton Keynes et al Wales/QEUH-EF64B8/2021 20I/501Y.V1 United Kingdom Wales Wales EPI_ISL_858241 Human A2a Lighthouse Lab in Glasgow B.1.1.7 One week ago Europe Europe 20I/501Y.V1 Wellcome Sanger Institute for the COVID-19 Genomics UK (COG-UK) Consortium 2021-01-04 Harper VanSteenhouse et al England/QEUH-DD2D21/2021 20I/501Y.V1 United Kingdom England England EPI_ISL_822059 Human A2a Lighthouse Lab in Glasgow B.1.1.7 One month ago Europe Europe 20I/501Y.V1 Wellcome Sanger Institute for the COVID-19 Genomics UK (COG-UK) Consortium 2021-01-02 Harper VanSteenhouse et al England/ALDP-EF1110/2021 20I/501Y.V1 United Kingdom England England EPI_ISL_834515 Human A2a Lighthouse Lab in Alderley Park B.1.1.7 One month ago Europe Europe 20I/501Y.V1 Wellcome Sanger Institute for the COVID-19 Genomics UK (COG-UK) Consortium 2021-01-03 Jacquelyn Wynn et al Australia/WA591/2020 20I/501Y.V1 Australia Western Australia Western Australia EPI_ISL_810796 Human A2a PathWest Laboratory Medicine WA B.1.1.7 One month ago Oceania Oceania 20I/501Y.V1 PathWest Laboratory Medicine WA Microbial Surveillance Unit 2020-12-24 PathWest Laboratory Medicine WA Microbial Surveillance Unit et al Australia/NSW1470/2021 20I/501Y.V1 Australia New South Wales New South Wales EPI_ISL_845806 Human A2a Sydney South West Pathology Service (SSWPS) - Royal Prince Alfred Hospital - NSW Health Pathology B.1.1.7 One month ago Oceania Oceania 20I/501Y.V1 NSW Health Pathology - Institute of Clinical Pathology and Medical Research; Westmead Hospital; University of Sydney 2021-01-13 CIDM-PH et al. et al Sydney Australia/NSW1478/2021 20I/501Y.V1 Australia New South Wales New South Wales EPI_ISL_857313 Human A2a South Eastern Area Laboratory Services (SEALS) B.1.1.7 One week ago Oceania Oceania 20I/501Y.V1 NSW Health Pathology - Institute of Clinical Pathology and Medical Research; Westmead Hospital; University of Sydney 2021-01-17 CIDM-PH et al. et al Sydney Australia/NSW1429/2021 20I/501Y.V1 Australia New South Wales New South Wales EPI_ISL_803113 Human A2a Sydney South West Pathology Service (SSWPS) - Royal Prince Alfred Hospital - NSW Health Pathology B.1.1.7 One month ago Oceania Oceania 20I/501Y.V1 NSW Health Pathology - Institute of Clinical Pathology and Medical Research; Westmead Hospital; University of Sydney 2021-01-08 CIDM-PH et al. et al Sydney Brazil/SP-1052/2021 38 20I/501Y.V1 Brazil São Paulo São Paulo EPI_ISL_906078 Human A2a Hospital Carlos Chagas B.1.1.7 3-7 days ago South America South America Male 20I/501Y.V1 Instituto Adolfo Lutz, Interdiciplinary Procedures Center, Strategic Laboratory 2021-01-20 Claudio Tavares Sacchi et al B Guarulhos Australia/NSW1393/2021 20I/501Y.V1 Australia New South Wales New South Wales EPI_ISL_779402 Human A2a South Eastern Area Laboratory Services (SEALS) B.1.1.7 One month ago Oceania Oceania 20I/501Y.V1 NSW Health Pathology - Institute of Clinical Pathology and Medical Research; Westmead Hospital; University of Sydney 2021-01-02 CIDM-PH et al. et al Sydney Australia/NSW1501/2021 20I/501Y.V1 Australia New South Wales New South Wales EPI_ISL_914877 Human A2a Sydney South West Pathology Service (SSWPS) - Royal Prince Alfred Hospital - NSW Health Pathology B.1.1.7 1-2 days ago Oceania Oceania 20I/501Y.V1 NSW Health Pathology - Institute of Clinical Pathology and Medical Research; Westmead Hospital; University of Sydney 2021-01-22 CIDM-PH et al. et al Sydney NewZealand/20CV0703/2020 20I/501Y.V1 New Zealand Auckland Auckland EPI_ISL_755632 Human A2a LabPLUS B.1.1.7 Older Oceania Oceania Male 20I/501Y.V1 Institute of Environmental Science and Research (ESR) 2020-12-27 Xiaoyun Ren et al NewZealand/21CV0032/2021 20I/501Y.V1 New Zealand Auckland United Kingdom EPI_ISL_794625 Human A2a Middlemore Hospital B.1.1.7 One month ago Oceania Europe Male 20I/501Y.V1 Institute of Environmental Science and Research (ESR) 2021-01-01 Xiaoyun Ren et al Counties Manukau United Kingdom Australia/WA603/2021 20I/501Y.V1 Australia Western Australia Western Australia EPI_ISL_857487 Human A2a PathWest Laboratory Medicine WA B.1.1.7 One week ago Oceania Oceania 20I/501Y.V1 PathWest Laboratory Medicine WA Microbial Surveillance Unit 2021-01-15 PathWest Laboratory Medicine WA Microbial Surveillance Unit et al Brazil/SP-1012/2021 32 20I/501Y.V1 Brazil São Paulo São Paulo EPI_ISL_882670 Human A2a Hospital Samaritano Paulista B.1.1.7 One week ago South America South America Female 20I/501Y.V1 Instituto Adolfo Lutz, Interdiciplinary Procedures Center, Strategic Laboratory 2021-01-12 Claudio Tavares Sacchi et al B São Paulo Australia/WA568/2021 20I/501Y.V1 Australia Western Australia Western Australia EPI_ISL_794675 Human A2a PathWest Laboratory Medicine WA B.1.1.7 One month ago Oceania Oceania 20I/501Y.V1 PathWest Laboratory Medicine WA Microbial Surveillance Unit 2021-01-01 PathWest Laboratory Medicine WA Microbial Surveillance Unit et al Australia/WA584/2021 20I/501Y.V1 Australia Western Australia Western Australia EPI_ISL_810967 Human A2a PathWest Laboratory Medicine WA B.1.1.7 One month ago Oceania Oceania 20I/501Y.V1 PathWest Laboratory Medicine WA Microbial Surveillance Unit 2021-01-07 PathWest Laboratory Medicine WA Microbial Surveillance Unit et al Australia/WA582/2021 20I/501Y.V1 Australia Western Australia Western Australia EPI_ISL_810965 Human A2a PathWest Laboratory Medicine WA B.1.1.7 One month ago Oceania Oceania 20I/501Y.V1 PathWest Laboratory Medicine WA Microbial Surveillance Unit 2021-01-04 PathWest Laboratory Medicine WA Microbial Surveillance Unit et al England/ALDP-10900A8/2021 20I/501Y.V1 United Kingdom England England EPI_ISL_885197 Human A2a Lighthouse Lab in Alderley Park B.1.1.7 3-7 days ago Europe Europe 20I/501Y.V1 Wellcome Sanger Institute for the COVID-19 Genomics UK (COG-UK) Consortium 2021-01-15 Jacquelyn Wynn et al England/MILK-FAEAE9/2021 20I/501Y.V1 United Kingdom England England EPI_ISL_864518 Human A2a Lighthouse Lab in Milton Keynes B.1.1.7 One week ago Europe Europe 20I/501Y.V1 Wellcome Sanger Institute for the COVID-19 Genomics UK (COG-UK) Consortium 2021-01-09 The Lighthouse Lab in Milton Keynes et al Ecuador/INSPI-179112/2021 50 20I/501Y.V1 Ecuador Los Rios United Kingdom EPI_ISL_806544 Human A2a INSPI Instituto Nacional de Investigación en Salud Pública B.1.1.7 One month ago South America Europe Male 20I/501Y.V1 Av. Julián Coronel 905 entre Esmeraldas y José Mascote Av. Juan Tanca Marengo No. 100 y Av. de las Américas 2021-01-05 Leandro Patiño et al United Kingdom England/QEUH-C15A0E/2020 20I/501Y.V1 United Kingdom England England EPI_ISL_709307 Human A2a Lighthouse Lab in Glasgow B.1.1.7 Older Europe Europe 20I/501Y.V1 Wellcome Sanger Institute for the COVID-19 Genomics UK (COG-UK) Consortium 2020-12-05 Harper VanSteenhouse et al Brazil/DF-1024/2020 33 20I/501Y.V1 Brazil Distrito Federal Distrito Federal EPI_ISL_882663 Human A2a LACEN do Estado do Piaui, Dr. Costa Alvarenga B.1.1.7 One week ago South America South America Male 20I/501Y.V1 Instituto Adolfo Lutz, Interdiciplinary Procedures Center, Strategic Laboratory 2020-12-31 Claudio Tavares Sacchi et al B Brazil/DF-1025/2020 25 20I/501Y.V1 Brazil Distrito Federal Distrito Federal EPI_ISL_882664 Human A2a LACEN do Estado do Piaui, Dr. Costa Alvarenga B.1.1.7 One week ago South America South America Male 20I/501Y.V1 Instituto Adolfo Lutz, Interdiciplinary Procedures Center, Strategic Laboratory 2020-12-31 Claudio Tavares Sacchi et al B England/OXON-F41EDD/2020 20I/501Y.V1 United Kingdom England England EPI_ISL_819620 Human A2a Oxford Viromics, NDM, University of Oxford; Oxford University Hospitals; Basingstoke and North Hampshire Hospital B.1.1.7 One month ago Europe Europe 20I/501Y.V1 COVID-19 Genomics UK (COG-UK) Consortium 2020-12-16 Tanya Golubchik et al A England/SHEF-10CAF99/2021 20I/501Y.V1 United Kingdom England England EPI_ISL_868457 Human A2a Virology Department, Sheffield Teaching Hospitals NHS Foundation Trust/Department of Infection, Immunity and Cardiovascular Disease, The Medical School, University of Sheffield B.1.1.7 One week ago Europe Europe 20I/501Y.V1 COVID-19 Genomics UK (COG-UK) Consortium 2021-01-19 Thushan de Silva et al A England/SHEF-10D7EC9/2021 20I/501Y.V1 United Kingdom England England EPI_ISL_868695 Human A2a Virology Department, Sheffield Teaching Hospitals NHS Foundation Trust/Department of Infection, Immunity and Cardiovascular Disease, The Medical School, University of Sheffield B.1.1.7 One week ago Europe Europe 20I/501Y.V1 COVID-19 Genomics UK (COG-UK) Consortium 2021-01-16 Thushan de Silva et al A England/SHEF-10CD01B/2021 20I/501Y.V1 United Kingdom England England EPI_ISL_868490 Human A2a Virology Department, Sheffield Teaching Hospitals NHS Foundation Trust/Department of Infection, Immunity and Cardiovascular Disease, The Medical School, University of Sheffield B.1.1.7 One week ago Europe Europe 20I/501Y.V1 COVID-19 Genomics UK (COG-UK) Consortium 2021-01-19 Thushan de Silva et al A England/SHEF-10C8283/2021 20I/501Y.V1 United Kingdom England England EPI_ISL_868404 Human A2a Virology Department, Sheffield Teaching Hospitals NHS Foundation Trust/Department of Infection, Immunity and Cardiovascular Disease, The Medical School, University of Sheffield B.1.1.7 One week ago Europe Europe 20I/501Y.V1 COVID-19 Genomics UK (COG-UK) Consortium 2021-01-19 Thushan de Silva et al A England/MILK-10C9E15/2021 20I/501Y.V1 United Kingdom England England EPI_ISL_909461 Human A2a Lighthouse Lab in Milton Keynes B.1.1.7 3-7 days ago Europe Europe 20I/501Y.V1 Wellcome Sanger Institute for the COVID-19 Genomics UK (COG-UK) Consortium 2021-01-16 The Lighthouse Lab in Milton Keynes et al England/MILK-FE374B/2021 20I/501Y.V1 United Kingdom England England EPI_ISL_863587 Human A2a Lighthouse Lab in Milton Keynes B.1.1.7 One week ago Europe Europe 20I/501Y.V1 Wellcome Sanger Institute for the COVID-19 Genomics UK (COG-UK) Consortium 2021-01-10 The Lighthouse Lab in Milton Keynes et al England/QEUH-E93B8B/2021 20I/501Y.V1 United Kingdom England England EPI_ISL_836780 Human A2a Lighthouse Lab in Glasgow B.1.1.7 One month ago Europe Europe 20I/501Y.V1 Wellcome Sanger Institute for the COVID-19 Genomics UK (COG-UK) Consortium 2021-01-04 Harper VanSteenhouse et al England/QEUH-E92E1A/2021 20I/501Y.V1 United Kingdom England England EPI_ISL_835547 Human A2a Lighthouse Lab in Glasgow B.1.1.7 One month ago Europe Europe 20I/501Y.V1 Wellcome Sanger Institute for the COVID-19 Genomics UK (COG-UK) Consortium 2021-01-04 Harper VanSteenhouse et al England/ALDP-E2ACB3/2021 20I/501Y.V1 United Kingdom England England EPI_ISL_821003 Human A2a Lighthouse Lab in Alderley Park B.1.1.7 One month ago Europe Europe 20I/501Y.V1 Wellcome Sanger Institute for the COVID-19 Genomics UK (COG-UK) Consortium 2021-01-01 Jacquelyn Wynn et al England/QEUH-EFE447/2021 20I/501Y.V1 United Kingdom England England EPI_ISL_835360 Human A2a Lighthouse Lab in Glasgow B.1.1.7 One month ago Europe Europe 20I/501Y.V1 Wellcome Sanger Institute for the COVID-19 Genomics UK (COG-UK) Consortium 2021-01-05 Harper VanSteenhouse et al England/BIRM-6D4F6/2021 20I/501Y.V1 United Kingdom England England EPI_ISL_918691 Human A2a University of Birmingham B.1.1.7 1-2 days ago Europe Europe 20I/501Y.V1 COVID-19 Genomics UK (COG-UK) Consortium 2021-01-08 Institute of Microbiology et al England/ALDP-100E8F8/2021 20I/501Y.V1 United Kingdom England England EPI_ISL_881403 Human A2a Lighthouse Lab in Alderley Park B.1.1.7 One week ago Europe Europe 20I/501Y.V1 Wellcome Sanger Institute for the COVID-19 Genomics UK (COG-UK) Consortium 2021-01-13 Jacquelyn Wynn et al England/MILK-10CF1E9/2021 20I/501Y.V1 United Kingdom England England EPI_ISL_909319 Human A2a Lighthouse Lab in Milton Keynes B.1.1.7 3-7 days ago Europe Europe 20I/501Y.V1 Wellcome Sanger Institute for the COVID-19 Genomics UK (COG-UK) Consortium 2021-01-17 The Lighthouse Lab in Milton Keynes et al England/CAMC-106E5E0/2021 20I/501Y.V1 United Kingdom England England EPI_ISL_879222 Human A2a Lighthouse Lab in Cambridge B.1.1.7 One week ago Europe Europe 20I/501Y.V1 Wellcome Sanger Institute for the COVID-19 Genomics UK (COG-UK) Consortium 2021-01-16 Rob Howes et al England/CAMC-101CBFE/2021 20I/501Y.V1 United Kingdom England England EPI_ISL_873692 Human A2a Lighthouse Lab in Cambridge B.1.1.7 One week ago Europe Europe 20I/501Y.V1 Wellcome Sanger Institute for the COVID-19 Genomics UK (COG-UK) Consortium 2021-01-14 Rob Howes et al Brazil/SP-981/2021 48 20I/501Y.V1 Brazil São Paulo United Kingdom EPI_ISL_860317 Human A2a Instituto Adolfo Lutz - Regional de Sorocaba B.1.1.7 One week ago South America Europe Female 20I/501Y.V1 Instituto Adolfo Lutz, Interdiciplinary Procedures Center, Strategic Laboratory 2021-01-07 Claudio Tavares Sacchi et al B Sorocaba United Kingdom Brazil/SP-982/2021 44 20I/501Y.V1 Brazil São Paulo United Kingdom EPI_ISL_860633 Human A2a Instituto Adolfo Lutz - Regional de Sorocaba B.1.1.7 One week ago South America Europe Male 20I/501Y.V1 Instituto Adolfo Lutz, Interdiciplinary Procedures Center, Strategic Laboratory 2021-01-07 Claudio Tavares Sacchi et al B Sorocaba United Kingdom England/CAMC-CB8988/2020 20I/501Y.V1 United Kingdom England England EPI_ISL_778032 Human A2a Lighthouse Lab in Cambridge B.1.1.7 One month ago Europe Europe 20I/501Y.V1 Wellcome Sanger Institute for the COVID-19 Genomics UK (COG-UK) Consortium 2020-12-19 Rob Howes et al Wales/MILK-D2DA5D/2020 20I/501Y.V1 United Kingdom Wales Wales EPI_ISL_799736 Human A2a Lighthouse Lab in Milton Keynes B.1.1.7 One month ago Europe Europe 20I/501Y.V1 Wellcome Sanger Institute for the COVID-19 Genomics UK (COG-UK) Consortium 2020-12-22 The Lighthouse Lab in Milton Keynes et al England/MILK-C53A13/2020 20I/501Y.V1 United Kingdom England England EPI_ISL_769817 Human A2a Lighthouse Lab in Milton Keynes B.1.1.7 One month ago Europe Europe 20I/501Y.V1 Wellcome Sanger Institute for the COVID-19 Genomics UK (COG-UK) Consortium 2020-12-12 The Lighthouse Lab in Milton Keynes et al England/CAMC-101D058/2021 20I/501Y.V1 United Kingdom England England EPI_ISL_873426 Human A2a Lighthouse Lab in Cambridge B.1.1.7 One week ago Europe Europe 20I/501Y.V1 Wellcome Sanger Institute for the COVID-19 Genomics UK (COG-UK) Consortium 2021-01-15 Rob Howes et al England/CAMC-101CFA7/2021 20I/501Y.V1 United Kingdom England England EPI_ISL_873371 Human A2a Lighthouse Lab in Cambridge B.1.1.7 One week ago Europe Europe 20I/501Y.V1 Wellcome Sanger Institute for the COVID-19 Genomics UK (COG-UK) Consortium 2021-01-15 Rob Howes et al England/QEUH-C64CFB/2020 20I/501Y.V1 United Kingdom England England EPI_ISL_820319 Human A2a Lighthouse Lab in Glasgow B.1.1.7 One month ago Europe Europe 20I/501Y.V1 Wellcome Sanger Institute for the COVID-19 Genomics UK (COG-UK) Consortium 2020-12-14 Harper VanSteenhouse et al England/CAMC-ED7E82/2021 20I/501Y.V1 United Kingdom England England EPI_ISL_836682 Human A2a Lighthouse Lab in Cambridge B.1.1.7 One month ago Europe Europe 20I/501Y.V1 Wellcome Sanger Institute for the COVID-19 Genomics UK (COG-UK) Consortium 2021-01-05 Rob Howes et al England/CAMC-11050F8/2021 20I/501Y.V1 United Kingdom England England EPI_ISL_916183 Human A2a Lighthouse Lab in Cambridge B.1.1.7 1-2 days ago Europe Europe 20I/501Y.V1 Wellcome Sanger Institute for the COVID-19 Genomics UK (COG-UK) Consortium 2021-01-20 Rob Howes et al England/MILK-EB65EE/2021 20I/501Y.V1 United Kingdom England England EPI_ISL_863850 Human A2a Lighthouse Lab in Milton Keynes B.1.1.7 One week ago Europe Europe 20I/501Y.V1 Wellcome Sanger Institute for the COVID-19 Genomics UK (COG-UK) Consortium 2021-01-02 The Lighthouse Lab in Milton Keynes et al England/LOND-132449B/2021 20I/501Y.V1 United Kingdom England England EPI_ISL_920306 Human A2a University College London Hospital B.1.1.7 1-2 days ago Europe Europe 20I/501Y.V1 COVID-19 Genomics UK (COG-UK) Consortium 2021-01-14 Judith Heaney et al England/CAMC-C984E7/2020 20I/501Y.V1 United Kingdom England England EPI_ISL_777422 Human A2a Lighthouse Lab in Cambridge B.1.1.7 One month ago Europe Europe 20I/501Y.V1 Wellcome Sanger Institute for the COVID-19 Genomics UK (COG-UK) Consortium 2020-12-18 Rob Howes et al England/CAMC-C984F6/2020 20I/501Y.V1 United Kingdom England England EPI_ISL_777542 Human A2a Lighthouse Lab in Cambridge B.1.1.7 One month ago Europe Europe 20I/501Y.V1 Wellcome Sanger Institute for the COVID-19 Genomics UK (COG-UK) Consortium 2020-12-18 Rob Howes et al England/CAMC-F007C0/2021 20I/501Y.V1 United Kingdom England England EPI_ISL_833793 Human A2a Lighthouse Lab in Cambridge B.1.1.7 One month ago Europe Europe 20I/501Y.V1 Wellcome Sanger Institute for the COVID-19 Genomics UK (COG-UK) Consortium 2021-01-08 Rob Howes et al England/MILK-D2DA4E/2020 20I/501Y.V1 United Kingdom England England EPI_ISL_799666 Human A2a Lighthouse Lab in Milton Keynes B.1.1.7 One month ago Europe Europe 20I/501Y.V1 Wellcome Sanger Institute for the COVID-19 Genomics UK (COG-UK) Consortium 2020-12-22 The Lighthouse Lab in Milton Keynes et al England/CAMC-10A2DBB/2021 20I/501Y.V1 United Kingdom England England EPI_ISL_891336 Human A2a Lighthouse Lab in Cambridge B.1.1.7 3-7 days ago Europe Europe 20I/501Y.V1 Wellcome Sanger Institute for the COVID-19 Genomics UK (COG-UK) Consortium 2021-01-17 Rob Howes et al England/LOND-12717E2/2021 20I/501Y.V1 United Kingdom England England EPI_ISL_838895 Human A2a University College London, Great Ormond Street Hospital for Children NHS Foundation Trust, Imperial College Healthcare NHS Trust B.1.1.7 One month ago Europe Europe 20I/501Y.V1 COVID-19 Genomics UK (COG-UK) Consortium 2021-01-05 Sergi Castellano et al England/LOND-1325667/2020 20I/501Y.V1 United Kingdom England England EPI_ISL_920499 Human A2a University College London Hospital B.1.1.7 1-2 days ago Europe Europe 20I/501Y.V1 COVID-19 Genomics UK (COG-UK) Consortium 2020-12-29 Judith Heaney et al England/ALDP-EE1ADC/2021 20I/501Y.V1 United Kingdom England England EPI_ISL_835041 Human A2a Lighthouse Lab in Alderley Park B.1.1.7 One month ago Europe Europe 20I/501Y.V1 Wellcome Sanger Institute for the COVID-19 Genomics UK (COG-UK) Consortium 2021-01-09 Jacquelyn Wynn et al England/MILK-E06C62/2020 20I/501Y.V1 United Kingdom England England EPI_ISL_811992 Human A2a Lighthouse Lab in Milton Keynes B.1.1.7 One month ago Europe Europe 20I/501Y.V1 Wellcome Sanger Institute for the COVID-19 Genomics UK (COG-UK) Consortium 2020-12-28 The Lighthouse Lab in Milton Keynes et al England/MILK-B3B7C0/2020 20I/501Y.V1 United Kingdom England England EPI_ISL_679771 Human A2a Oxford Viromics, NDM, University of Oxford; Oxford University Hospitals; Basingstoke and North Hampshire Hospital B.1.1.7 Older Europe Europe 20I/501Y.V1 COVID-19 Genomics UK (COG-UK) Consortium 2020-11-01 Tanya Golubchik et al A England/LOND-12DB29A/2021 20I/501Y.V1 United Kingdom England England EPI_ISL_865604 Human A2a University College London, Great Ormond Street Hospital for Children NHS Foundation Trust, Imperial College Healthcare NHS Trust B.1.1.7 One week ago Europe Europe 20I/501Y.V1 COVID-19 Genomics UK (COG-UK) Consortium 2021-01-14 Sergi Castellano et al Wales/PHWC-4B7A60/2021 20I/501Y.V1 United Kingdom Wales Wales EPI_ISL_867251 Human A2a Originating lab: Wales Specialist Virology Centre Sequencing lab: Pathogen Genomics Unit B.1.1.7 One week ago Europe Europe 20I/501Y.V1 Public Health Wales Microbiology Cardiff Wales Specialist Virology Centre 2021-01-09 Catherine Moore et al B Wales/ALDP-F91621/2021 20I/501Y.V1 United Kingdom Wales Wales EPI_ISL_857882 Human A2a Lighthouse Lab in Alderley Park B.1.1.7 One week ago Europe Europe 20I/501Y.V1 Wellcome Sanger Institute for the COVID-19 Genomics UK (COG-UK) Consortium 2021-01-07 Jacquelyn Wynn et al Wales/PHWC-4AE64A/2020 20I/501Y.V1 United Kingdom Wales Wales EPI_ISL_822536 Human A2a Wales Specialist Virology Centre Sequencing lab: Pathogen Genomics Unit B.1.1.7 One month ago Europe Europe 20I/501Y.V1 COVID-19 Genomics UK (COG-UK) Consortium 2020-12-27 Catherine Moore et al B Wales/PHWC-4B17AB/2020 20I/501Y.V1 United Kingdom Wales Wales EPI_ISL_840627 Human A2a Originating lab: Wales Specialist Virology Centre Sequencing lab: Pathogen Genomics Unit B.1.1.7 One month ago Europe Europe 20I/501Y.V1 Public Health Wales Microbiology Cardiff Wales Specialist Virology Centre 2020-12-30 Catherine Moore et al B England/CAMC-B7B463/2020 20I/501Y.V1 United Kingdom England England EPI_ISL_724010 Human A2a Oxford Viromics, NDM, University of Oxford; Oxford University Hospitals; Basingstoke and North Hampshire Hospital B.1.1.7 Older Europe Europe 20I/501Y.V1 COVID-19 Genomics UK (COG-UK) Consortium 2020-11-12 Tanya Golubchik et al A Australia/QLD1489/2021 20I/501Y.V1 Australia Australia Australia EPI_ISL_849750 Human A2a B.1.1.7 One month ago Oceania Oceania 20I/501Y.V1 PHV-FSS 2021-01-02 Son Nguyen et al. et al Australia/QLD1497/2021 20I/501Y.V1 Australia Australia Australia EPI_ISL_849753 Human A2a B.1.1.7 One month ago Oceania Oceania 20I/501Y.V1 PHV-FSS 2021-01-06 Son Nguyen et al. et al England/LOND-12879F2/2020 20I/501Y.V1 United Kingdom England England EPI_ISL_842968 Human A2a Barts Health NHS Trust B.1.1.7 One month ago Europe Europe 20I/501Y.V1 COVID-19 Genomics UK (COG-UK) Consortium 2020-11-23 CUTINO-MOGUEL et al England/OXON-F432FD/2020 20I/501Y.V1 United Kingdom England England EPI_ISL_819697 Human A2a Oxford Viromics, NDM, University of Oxford; Oxford University Hospitals; Basingstoke and North Hampshire Hospital B.1.1.7 One month ago Europe Europe 20I/501Y.V1 COVID-19 Genomics UK (COG-UK) Consortium 2020-12-17 Tanya Golubchik et al A Australia/NSW3647/2020 6 20I/501Y.V1 Australia New South Wales New South Wales EPI_ISL_717711 Human A2a Area of Virology, Serology and Virology Division (SAViD), New South Wales Health Pathology Randwick B.1.1.7 Older Oceania Oceania Male 20I/501Y.V1 Virology Research Laboratory; Area of Virology, Serology and Virology Division (SAViD), New South Wales Health Pathology Randwick 2020-12-09 Foster et al Sydney Wales/PHWC-4A5810/2020 20I/501Y.V1 United Kingdom Wales Wales EPI_ISL_763987 Human A2a Wales Specialist Virology Centre Sequencing lab: Pathogen Genomics Unit B.1.1.7 Older Europe Europe 20I/501Y.V1 COVID-19 Genomics UK (COG-UK) Consortium 2020-12-16 Catherine Moore et al B England/OXON-F433FA/2020 20I/501Y.V1 United Kingdom England England EPI_ISL_819698 Human A2a Oxford Viromics, NDM, University of Oxford; Oxford University Hospitals; Basingstoke and North Hampshire Hospital B.1.1.7 One month ago Europe Europe 20I/501Y.V1 COVID-19 Genomics UK (COG-UK) Consortium 2020-12-17 Tanya Golubchik et al A Israel/CVL-289ngs/2020 49 20I/501Y.V1 Israel Central District Central District EPI_ISL_889061 Human A2a Israel Central Virology laboratory B.1.1.7 3-7 days ago Asia Asia Female 20I/501Y.V1 Israel National Consortium for SARS-CoV-2 sequencing 2020-12-27 Neta Zuckerman et al Kefar Sava England/OXON-F44186/2020 20I/501Y.V1 United Kingdom England England EPI_ISL_819789 Human A2a Oxford Viromics, NDM, University of Oxford; Oxford University Hospitals; Basingstoke and North Hampshire Hospital B.1.1.7 One month ago Europe Europe 20I/501Y.V1 COVID-19 Genomics UK (COG-UK) Consortium 2020-12-18 Tanya Golubchik et al A England/205390941/2020 42 20I/501Y.V1 United Kingdom England England EPI_ISL_811115 Human A2a Respiratory Virus Unit, National Infection Service, Public Health England B.1.1.7 One month ago Europe Europe Female 20I/501Y.V1 COVID-19 Genomics UK (COG-UK) Consortium 2020-12-31 PHE Covid Sequencing Team et al USA/NY-Wadsworth-21006731-01/2021 44 20I/501Y.V1 USA New York New York EPI_ISL_861177 Human A2a BIO-REFERENCE LABORATORIES B.1.1.7 One week ago North America North America Male 20I/501Y.V1 Wadsworth Center, New York State Department of Health 2021-01-03 Kirsten St. George et al Kings County NY Israel/CVL-530ngs/2020 55 20I/501Y.V1 Israel Jerusalem District Jerusalem District EPI_ISL_889070 Human A2a Israel Central Virology laboratory B.1.1.7 3-7 days ago Asia Asia Female 20I/501Y.V1 Israel National Consortium for SARS-CoV-2 sequencing 2020-12-28 Neta Zuckerman et al Jerusalem Ireland/LD-NVRL-83IRL12263/2021 20I/501Y.V1 Ireland Longford Longford EPI_ISL_911245 Human A2a National Virus Reference Laboratory B.1.1.7 3-7 days ago Europe Europe Male 20I/501Y.V1 National Virus Reference Laboratory 2021-01-11 Michael Carr et al England/QEUH-E4ADF6/2021 20I/501Y.V1 United Kingdom England England EPI_ISL_811221 Human A2a Lighthouse Lab in Glasgow B.1.1.7 One month ago Europe Europe 20I/501Y.V1 Wellcome Sanger Institute for the COVID-19 Genomics UK (COG-UK) Consortium 2021-01-04 Harper VanSteenhouse et al England/QEUH-F895A7/2021 20I/501Y.V1 United Kingdom England England EPI_ISL_851435 Human A2a Lighthouse Lab in Glasgow B.1.1.7 One month ago Europe Europe 20I/501Y.V1 Wellcome Sanger Institute for the COVID-19 Genomics UK (COG-UK) Consortium 2021-01-09 Harper VanSteenhouse et al England/QEUH-10F8545/2021 20I/501Y.V1 United Kingdom England England EPI_ISL_907201 Human A2a Lighthouse Lab in Glasgow B.1.1.7 3-7 days ago Europe Europe 20I/501Y.V1 Wellcome Sanger Institute for the COVID-19 Genomics UK (COG-UK) Consortium 2021-01-23 Harper VanSteenhouse et al England/QEUH-EF38DD/2021 20I/501Y.V1 United Kingdom England England EPI_ISL_834655 Human A2a Lighthouse Lab in Glasgow B.1.1.7 One month ago Europe Europe 20I/501Y.V1 Wellcome Sanger Institute for the COVID-19 Genomics UK (COG-UK) Consortium 2021-01-05 Harper VanSteenhouse et al England/QEUH-109C1C7/2021 20I/501Y.V1 United Kingdom England England EPI_ISL_909111 Human A2a Lighthouse Lab in Glasgow B.1.1.7 3-7 days ago Europe Europe 20I/501Y.V1 Wellcome Sanger Institute for the COVID-19 Genomics UK (COG-UK) Consortium 2021-01-19 Harper VanSteenhouse et al England/QEUH-109C1D6/2021 20I/501Y.V1 United Kingdom England England EPI_ISL_909005 Human A2a Lighthouse Lab in Glasgow B.1.1.7 3-7 days ago Europe Europe 20I/501Y.V1 Wellcome Sanger Institute for the COVID-19 Genomics UK (COG-UK) Consortium 2021-01-19 Harper VanSteenhouse et al England/QEUH-E4D546/2021 20I/501Y.V1 United Kingdom England England EPI_ISL_811240 Human A2a Lighthouse Lab in Glasgow B.1.1.7 One month ago Europe Europe 20I/501Y.V1 Wellcome Sanger Institute for the COVID-19 Genomics UK (COG-UK) Consortium 2021-01-03 Harper VanSteenhouse et al England/QEUH-E97343/2021 20I/501Y.V1 United Kingdom England England EPI_ISL_836753 Human A2a Lighthouse Lab in Glasgow B.1.1.7 One month ago Europe Europe 20I/501Y.V1 Wellcome Sanger Institute for the COVID-19 Genomics UK (COG-UK) Consortium 2021-01-04 Harper VanSteenhouse et al England/QEUH-CC9975/2020 20I/501Y.V1 United Kingdom England England EPI_ISL_782036 Human A2a Lighthouse Lab in Glasgow B.1.1.7 One month ago Europe Europe 20I/501Y.V1 Wellcome Sanger Institute for the COVID-19 Genomics UK (COG-UK) Consortium 2020-12-23 Harper VanSteenhouse et al England/QEUH-10F85DC/2021 20I/501Y.V1 United Kingdom England England EPI_ISL_907228 Human A2a Lighthouse Lab in Glasgow B.1.1.7 3-7 days ago Europe Europe 20I/501Y.V1 Wellcome Sanger Institute for the COVID-19 Genomics UK (COG-UK) Consortium 2021-01-23 Harper VanSteenhouse et al England/QEUH-1002A0D/2021 20I/501Y.V1 United Kingdom England England EPI_ISL_863444 Human A2a Lighthouse Lab in Glasgow B.1.1.7 One week ago Europe Europe 20I/501Y.V1 Wellcome Sanger Institute for the COVID-19 Genomics UK (COG-UK) Consortium 2021-01-14 Harper VanSteenhouse et al England/QEUH-10F8F0B/2021 20I/501Y.V1 United Kingdom England England EPI_ISL_907319 Human A2a Lighthouse Lab in Glasgow B.1.1.7 3-7 days ago Europe Europe 20I/501Y.V1 Wellcome Sanger Institute for the COVID-19 Genomics UK (COG-UK) Consortium 2021-01-23 Harper VanSteenhouse et al England/QEUH-10029A6/2021 20I/501Y.V1 United Kingdom England England EPI_ISL_863333 Human A2a Lighthouse Lab in Glasgow B.1.1.7 One week ago Europe Europe 20I/501Y.V1 Wellcome Sanger Institute for the COVID-19 Genomics UK (COG-UK) Consortium 2021-01-14 Harper VanSteenhouse et al England/QEUH-10F8E1D/2021 20I/501Y.V1 United Kingdom England England EPI_ISL_907249 Human A2a Lighthouse Lab in Glasgow B.1.1.7 3-7 days ago Europe Europe 20I/501Y.V1 Wellcome Sanger Institute for the COVID-19 Genomics UK (COG-UK) Consortium 2021-01-23 Harper VanSteenhouse et al England/QEUH-10BA3DC/2021 20I/501Y.V1 United Kingdom England England EPI_ISL_891747 Human A2a Lighthouse Lab in Glasgow B.1.1.7 3-7 days ago Europe Europe 20I/501Y.V1 Wellcome Sanger Institute for the COVID-19 Genomics UK (COG-UK) Consortium 2021-01-20 Harper VanSteenhouse et al England/QEUH-D14215/2020 20I/501Y.V1 United Kingdom England England EPI_ISL_799532 Human A2a Lighthouse Lab in Glasgow B.1.1.7 One month ago Europe Europe 20I/501Y.V1 Wellcome Sanger Institute for the COVID-19 Genomics UK (COG-UK) Consortium 2020-12-27 Harper VanSteenhouse et al England/QEUH-C6602A/2020 20I/501Y.V1 United Kingdom England England EPI_ISL_778457 Human A2a Lighthouse Lab in Glasgow B.1.1.7 One month ago Europe Europe 20I/501Y.V1 Wellcome Sanger Institute for the COVID-19 Genomics UK (COG-UK) Consortium 2020-12-15 Harper VanSteenhouse et al England/QEUH-D534BA/2020 20I/501Y.V1 United Kingdom England England EPI_ISL_799100 Human A2a Lighthouse Lab in Glasgow B.1.1.7 One month ago Europe Europe 20I/501Y.V1 Wellcome Sanger Institute for the COVID-19 Genomics UK (COG-UK) Consortium 2020-12-29 Harper VanSteenhouse et al England/QEUH-1014FAF/2021 20I/501Y.V1 United Kingdom England England EPI_ISL_916688 Human A2a Lighthouse Lab in Glasgow B.1.1.7 1-2 days ago Europe Europe 20I/501Y.V1 Wellcome Sanger Institute for the COVID-19 Genomics UK (COG-UK) Consortium 2021-01-15 Harper VanSteenhouse et al England/QEUH-F648D6/2021 20I/501Y.V1 United Kingdom England England EPI_ISL_852416 Human A2a Lighthouse Lab in Glasgow B.1.1.7 One month ago Europe Europe 20I/501Y.V1 Wellcome Sanger Institute for the COVID-19 Genomics UK (COG-UK) Consortium 2021-01-08 Harper VanSteenhouse et al England/QEUH-10F0C0C/2021 20I/501Y.V1 United Kingdom England England EPI_ISL_907483 Human A2a Lighthouse Lab in Glasgow B.1.1.7 3-7 days ago Europe Europe 20I/501Y.V1 Wellcome Sanger Institute for the COVID-19 Genomics UK (COG-UK) Consortium 2021-01-22 Harper VanSteenhouse et al England/QEUH-D54D72/2020 20I/501Y.V1 United Kingdom England England EPI_ISL_798263 Human A2a Lighthouse Lab in Glasgow B.1.1.7 One month ago Europe Europe 20I/501Y.V1 Wellcome Sanger Institute for the COVID-19 Genomics UK (COG-UK) Consortium 2020-12-29 Harper VanSteenhouse et al England/QEUH-D54E7F/2020 20I/501Y.V1 United Kingdom England England EPI_ISL_798004 Human A2a Lighthouse Lab in Glasgow B.1.1.7 One month ago Europe Europe 20I/501Y.V1 Wellcome Sanger Institute for the COVID-19 Genomics UK (COG-UK) Consortium 2020-12-29 Harper VanSteenhouse et al England/QEUH-D54E60/2020 20I/501Y.V1 United Kingdom England England EPI_ISL_798303 Human A2a Lighthouse Lab in Glasgow B.1.1.7 One month ago Europe Europe 20I/501Y.V1 Wellcome Sanger Institute for the COVID-19 Genomics UK (COG-UK) Consortium 2020-12-29 Harper VanSteenhouse et al England/QEUH-10E5411/2021 20I/501Y.V1 United Kingdom England England EPI_ISL_907867 Human A2a Lighthouse Lab in Glasgow B.1.1.7 3-7 days ago Europe Europe 20I/501Y.V1 Wellcome Sanger Institute for the COVID-19 Genomics UK (COG-UK) Consortium 2021-01-21 Harper VanSteenhouse et al England/QEUH-109C4FB/2021 20I/501Y.V1 United Kingdom England England EPI_ISL_909210 Human A2a Lighthouse Lab in Glasgow B.1.1.7 3-7 days ago Europe Europe 20I/501Y.V1 Wellcome Sanger Institute for the COVID-19 Genomics UK (COG-UK) Consortium 2021-01-19 Harper VanSteenhouse et al England/QEUH-E4D5EC/2021 20I/501Y.V1 United Kingdom England England EPI_ISL_811244 Human A2a Lighthouse Lab in Glasgow B.1.1.7 One month ago Europe Europe 20I/501Y.V1 Wellcome Sanger Institute for the COVID-19 Genomics UK (COG-UK) Consortium 2021-01-02 Harper VanSteenhouse et al England/QEUH-D9D029/2021 20I/501Y.V1 United Kingdom England England EPI_ISL_797929 Human A2a Lighthouse Lab in Glasgow B.1.1.7 One month ago Europe Europe 20I/501Y.V1 Wellcome Sanger Institute for the COVID-19 Genomics UK (COG-UK) Consortium 2021-01-02 Harper VanSteenhouse et al England/QEUH-E4ADE7/2021 20I/501Y.V1 United Kingdom England England EPI_ISL_811356 Human A2a Lighthouse Lab in Glasgow B.1.1.7 One month ago Europe Europe 20I/501Y.V1 Wellcome Sanger Institute for the COVID-19 Genomics UK (COG-UK) Consortium 2021-01-04 Harper VanSteenhouse et al England/QEUH-10E77F8/2021 20I/501Y.V1 United Kingdom England England EPI_ISL_907903 Human A2a Lighthouse Lab in Glasgow B.1.1.7 3-7 days ago Europe Europe 20I/501Y.V1 Wellcome Sanger Institute for the COVID-19 Genomics UK (COG-UK) Consortium 2021-01-21 Harper VanSteenhouse et al England/QEUH-10157D3/2021 20I/501Y.V1 United Kingdom England England EPI_ISL_916696 Human A2a Lighthouse Lab in Glasgow B.1.1.7 1-2 days ago Europe Europe 20I/501Y.V1 Wellcome Sanger Institute for the COVID-19 Genomics UK (COG-UK) Consortium 2021-01-15 Harper VanSteenhouse et al England/QEUH-F89AD5/2021 20I/501Y.V1 United Kingdom England England EPI_ISL_851473 Human A2a Lighthouse Lab in Glasgow B.1.1.7 One month ago Europe Europe 20I/501Y.V1 Wellcome Sanger Institute for the COVID-19 Genomics UK (COG-UK) Consortium 2021-01-09 Harper VanSteenhouse et al England/QEUH-F8953E/2021 20I/501Y.V1 United Kingdom England England EPI_ISL_851487 Human A2a Lighthouse Lab in Glasgow B.1.1.7 One month ago Europe Europe 20I/501Y.V1 Wellcome Sanger Institute for the COVID-19 Genomics UK (COG-UK) Consortium 2021-01-09 Harper VanSteenhouse et al England/QEUH-F8963B/2021 20I/501Y.V1 United Kingdom England England EPI_ISL_851535 Human A2a Lighthouse Lab in Glasgow B.1.1.7 One month ago Europe Europe 20I/501Y.V1 Wellcome Sanger Institute for the COVID-19 Genomics UK (COG-UK) Consortium 2021-01-09 Harper VanSteenhouse et al England/QEUH-F894E6/2021 20I/501Y.V1 United Kingdom England England EPI_ISL_851431 Human A2a Lighthouse Lab in Glasgow B.1.1.7 One month ago Europe Europe 20I/501Y.V1 Wellcome Sanger Institute for the COVID-19 Genomics UK (COG-UK) Consortium 2021-01-09 Harper VanSteenhouse et al England/QEUH-109C23D/2021 20I/501Y.V1 United Kingdom England England EPI_ISL_909063 Human A2a Lighthouse Lab in Glasgow B.1.1.7 3-7 days ago Europe Europe 20I/501Y.V1 Wellcome Sanger Institute for the COVID-19 Genomics UK (COG-UK) Consortium 2021-01-19 Harper VanSteenhouse et al England/QEUH-10E7619/2021 20I/501Y.V1 United Kingdom England England EPI_ISL_907800 Human A2a Lighthouse Lab in Glasgow B.1.1.7 3-7 days ago Europe Europe 20I/501Y.V1 Wellcome Sanger Institute for the COVID-19 Genomics UK (COG-UK) Consortium 2021-01-21 Harper VanSteenhouse et al England/QEUH-100292E/2021 20I/501Y.V1 United Kingdom England England EPI_ISL_863350 Human A2a Lighthouse Lab in Glasgow B.1.1.7 One week ago Europe Europe 20I/501Y.V1 Wellcome Sanger Institute for the COVID-19 Genomics UK (COG-UK) Consortium 2021-01-14 Harper VanSteenhouse et al England/QEUH-10EF0AA/2021 20I/501Y.V1 United Kingdom England England EPI_ISL_907525 Human A2a Lighthouse Lab in Glasgow B.1.1.7 3-7 days ago Europe Europe 20I/501Y.V1 Wellcome Sanger Institute for the COVID-19 Genomics UK (COG-UK) Consortium 2021-01-22 Harper VanSteenhouse et al England/QEUH-10E7813/2021 20I/501Y.V1 United Kingdom England England EPI_ISL_907860 Human A2a Lighthouse Lab in Glasgow B.1.1.7 3-7 days ago Europe Europe 20I/501Y.V1 Wellcome Sanger Institute for the COVID-19 Genomics UK (COG-UK) Consortium 2021-01-21 Harper VanSteenhouse et al England/QEUH-10E6F5B/2021 20I/501Y.V1 United Kingdom England England EPI_ISL_907925 Human A2a Lighthouse Lab in Glasgow B.1.1.7 3-7 days ago Europe Europe 20I/501Y.V1 Wellcome Sanger Institute for the COVID-19 Genomics UK (COG-UK) Consortium 2021-01-21 Harper VanSteenhouse et al England/QEUH-10E6EB8/2021 20I/501Y.V1 United Kingdom England England EPI_ISL_908471 Human A2a Lighthouse Lab in Glasgow B.1.1.7 3-7 days ago Europe Europe 20I/501Y.V1 Wellcome Sanger Institute for the COVID-19 Genomics UK (COG-UK) Consortium 2021-01-21 Harper VanSteenhouse et al England/QEUH-10F8518/2021 20I/501Y.V1 United Kingdom England England EPI_ISL_907165 Human A2a Lighthouse Lab in Glasgow B.1.1.7 3-7 days ago Europe Europe 20I/501Y.V1 Wellcome Sanger Institute for the COVID-19 Genomics UK (COG-UK) Consortium 2021-01-23 Harper VanSteenhouse et al England/QEUH-10F85FA/2021 20I/501Y.V1 United Kingdom England England EPI_ISL_907134 Human A2a Lighthouse Lab in Glasgow B.1.1.7 3-7 days ago Europe Europe 20I/501Y.V1 Wellcome Sanger Institute for the COVID-19 Genomics UK (COG-UK) Consortium 2021-01-23 Harper VanSteenhouse et al England/NORT-1B7C3AE/2021 20I/501Y.V1 United Kingdom England England EPI_ISL_921319 Human A2a Northumbria University / South Tees Hospitals NHS Foundation Trust / North Cumbria Integrated Care NHS Foundation Trust / North Tees and Hartlepool NHS Foundation Trust / Newcastle Hospitals NHS Foundation Trust B.1.1.7 1-2 days ago Europe Europe 20I/501Y.V1 COVID-19 Genomics UK (COG-UK) Consortium 2021-01-06 Darren L Smith et al England/QEUH-10F8F83/2021 20I/501Y.V1 United Kingdom England England EPI_ISL_907196 Human A2a Lighthouse Lab in Glasgow B.1.1.7 3-7 days ago Europe Europe 20I/501Y.V1 Wellcome Sanger Institute for the COVID-19 Genomics UK (COG-UK) Consortium 2021-01-23 Harper VanSteenhouse et al England/QEUH-10F8D4D/2021 20I/501Y.V1 United Kingdom England England EPI_ISL_907149 Human A2a Lighthouse Lab in Glasgow B.1.1.7 3-7 days ago Europe Europe 20I/501Y.V1 Wellcome Sanger Institute for the COVID-19 Genomics UK (COG-UK) Consortium 2021-01-23 Harper VanSteenhouse et al England/QEUH-109C570/2021 20I/501Y.V1 United Kingdom England England EPI_ISL_909150 Human A2a Lighthouse Lab in Glasgow B.1.1.7 3-7 days ago Europe Europe 20I/501Y.V1 Wellcome Sanger Institute for the COVID-19 Genomics UK (COG-UK) Consortium 2021-01-19 Harper VanSteenhouse et al England/QEUH-109C507/2021 20I/501Y.V1 United Kingdom England England EPI_ISL_909233 Human A2a Lighthouse Lab in Glasgow B.1.1.7 3-7 days ago Europe Europe 20I/501Y.V1 Wellcome Sanger Institute for the COVID-19 Genomics UK (COG-UK) Consortium 2021-01-19 Harper VanSteenhouse et al England/QEUH-10E6CDC/2021 20I/501Y.V1 United Kingdom England England EPI_ISL_907786 Human A2a Lighthouse Lab in Glasgow B.1.1.7 3-7 days ago Europe Europe 20I/501Y.V1 Wellcome Sanger Institute for the COVID-19 Genomics UK (COG-UK) Consortium 2021-01-21 Harper VanSteenhouse et al England/QEUH-10E73F4/2021 20I/501Y.V1 United Kingdom England England EPI_ISL_908411 Human A2a Lighthouse Lab in Glasgow B.1.1.7 3-7 days ago Europe Europe 20I/501Y.V1 Wellcome Sanger Institute for the COVID-19 Genomics UK (COG-UK) Consortium 2021-01-21 Harper VanSteenhouse et al England/QEUH-10E7655/2021 20I/501Y.V1 United Kingdom England England EPI_ISL_907972 Human A2a Lighthouse Lab in Glasgow B.1.1.7 3-7 days ago Europe Europe 20I/501Y.V1 Wellcome Sanger Institute for the COVID-19 Genomics UK (COG-UK) Consortium 2021-01-21 Harper VanSteenhouse et al England/QEUH-109B483/2021 20I/501Y.V1 United Kingdom England England EPI_ISL_909194 Human A2a Lighthouse Lab in Glasgow B.1.1.7 3-7 days ago Europe Europe 20I/501Y.V1 Wellcome Sanger Institute for the COVID-19 Genomics UK (COG-UK) Consortium 2021-01-19 Harper VanSteenhouse et al England/QEUH-10E6CAF/2021 20I/501Y.V1 United Kingdom England England EPI_ISL_907722 Human A2a Lighthouse Lab in Glasgow B.1.1.7 3-7 days ago Europe Europe 20I/501Y.V1 Wellcome Sanger Institute for the COVID-19 Genomics UK (COG-UK) Consortium 2021-01-21 Harper VanSteenhouse et al Scotland/EDB11117/2020 20I/501Y.V1 United Kingdom Scotland Scotland EPI_ISL_742213 Human A2a Virology Department, Royal Infirmary of Edinburgh, NHS Lothian / School of Biological Sciences, University of Edinburgh / Institute of Genetics and Molecular Medicine, University of Edinburgh B.1.1.7 Older Europe Europe 20I/501Y.V1 COVID-19 Genomics UK (COG-UK) Consortium 2020-12-18 McHugh M et al A England/QEUH-CAD94A/2020 20I/501Y.V1 United Kingdom England England EPI_ISL_761298 Human A2a Lighthouse Lab in Glasgow B.1.1.7 Older Europe Europe 20I/501Y.V1 Wellcome Sanger Institute for the COVID-19 Genomics UK (COG-UK) Consortium 2020-12-20 Harper VanSteenhouse et al England/QEUH-CADC14/2020 20I/501Y.V1 United Kingdom England England EPI_ISL_761145 Human A2a Lighthouse Lab in Glasgow B.1.1.7 Older Europe Europe 20I/501Y.V1 Wellcome Sanger Institute for the COVID-19 Genomics UK (COG-UK) Consortium 2020-12-20 Harper VanSteenhouse et al England/QEUH-10BB098/2021 20I/501Y.V1 United Kingdom England England EPI_ISL_909393 Human A2a Lighthouse Lab in Glasgow B.1.1.7 3-7 days ago Europe Europe 20I/501Y.V1 Wellcome Sanger Institute for the COVID-19 Genomics UK (COG-UK) Consortium 2021-01-20 Harper VanSteenhouse et al England/QEUH-EFDC6E/2021 20I/501Y.V1 United Kingdom England England EPI_ISL_835242 Human A2a Lighthouse Lab in Glasgow B.1.1.7 One month ago Europe Europe 20I/501Y.V1 Wellcome Sanger Institute for the COVID-19 Genomics UK (COG-UK) Consortium 2021-01-05 Harper VanSteenhouse et al England/QEUH-EFDC7D/2021 20I/501Y.V1 United Kingdom England England EPI_ISL_835213 Human A2a Lighthouse Lab in Glasgow B.1.1.7 One month ago Europe Europe 20I/501Y.V1 Wellcome Sanger Institute for the COVID-19 Genomics UK (COG-UK) Consortium 2021-01-05 Harper VanSteenhouse et al Scotland/QEUH-F5AE1D/2021 20I/501Y.V1 United Kingdom Scotland Scotland EPI_ISL_858061 Human A2a Lighthouse Lab in Glasgow B.1.1.7 One week ago Europe Europe 20I/501Y.V1 Wellcome Sanger Institute for the COVID-19 Genomics UK (COG-UK) Consortium 2021-01-07 Harper VanSteenhouse et al England/QEUH-F894D7/2021 20I/501Y.V1 United Kingdom England England EPI_ISL_851531 Human A2a Lighthouse Lab in Glasgow B.1.1.7 One month ago Europe Europe 20I/501Y.V1 Wellcome Sanger Institute for the COVID-19 Genomics UK (COG-UK) Consortium 2021-01-09 Harper VanSteenhouse et al England/QEUH-1002AEF/2021 20I/501Y.V1 United Kingdom England England EPI_ISL_863384 Human A2a Lighthouse Lab in Glasgow B.1.1.7 One week ago Europe Europe 20I/501Y.V1 Wellcome Sanger Institute for the COVID-19 Genomics UK (COG-UK) Consortium 2021-01-14 Harper VanSteenhouse et al England/QEUH-1002A94/2021 20I/501Y.V1 United Kingdom England England EPI_ISL_863468 Human A2a Lighthouse Lab in Glasgow B.1.1.7 One week ago Europe Europe 20I/501Y.V1 Wellcome Sanger Institute for the COVID-19 Genomics UK (COG-UK) Consortium 2021-01-14 Harper VanSteenhouse et al England/QEUH-101574C/2021 20I/501Y.V1 United Kingdom England England EPI_ISL_916730 Human A2a Lighthouse Lab in Glasgow B.1.1.7 1-2 days ago Europe Europe 20I/501Y.V1 Wellcome Sanger Institute for the COVID-19 Genomics UK (COG-UK) Consortium 2021-01-15 Harper VanSteenhouse et al England/QEUH-1015700/2021 20I/501Y.V1 United Kingdom England England EPI_ISL_916704 Human A2a Lighthouse Lab in Glasgow B.1.1.7 1-2 days ago Europe Europe 20I/501Y.V1 Wellcome Sanger Institute for the COVID-19 Genomics UK (COG-UK) Consortium 2021-01-15 Harper VanSteenhouse et al England/QEUH-10E778F/2021 20I/501Y.V1 United Kingdom England England EPI_ISL_907949 Human A2a Lighthouse Lab in Glasgow B.1.1.7 3-7 days ago Europe Europe 20I/501Y.V1 Wellcome Sanger Institute for the COVID-19 Genomics UK (COG-UK) Consortium 2021-01-21 Harper VanSteenhouse et al England/QEUH-10029F1/2021 20I/501Y.V1 United Kingdom England England EPI_ISL_863365 Human A2a Lighthouse Lab in Glasgow B.1.1.7 One week ago Europe Europe 20I/501Y.V1 Wellcome Sanger Institute for the COVID-19 Genomics UK (COG-UK) Consortium 2021-01-14 Harper VanSteenhouse et al England/QEUH-EF24E9/2021 20I/501Y.V1 United Kingdom England England EPI_ISL_834577 Human A2a Lighthouse Lab in Glasgow B.1.1.7 One month ago Europe Europe 20I/501Y.V1 Wellcome Sanger Institute for the COVID-19 Genomics UK (COG-UK) Consortium 2021-01-05 Harper VanSteenhouse et al England/QEUH-EF24BC/2021 20I/501Y.V1 United Kingdom England England EPI_ISL_834627 Human A2a Lighthouse Lab in Glasgow B.1.1.7 One month ago Europe Europe 20I/501Y.V1 Wellcome Sanger Institute for the COVID-19 Genomics UK (COG-UK) Consortium 2021-01-05 Harper VanSteenhouse et al England/QEUH-1002997/2021 20I/501Y.V1 United Kingdom England England EPI_ISL_863249 Human A2a Lighthouse Lab in Glasgow B.1.1.7 One week ago Europe Europe 20I/501Y.V1 Wellcome Sanger Institute for the COVID-19 Genomics UK (COG-UK) Consortium 2021-01-14 Harper VanSteenhouse et al England/QEUH-1014DB4/2021 20I/501Y.V1 United Kingdom England England EPI_ISL_917120 Human A2a Lighthouse Lab in Glasgow B.1.1.7 1-2 days ago Europe Europe 20I/501Y.V1 Wellcome Sanger Institute for the COVID-19 Genomics UK (COG-UK) Consortium 2021-01-15 Harper VanSteenhouse et al England/QEUH-10E75FE/2021 20I/501Y.V1 United Kingdom England England EPI_ISL_907946 Human A2a Lighthouse Lab in Glasgow B.1.1.7 3-7 days ago Europe Europe 20I/501Y.V1 Wellcome Sanger Institute for the COVID-19 Genomics UK (COG-UK) Consortium 2021-01-21 Harper VanSteenhouse et al England/QEUH-10EF110/2021 20I/501Y.V1 United Kingdom England England EPI_ISL_907570 Human A2a Lighthouse Lab in Glasgow B.1.1.7 3-7 days ago Europe Europe 20I/501Y.V1 Wellcome Sanger Institute for the COVID-19 Genomics UK (COG-UK) Consortium 2021-01-22 Harper VanSteenhouse et al England/QEUH-10E7831/2021 20I/501Y.V1 United Kingdom England England EPI_ISL_907989 Human A2a Lighthouse Lab in Glasgow B.1.1.7 3-7 days ago Europe Europe 20I/501Y.V1 Wellcome Sanger Institute for the COVID-19 Genomics UK (COG-UK) Consortium 2021-01-21 Harper VanSteenhouse et al England/QEUH-10F85BE/2021 20I/501Y.V1 United Kingdom England England EPI_ISL_907330 Human A2a Lighthouse Lab in Glasgow B.1.1.7 3-7 days ago Europe Europe 20I/501Y.V1 Wellcome Sanger Institute for the COVID-19 Genomics UK (COG-UK) Consortium 2021-01-23 Harper VanSteenhouse et al England/NORT-2A1148/2020 20I/501Y.V1 United Kingdom England England EPI_ISL_866487 Human A2a Northumbria University / South Tees Hospitals NHS Foundation Trust / North Cumbria Integrated Care NHS Foundation Trust / North Tees and Hartlepool NHS Foundation Trust / Newcastle Hospitals NHS Foundation Trust B.1.1.7 One week ago Europe Europe 20I/501Y.V1 COVID-19 Genomics UK (COG-UK) Consortium 2020-12-29 Darren L Smith et al England/QEUH-10E7A95/2021 20I/501Y.V1 United Kingdom England England EPI_ISL_907988 Human A2a Lighthouse Lab in Glasgow B.1.1.7 3-7 days ago Europe Europe 20I/501Y.V1 Wellcome Sanger Institute for the COVID-19 Genomics UK (COG-UK) Consortium 2021-01-21 Harper VanSteenhouse et al England/QEUH-10E79E3/2021 20I/501Y.V1 United Kingdom England England EPI_ISL_908002 Human A2a Lighthouse Lab in Glasgow B.1.1.7 3-7 days ago Europe Europe 20I/501Y.V1 Wellcome Sanger Institute for the COVID-19 Genomics UK (COG-UK) Consortium 2021-01-21 Harper VanSteenhouse et al England/QEUH-10F8985/2021 20I/501Y.V1 United Kingdom England England EPI_ISL_907344 Human A2a Lighthouse Lab in Glasgow B.1.1.7 3-7 days ago Europe Europe 20I/501Y.V1 Wellcome Sanger Institute for the COVID-19 Genomics UK (COG-UK) Consortium 2021-01-23 Harper VanSteenhouse et al England/QEUH-10BB238/2021 20I/501Y.V1 United Kingdom England England EPI_ISL_909570 Human A2a Lighthouse Lab in Glasgow B.1.1.7 3-7 days ago Europe Europe 20I/501Y.V1 Wellcome Sanger Institute for the COVID-19 Genomics UK (COG-UK) Consortium 2021-01-20 Harper VanSteenhouse et al England/QEUH-10BB265/2021 20I/501Y.V1 United Kingdom England England EPI_ISL_909262 Human A2a Lighthouse Lab in Glasgow B.1.1.7 3-7 days ago Europe Europe 20I/501Y.V1 Wellcome Sanger Institute for the COVID-19 Genomics UK (COG-UK) Consortium 2021-01-20 Harper VanSteenhouse et al England/QEUH-10675AB/2021 20I/501Y.V1 United Kingdom England England EPI_ISL_908260 Human A2a Lighthouse Lab in Glasgow B.1.1.7 3-7 days ago Europe Europe 20I/501Y.V1 Wellcome Sanger Institute for the COVID-19 Genomics UK (COG-UK) Consortium 2021-01-17 Harper VanSteenhouse et al England/QEUH-1015F08/2021 20I/501Y.V1 United Kingdom England England EPI_ISL_917021 Human A2a Lighthouse Lab in Glasgow B.1.1.7 1-2 days ago Europe Europe 20I/501Y.V1 Wellcome Sanger Institute for the COVID-19 Genomics UK (COG-UK) Consortium 2021-01-15 Harper VanSteenhouse et al England/QEUH-109C561/2021 20I/501Y.V1 United Kingdom England England EPI_ISL_909176 Human A2a Lighthouse Lab in Glasgow B.1.1.7 3-7 days ago Europe Europe 20I/501Y.V1 Wellcome Sanger Institute for the COVID-19 Genomics UK (COG-UK) Consortium 2021-01-19 Harper VanSteenhouse et al England/QEUH-109B526/2021 20I/501Y.V1 United Kingdom England England EPI_ISL_909118 Human A2a Lighthouse Lab in Glasgow B.1.1.7 3-7 days ago Europe Europe 20I/501Y.V1 Wellcome Sanger Institute for the COVID-19 Genomics UK (COG-UK) Consortium 2021-01-19 Harper VanSteenhouse et al England/QEUH-109B517/2021 20I/501Y.V1 United Kingdom England England EPI_ISL_909090 Human A2a Lighthouse Lab in Glasgow B.1.1.7 3-7 days ago Europe Europe 20I/501Y.V1 Wellcome Sanger Institute for the COVID-19 Genomics UK (COG-UK) Consortium 2021-01-19 Harper VanSteenhouse et al England/QEUH-109D542/2021 20I/501Y.V1 United Kingdom England England EPI_ISL_908993 Human A2a Lighthouse Lab in Glasgow B.1.1.7 3-7 days ago Europe Europe 20I/501Y.V1 Wellcome Sanger Institute for the COVID-19 Genomics UK (COG-UK) Consortium 2021-01-19 Harper VanSteenhouse et al England/QEUH-100393C/2021 20I/501Y.V1 United Kingdom England England EPI_ISL_863452 Human A2a Lighthouse Lab in Glasgow B.1.1.7 One week ago Europe Europe 20I/501Y.V1 Wellcome Sanger Institute for the COVID-19 Genomics UK (COG-UK) Consortium 2021-01-14 Harper VanSteenhouse et al England/QEUH-10E7A4A/2021 20I/501Y.V1 United Kingdom England England EPI_ISL_907706 Human A2a Lighthouse Lab in Glasgow B.1.1.7 3-7 days ago Europe Europe 20I/501Y.V1 Wellcome Sanger Institute for the COVID-19 Genomics UK (COG-UK) Consortium 2021-01-21 Harper VanSteenhouse et al England/QEUH-10E6ED6/2021 20I/501Y.V1 United Kingdom England England EPI_ISL_907994 Human A2a Lighthouse Lab in Glasgow B.1.1.7 3-7 days ago Europe Europe 20I/501Y.V1 Wellcome Sanger Institute for the COVID-19 Genomics UK (COG-UK) Consortium 2021-01-21 Harper VanSteenhouse et al England/QEUH-1003987/2021 20I/501Y.V1 United Kingdom England England EPI_ISL_863286 Human A2a Lighthouse Lab in Glasgow B.1.1.7 One week ago Europe Europe 20I/501Y.V1 Wellcome Sanger Institute for the COVID-19 Genomics UK (COG-UK) Consortium 2021-01-14 Harper VanSteenhouse et al England/QEUH-E4D4D0/2021 20I/501Y.V1 United Kingdom England England EPI_ISL_811209 Human A2a Lighthouse Lab in Glasgow B.1.1.7 One month ago Europe Europe 20I/501Y.V1 Wellcome Sanger Institute for the COVID-19 Genomics UK (COG-UK) Consortium 2021-01-03 Harper VanSteenhouse et al England/QEUH-E9720A/2021 20I/501Y.V1 United Kingdom England England EPI_ISL_836800 Human A2a Lighthouse Lab in Glasgow B.1.1.7 One month ago Europe Europe 20I/501Y.V1 Wellcome Sanger Institute for the COVID-19 Genomics UK (COG-UK) Consortium 2021-01-04 Harper VanSteenhouse et al England/QEUH-D53353/2020 20I/501Y.V1 United Kingdom England England EPI_ISL_799107 Human A2a Lighthouse Lab in Glasgow B.1.1.7 One month ago Europe Europe 20I/501Y.V1 Wellcome Sanger Institute for the COVID-19 Genomics UK (COG-UK) Consortium 2020-12-29 Harper VanSteenhouse et al England/NORT-1B7B284/2020 20I/501Y.V1 United Kingdom England England EPI_ISL_921235 Human A2a Northumbria University / South Tees Hospitals NHS Foundation Trust / North Cumbria Integrated Care NHS Foundation Trust / North Tees and Hartlepool NHS Foundation Trust / Newcastle Hospitals NHS Foundation Trust B.1.1.7 1-2 days ago Europe Europe 20I/501Y.V1 COVID-19 Genomics UK (COG-UK) Consortium 2020-12-28 Darren L Smith et al England/NORT-1B7BD47/2021 20I/501Y.V1 United Kingdom England England EPI_ISL_921277 Human A2a Northumbria University / South Tees Hospitals NHS Foundation Trust / North Cumbria Integrated Care NHS Foundation Trust / North Tees and Hartlepool NHS Foundation Trust / Newcastle Hospitals NHS Foundation Trust B.1.1.7 1-2 days ago Europe Europe 20I/501Y.V1 COVID-19 Genomics UK (COG-UK) Consortium 2021-01-04 Darren L Smith et al England/QEUH-10038F3/2021 20I/501Y.V1 United Kingdom England England EPI_ISL_863499 Human A2a Lighthouse Lab in Glasgow B.1.1.7 One week ago Europe Europe 20I/501Y.V1 Wellcome Sanger Institute for the COVID-19 Genomics UK (COG-UK) Consortium 2021-01-14 Harper VanSteenhouse et al England/NORT-1B886A6/2021 20I/501Y.V1 United Kingdom England England EPI_ISL_921497 Human A2a Northumbria University / South Tees Hospitals NHS Foundation Trust / North Cumbria Integrated Care NHS Foundation Trust / North Tees and Hartlepool NHS Foundation Trust / Newcastle Hospitals NHS Foundation Trust B.1.1.7 1-2 days ago Europe Europe 20I/501Y.V1 COVID-19 Genomics UK (COG-UK) Consortium 2021-01-08 Darren L Smith et al England/QEUH-10E734F/2021 20I/501Y.V1 United Kingdom England England EPI_ISL_908522 Human A2a Lighthouse Lab in Glasgow B.1.1.7 3-7 days ago Europe Europe 20I/501Y.V1 Wellcome Sanger Institute for the COVID-19 Genomics UK (COG-UK) Consortium 2021-01-21 Harper VanSteenhouse et al England/QEUH-10F8994/2021 20I/501Y.V1 United Kingdom England England EPI_ISL_907282 Human A2a Lighthouse Lab in Glasgow B.1.1.7 3-7 days ago Europe Europe 20I/501Y.V1 Wellcome Sanger Institute for the COVID-19 Genomics UK (COG-UK) Consortium 2021-01-23 Harper VanSteenhouse et al England/QEUH-10F8967/2021 20I/501Y.V1 United Kingdom England England EPI_ISL_907294 Human A2a Lighthouse Lab in Glasgow B.1.1.7 3-7 days ago Europe Europe 20I/501Y.V1 Wellcome Sanger Institute for the COVID-19 Genomics UK (COG-UK) Consortium 2021-01-23 Harper VanSteenhouse et al England/QEUH-D99175/2020 20I/501Y.V1 United Kingdom England England EPI_ISL_797751 Human A2a Lighthouse Lab in Glasgow B.1.1.7 One month ago Europe Europe 20I/501Y.V1 Wellcome Sanger Institute for the COVID-19 Genomics UK (COG-UK) Consortium 2020-12-30 Harper VanSteenhouse et al England/QEUH-D8EC72/2020 20I/501Y.V1 United Kingdom England England EPI_ISL_797815 Human A2a Lighthouse Lab in Glasgow B.1.1.7 One month ago Europe Europe 20I/501Y.V1 Wellcome Sanger Institute for the COVID-19 Genomics UK (COG-UK) Consortium 2020-12-30 Harper VanSteenhouse et al England/QEUH-E97316/2021 20I/501Y.V1 United Kingdom England England EPI_ISL_836919 Human A2a Lighthouse Lab in Glasgow B.1.1.7 One month ago Europe Europe 20I/501Y.V1 Wellcome Sanger Institute for the COVID-19 Genomics UK (COG-UK) Consortium 2021-01-04 Harper VanSteenhouse et al England/NORT-1B7BEAE/2021 20I/501Y.V1 United Kingdom England England EPI_ISL_921284 Human A2a Northumbria University / South Tees Hospitals NHS Foundation Trust / North Cumbria Integrated Care NHS Foundation Trust / North Tees and Hartlepool NHS Foundation Trust / Newcastle Hospitals NHS Foundation Trust B.1.1.7 1-2 days ago Europe Europe 20I/501Y.V1 COVID-19 Genomics UK (COG-UK) Consortium 2021-01-01 Darren L Smith et al England/QEUH-10E7822/2021 20I/501Y.V1 United Kingdom England England EPI_ISL_907801 Human A2a Lighthouse Lab in Glasgow B.1.1.7 3-7 days ago Europe Europe 20I/501Y.V1 Wellcome Sanger Institute for the COVID-19 Genomics UK (COG-UK) Consortium 2021-01-21 Harper VanSteenhouse et al England/NORT-1B887EF/2021 20I/501Y.V1 United Kingdom England England EPI_ISL_921511 Human A2a Northumbria University / South Tees Hospitals NHS Foundation Trust / North Cumbria Integrated Care NHS Foundation Trust / North Tees and Hartlepool NHS Foundation Trust / Newcastle Hospitals NHS Foundation Trust B.1.1.7 1-2 days ago Europe Europe 20I/501Y.V1 COVID-19 Genomics UK (COG-UK) Consortium 2021-01-11 Darren L Smith et al England/QEUH-F8960E/2021 20I/501Y.V1 United Kingdom England England EPI_ISL_851570 Human A2a Lighthouse Lab in Glasgow B.1.1.7 One month ago Europe Europe 20I/501Y.V1 Wellcome Sanger Institute for the COVID-19 Genomics UK (COG-UK) Consortium 2021-01-09 Harper VanSteenhouse et al England/QEUH-E4D494/2021 20I/501Y.V1 United Kingdom England England EPI_ISL_811402 Human A2a Lighthouse Lab in Glasgow B.1.1.7 One month ago Europe Europe 20I/501Y.V1 Wellcome Sanger Institute for the COVID-19 Genomics UK (COG-UK) Consortium 2021-01-03 Harper VanSteenhouse et al England/NORT-1B880C6/2021 20I/501Y.V1 United Kingdom England England EPI_ISL_921425 Human A2a Northumbria University / South Tees Hospitals NHS Foundation Trust / North Cumbria Integrated Care NHS Foundation Trust / North Tees and Hartlepool NHS Foundation Trust / Newcastle Hospitals NHS Foundation Trust B.1.1.7 1-2 days ago Europe Europe 20I/501Y.V1 COVID-19 Genomics UK (COG-UK) Consortium 2021-01-01 Darren L Smith et al England/QEUH-E4B28D/2021 20I/501Y.V1 United Kingdom England England EPI_ISL_811279 Human A2a Lighthouse Lab in Glasgow B.1.1.7 One month ago Europe Europe 20I/501Y.V1 Wellcome Sanger Institute for the COVID-19 Genomics UK (COG-UK) Consortium 2021-01-03 Harper VanSteenhouse et al England/NORT-2A1649/2021 20I/501Y.V1 United Kingdom England England EPI_ISL_866535 Human A2a Northumbria University / South Tees Hospitals NHS Foundation Trust / North Cumbria Integrated Care NHS Foundation Trust / North Tees and Hartlepool NHS Foundation Trust / Newcastle Hospitals NHS Foundation Trust B.1.1.7 One week ago Europe Europe 20I/501Y.V1 COVID-19 Genomics UK (COG-UK) Consortium 2021-01-01 Darren L Smith et al England/QEUH-EF85C2/2021 20I/501Y.V1 United Kingdom England England EPI_ISL_834595 Human A2a Lighthouse Lab in Glasgow B.1.1.7 One month ago Europe Europe 20I/501Y.V1 Wellcome Sanger Institute for the COVID-19 Genomics UK (COG-UK) Consortium 2021-01-05 Harper VanSteenhouse et al England/QEUH-EF2513/2021 20I/501Y.V1 United Kingdom England England EPI_ISL_834735 Human A2a Lighthouse Lab in Glasgow B.1.1.7 One month ago Europe Europe 20I/501Y.V1 Wellcome Sanger Institute for the COVID-19 Genomics UK (COG-UK) Consortium 2021-01-05 Harper VanSteenhouse et al England/QEUH-EF33FA/2021 20I/501Y.V1 United Kingdom England England EPI_ISL_834659 Human A2a Lighthouse Lab in Glasgow B.1.1.7 One month ago Europe Europe 20I/501Y.V1 Wellcome Sanger Institute for the COVID-19 Genomics UK (COG-UK) Consortium 2021-01-05 Harper VanSteenhouse et al England/NORT-1B887C1/2021 20I/501Y.V1 United Kingdom England England EPI_ISL_921509 Human A2a Northumbria University / South Tees Hospitals NHS Foundation Trust / North Cumbria Integrated Care NHS Foundation Trust / North Tees and Hartlepool NHS Foundation Trust / Newcastle Hospitals NHS Foundation Trust B.1.1.7 1-2 days ago Europe Europe 20I/501Y.V1 COVID-19 Genomics UK (COG-UK) Consortium 2021-01-11 Darren L Smith et al England/QEUH-EF2540/2021 20I/501Y.V1 United Kingdom England England EPI_ISL_834773 Human A2a Lighthouse Lab in Glasgow B.1.1.7 One month ago Europe Europe 20I/501Y.V1 Wellcome Sanger Institute for the COVID-19 Genomics UK (COG-UK) Consortium 2021-01-05 Harper VanSteenhouse et al England/QEUH-1002E7A/2021 20I/501Y.V1 United Kingdom England England EPI_ISL_863459 Human A2a Lighthouse Lab in Glasgow B.1.1.7 One week ago Europe Europe 20I/501Y.V1 Wellcome Sanger Institute for the COVID-19 Genomics UK (COG-UK) Consortium 2021-01-13 Harper VanSteenhouse et al England/QEUH-1002AB2/2021 20I/501Y.V1 United Kingdom England England EPI_ISL_863309 Human A2a Lighthouse Lab in Glasgow B.1.1.7 One week ago Europe Europe 20I/501Y.V1 Wellcome Sanger Institute for the COVID-19 Genomics UK (COG-UK) Consortium 2021-01-14 Harper VanSteenhouse et al England/QEUH-EF2461/2021 20I/501Y.V1 United Kingdom England England EPI_ISL_834605 Human A2a Lighthouse Lab in Glasgow B.1.1.7 One month ago Europe Europe 20I/501Y.V1 Wellcome Sanger Institute for the COVID-19 Genomics UK (COG-UK) Consortium 2021-01-05 Harper VanSteenhouse et al Brazil/SP-BT6714/2020 41 20B Brazil São Paulo São Paulo EPI_ISL_888671 Human A2a Instituto de Biotecnologia - UNESP-Botucatu-SP B.1.1.28 3-7 days ago South America South America Female 20B Instituto de Biotecnologia - UNESP-Botucatu-SP 2020-03-09 Leila Sabrina Ullmann et al Sao Jose Dos Campos Brazil/SP-BT6815/2020 46 20B Brazil São Paulo São Paulo EPI_ISL_875540 Human A2a Instituto de Biotecnologia - UNESP-Botucatu-SP B.1.1.28 One week ago South America South America Male 20B Instituto de Biotecnologia - UNESP-Botucatu-SP 2020-07-09 Leila Sabrina Ullmann et al Sao Jose Dos Campos Belgium/rega-1698/2021 57 20B Belgium Halle-Vilvoorde Halle-Vilvoorde EPI_ISL_890322 Human A2a KU Leuven, Rega Institute, Clinical and Epidemiological Virology B.1.1.28 3-7 days ago Europe Europe Male 20B KU Leuven, Rega Institute, Clinical and Epidemiological Virology 2021-01-03 Tony Wawina-Bokalanga et al Sint-Stevens-Woluwe Brazil/RJ-00404/2020 41 20B Brazil Rio de Janeiro Rio de Janeiro EPI_ISL_717807 Human A2a Laboratorio de Virologia Molecular / UFRJ B.1.1.28 Older South America South America Female 20B Bioinformatics Laboratory / LNCC 2020-11-05 Carolina M Voloch et al São João de Meriti Brazil/RS-00690/2020 42 20B Brazil Rio Grande do Sul Rio Grande do Sul EPI_ISL_770626 Human A2a Laboratório de Microbiologia Molecular - Universidade FEEVALE B.1.1.28 One month ago South America South America Female 20B Bioinformatics Laboratory / LNCC 2020-11-27 Felipe Benites et al Garibaldi Brazil/RJ-00421/2020 49 20B Brazil Rio de Janeiro Rio de Janeiro EPI_ISL_717823 Human A2a Laboratorio de Virologia Molecular / UFRJ B.1.1.28 Older South America South America Female 20B Bioinformatics Laboratory / LNCC 2020-10-29 Carolina M Voloch et al Rio de Janeiro Brazil/GO-1022/2020 40 20B Brazil Goiás United Kingdom EPI_ISL_882661 Human A2a Hospital de Santa Barbara de Goias B.1.1.28 One week ago South America Europe Male 20B Instituto Adolfo Lutz, Interdiciplinary Procedures Center, Strategic Laboratory 2020-12-24 Claudio Tavares Sacchi et al B Santa Barbara de Goias United Kingdom Brazil/GO-1023/2020 34 20B Brazil Goiás United Kingdom EPI_ISL_882662 Human A2a Hospital de Santa Barbara de Goias B.1.1.28 One week ago South America Europe Female 20B Instituto Adolfo Lutz, Interdiciplinary Procedures Center, Strategic Laboratory 2020-12-24 Claudio Tavares Sacchi et al B Santa Barbara de Goias United Kingdom Brazil/RS-19337/2020 31 20B Brazil Rio Grande do Sul Rio Grande do Sul EPI_ISL_831689 Human A2a Laboratório de Microbiologia Molecular - Universidade FEEVALE B.1.1.28 One month ago South America South America Male 20B Universidade Federal de Ciências da Saúde de Porto Alegre 2020-08-03 Vinícius Bonetti Franceschi et al Esteio Brazil/SP-L31-CD803/2020 26 20B Brazil São Paulo São Paulo EPI_ISL_721987 Human A2a Hospital das Clínicas Universidade de São Paulo Medical School B.1.1.28 Older South America South America Male 20B Laboratório de Parasitologia Médica - Instituto de Medicina Tropical - Universidade de São Paulo 2020-04-06 Brazil-UK Centre for Arbovirus Discovery Diagnosis Genomics et al Brazil/SP-481/2020 52 20B Brazil São Paulo São Paulo EPI_ISL_574580 Human A2a Hospital Cidade Tiradentes Carmen Prudente B.1.1.28 Older South America South America Female 20B Instituto Adolfo Lutz, Interdiciplinary Procedures Center, Strategic Laboratory 2020-04-20 Claudio Tavares Sacchi et al B São Paulo Brazil/SP-L35-CD899/2020 81 20B Brazil São Paulo São Paulo EPI_ISL_721999 Human A2a Hospital das Clínicas Universidade de São Paulo Medical School B.1.1.28 Older South America South America Female 20B Laboratório de Parasitologia Médica - Instituto de Medicina Tropical - Universidade de São Paulo 2020-04-25 Brazil-UK Centre for Arbovirus Discovery Diagnosis Genomics et al Brazil/SP-678/2020 48 20B Brazil São Paulo São Paulo EPI_ISL_693233 Human A2a Hospital Santa Cruz B.1.1.28 Older South America South America Female 20B Instituto Adolfo Lutz, Interdiciplinary Procedures Center, Strategic Laboratory 2020-06-12 Claudio Tavares Sacchi et al B Itapecerica Da Serra Brazil/SP-445/2020 41 20B Brazil São Paulo São Paulo EPI_ISL_574577 Human A2a Hospital Municipal Dr. Ignacio Proença de Gouvea B.1.1.28 Older South America South America Male 20B Instituto Adolfo Lutz, Interdiciplinary Procedures Center, Strategic Laboratory 2020-04-16 Claudio Tavares Sacchi et al B São Paulo Brazil/SP-L39-CD1052/2020 55 20B Brazil São Paulo São Paulo EPI_ISL_722017 Human A2a Hospital das Clínicas Universidade de São Paulo Medical School B.1.1.28 Older South America South America Male 20B Laboratório de Parasitologia Médica - Instituto de Medicina Tropical - Universidade de São Paulo 2020-05-14 Brazil-UK Centre for Arbovirus Discovery Diagnosis Genomics et al Brazil/SP-361/2020 91 20B Brazil São Paulo São Paulo EPI_ISL_693206 Human A2a Hospital Municipal Mario Gatti B.1.1.28 Older South America South America Male 20B Instituto Adolfo Lutz, Interdiciplinary Procedures Center, Strategic Laboratory 2020-06-21 Claudio Tavares Sacchi et al B Campinas Brazil/SP-844R2/2020 41 20B Brazil São Paulo São Paulo EPI_ISL_708530 Human A2a Secretaria Municipal de Saude de Fernandópolis B.1.1.44 Older South America South America Female 20B Instituto Adolfo Lutz, Interdiciplinary Procedures Center, Strategic Laboratory 2020-11-21 Claudio Tavares Sacchi et al B Fernandopolis Australia/NSW617/2020 20B Australia New South Wales New South Wales EPI_ISL_490026 Human A2a South Eastern Area Laboratory Services (SEALS) B.1.1.28 Older Oceania Oceania 20B NSW Health Pathology - Institute of Clinical Pathology and Medical Research; Westmead Hospital; University of Sydney 2020-06-12 CIDM-PH et al. et al Sydney Australia/NSW2603/2020 2 20B Australia New South Wales New South Wales EPI_ISL_678320 Human A2a Area of Virology, Serology and Virology Division (SAViD), New South Wales Health Pathology Randwick B.1.1.28 Older Oceania Oceania 20B Virology Research Laboratory; Area of Virology, Serology and Virology Division (SAViD), New South Wales Health Pathology Randwick 2020-06-12 Foster et al Sydney Egypt/CCHE57357-A-52/2020 20B Egypt Egypt Egypt EPI_ISL_812825 Human A2a Genomics Program, Children Cancer Hospital B.1.1.117 One month ago Africa Africa 20B Genomics Program, Children Cancer Hospital 2020-07-16 Hatem et al MW467460.1 Egypt/CCHE57357-A-57/2020 20B Egypt Egypt Egypt EPI_ISL_812830 Human A2a Genomics Program, Children Cancer Hospital B.1.1.291 One month ago Africa Africa 20B Genomics Program, Children Cancer Hospital 2020-08-02 Hatem et al MW467465.1 SouthAfrica/KRISP-K002657/2020 37 20B South Africa KwaZulu-Natal KwaZulu-Natal EPI_ISL_535525 Human A2a NHLS-IALCH B.1.1.1 Older Africa Africa Female 20B KRISP, KZN Research Innovation and Sequencing Platform 2020-08-03 Giandhari J et al B King Cetshwayo England/MILK-69AE56/2020 20B United Kingdom England England EPI_ISL_551770 Human A2a Lighthouse Lab in Milton Keynes B.1.1.1 Older Europe Europe 20B Wellcome Sanger Institute for the COVID-19 Genomics UK (COG-UK) consortium 2020-07-02 The Lighthouse Lab in Milton Keynes et al Egypt/CUNCI-HGC12I038/2021 20B Egypt Egypt Egypt EPI_ISL_890221 Human A2a Cancer Biology Department, National Cancer Institute B.1.1.1 One week ago Africa Africa 20B Cancer Biology Department, National Cancer Institute 2021-01-09 Zekri et al MW533305.1 SouthAfrica/NHLS-UCT-GS-0046/2020 34 20D South Africa Western Cape Province Western Cape Province EPI_ISL_640040 Human A2a Groote Schuur Hospital wc GSH B.1.1.1 Older Africa Africa Male 20D NHLS/UCT 2020-03-22 Arash Iranzadeh et al SouthAfrica/NHLS-UCT-GS-0045/2020 33 20D South Africa Western Cape Province Western Cape Province EPI_ISL_640051 Human A2a Groote Schuur Hospital wc GSH B.1.1.1 Older Africa Africa Female 20D NHLS/UCT 2020-03-22 Arash Iranzadeh et al Australia/SAP244/2020 20D Australia South Australia South Australia EPI_ISL_468002 Human A2a SA Pathology B.1.1.1 Older Oceania Oceania 20D SA Pathology 2020-03-24 Lex Leong et al Australia/SAP226/2020 20D Australia South Australia South Australia EPI_ISL_468024 Human A2a SA Pathology B.1.1.1 Older Oceania Oceania 20D SA Pathology 2020-04-03 Lex Leong et al Egypt/CUNCI-HGC8I039/2020 20D Egypt Egypt Egypt EPI_ISL_857323 Human A2a Cancer Biology Department, National Cancer Institute B.1.1.1 One week ago Africa Africa 20D Cancer Biology Department, National Cancer Institute 2020-12-25 Zekri et al MW495821.1 Egypt/CUNCI-HGC11I004/2021 20D Egypt Egypt Egypt EPI_ISL_862786 Human A2a Cancer Biology Department, National Cancer Institute B.1.1.1 One week ago Africa Africa 20D Cancer Biology Department, National Cancer Institute 2021-01-03 Zekri et al MW506825.1 Egypt/CUNCI-HGC9I033/2020 20D Egypt Egypt Egypt EPI_ISL_857340 Human A2a Cancer Biology Department, National Cancer Institute B.1.1.1 One week ago Africa Africa 20D Cancer Biology Department, National Cancer Institute 2020-12-25 Zekri et al MW504613.1 Egypt/CUNCI-HGC9I012/2020 20D Egypt Egypt Egypt EPI_ISL_857329 Human A2a Cancer Biology Department, National Cancer Institute B.1.1.1 One week ago Africa Africa 20D Cancer Biology Department, National Cancer Institute 2020-12-25 Zekri et al MW498393.1 Egypt/CUNCI-HGC12I047/2021 20D Egypt Egypt Egypt EPI_ISL_890227 Human A2a Cancer Biology Department, National Cancer Institute B.1.1.1 One week ago Africa Africa 20D Cancer Biology Department, National Cancer Institute 2021-01-09 Zekri et al MW533311.1 Egypt/CUNCI-HGC11I042/2021 20D Egypt Egypt Egypt EPI_ISL_862808 Human A2a Cancer Biology Department, National Cancer Institute B.1.1.1 One week ago Africa Africa 20D Cancer Biology Department, National Cancer Institute 2021-01-03 Zekri et al MW509814.1 Egypt/CUNCI-HGC12I021/2021 20D Egypt Egypt Egypt EPI_ISL_890208 Human A2a Cancer Biology Department, National Cancer Institute B.1.1.1 One week ago Africa Africa 20D Cancer Biology Department, National Cancer Institute 2021-01-09 Zekri et al MW533292.1 Egypt/CUNCI-HGC12I050/2021 20D Egypt Egypt Egypt EPI_ISL_890229 Human A2a Cancer Biology Department, National Cancer Institute B.1.1.1 One week ago Africa Africa 20D Cancer Biology Department, National Cancer Institute 2021-01-09 Zekri et al MW533313.1 Egypt/CUNCI-HGC11I003/2021 20D Egypt Egypt Egypt EPI_ISL_907093 Human A2a Cancer Biology Department, National Cancer Institute B.1.1.1 3-7 days ago Africa Africa 20D Cancer Biology Department, National Cancer Institute 2021-01-03 Zekri et al Australia/NSW1380/2020 20D Australia New South Wales New South Wales EPI_ISL_768602 Human A2a South Eastern Area Laboratory Services (SEALS) B.1.1.1 One month ago Oceania Oceania 20D NSW Health Pathology - Institute of Clinical Pathology and Medical Research; Westmead Hospital; University of Sydney 2020-12-28 CIDM-PH et al. et al Sydney Australia/NSW1427/2021 20D Australia New South Wales New South Wales EPI_ISL_803111 Human A2a Sydney South West Pathology Service (SSWPS) - Royal Prince Alfred Hospital - NSW Health Pathology B.1.1.1 One month ago Oceania Oceania 20D NSW Health Pathology - Institute of Clinical Pathology and Medical Research; Westmead Hospital; University of Sydney 2021-01-08 CIDM-PH et al. et al Sydney Egypt/CUNCI-HGC12I031/2021 20D Egypt Egypt Egypt EPI_ISL_890214 Human A2a Cancer Biology Department, National Cancer Institute B.1.1.1 One week ago Africa Africa 20D Cancer Biology Department, National Cancer Institute 2021-01-09 Zekri et al MW533298.1 Egypt/CUNCI-HGC8I031/2020 20D Egypt Egypt Egypt EPI_ISL_857316 Human A2a Cancer Biology Department, National Cancer Institute B.1.1.1 One week ago Africa Africa 20D Cancer Biology Department, National Cancer Institute 2020-12-25 Zekri et al MW495046.1 Egypt/CUNCI-HGC11I021/2021 20D Egypt Egypt Egypt EPI_ISL_907104 Human A2a Cancer Biology Department, National Cancer Institute B.1.1.1 3-7 days ago Africa Africa 20D Cancer Biology Department, National Cancer Institute 2021-01-03 Zekri et al Egypt/CUNCI-HGC11I052/2021 20D Egypt Egypt Egypt EPI_ISL_862812 Human A2a Cancer Biology Department, National Cancer Institute B.1.1.1 One week ago Africa Africa 20D Cancer Biology Department, National Cancer Institute 2021-01-03 Zekri et al MW509818.1 Egypt/CUNCI-HGC12I043/2021 20D Egypt Egypt Egypt EPI_ISL_890225 Human A2a Cancer Biology Department, National Cancer Institute B.1.1.1 One week ago Africa Africa 20D Cancer Biology Department, National Cancer Institute 2021-01-09 Zekri et al MW533309.1 England/ALDP-A852A9/2020 20D United Kingdom England England EPI_ISL_610347 Human A2a Lighthouse Lab in Alderley Park B.1.1.1 Older Europe Europe 20D Wellcome Sanger Institute for the COVID-19 Genomics UK (COG-UK) consortium 2020-10-17 Jacquelyn Wynn et al England/ALDP-A84E4C/2020 20D United Kingdom England England EPI_ISL_610518 Human A2a Lighthouse Lab in Alderley Park B.1.1.1 Older Europe Europe 20D Wellcome Sanger Institute for the COVID-19 Genomics UK (COG-UK) consortium 2020-10-17 Jacquelyn Wynn et al England/QEUH-AD5EF1/2020 20D United Kingdom England England EPI_ISL_634724 Human A2a Lighthouse Lab in Glasgow B.1.1.1 Older Europe Europe 20D Wellcome Sanger Institute for the COVID-19 Genomics UK (COG-UK) consortium 2020-10-26 Harper VanSteenhouse et al England/ALDP-B24E6B/2020 20D United Kingdom England England EPI_ISL_646510 Human A2a Lighthouse Lab in Alderley Park B.1.1.1 Older Europe Europe 20D Wellcome Sanger Institute for the COVID-19 Genomics UK (COG-UK) Consortium 2020-11-04 Jacquelyn Wynn et al England/ALDP-A84B27/2020 20D United Kingdom England England EPI_ISL_610498 Human A2a Lighthouse Lab in Alderley Park B.1.1.1 Older Europe Europe 20D Wellcome Sanger Institute for the COVID-19 Genomics UK (COG-UK) consortium 2020-10-18 Jacquelyn Wynn et al England/QEUH-AAE42C/2020 20D United Kingdom England England EPI_ISL_624019 Human A2a Lighthouse Lab in Glasgow B.1.1.1 Older Europe Europe 20D Wellcome Sanger Institute for the COVID-19 Genomics UK (COG-UK) consortium 2020-10-20 Harper VanSteenhouse et al England/QEUH-B11854/2020 20D United Kingdom England England EPI_ISL_642431 Human A2a Lighthouse Lab in Glasgow B.1.1.1 Older Europe Europe 20D Wellcome Sanger Institute for the COVID-19 Genomics UK (COG-UK) Consortium 2020-11-02 Harper VanSteenhouse et al England/ALDP-B5C5ED/2020 20D United Kingdom England England EPI_ISL_655736 Human A2a Lighthouse Lab in Alderley Park B.1.1.1 Older Europe Europe 20D Wellcome Sanger Institute for the COVID-19 Genomics UK (COG-UK) Consortium 2020-11-10 Jacquelyn Wynn et al England/CAMC-B78FB0/2020 20D United Kingdom England England EPI_ISL_667886 Human A2a Lighthouse Lab in Cambridge B.1.1.1 Older Europe Europe 20D Wellcome Sanger Institute for the COVID-19 Genomics UK (COG-UK) Consortium 2020-11-12 Rob Howes et al SouthAfrica/NHLS-UCT-GS-0060/2020 36 20D South Africa Western Cape Province Western Cape Province EPI_ISL_640056 Human A2a 2 Military Hospital wc MAA B.1.1.1 Older Africa Africa Male 20D NHLS/UCT 2020-03-25 Arash Iranzadeh et al DRC/523/2020 48 20D Democratic Republic of the Congo Kinshasa Kinshasa EPI_ISL_420849 Human A2a Viral Respiratory Lab, National Institute for Biomedical Research (INRB) B.1.1.1 Older Africa Africa Female 20D Pathogen Sequencing Lab, National Institute for Biomedical Research (INRB) 2020-03-28 Placide Mbala-Kingebeni et al B (https://virological.org/t/phylogenetic-analysis-of-sars-cov-2-in-drc/528) DRC/1398/2020 47 20D Democratic Republic of the Congo Kinshasa Kinshasa EPI_ISL_435114 Human A2a Viral Respiratory Lab, National Institute for Biomedical Research (INRB) B.1.1.1 Older Africa Africa Male 20D Pathogen Sequencing Lab, National Institute for Biomedical Research (INRB) 2020-04-07 Placide Mbala-Kingebeni et al B (https://virological.org/t/phylogenetic-analysis-of-sars-cov-2-in-drc/528) DRC/1377/2020 33 20D Democratic Republic of the Congo Kinshasa Kinshasa EPI_ISL_434678 Human A2a Viral Respiratory Lab, National Institute for Biomedical Research (INRB) B.1.1.1 Older Africa Africa Female 20D Pathogen Sequencing Lab, National Institute for Biomedical Research (INRB) 2020-04-07 Placide Mbala-Kingebeni et al B (https://virological.org/t/phylogenetic-analysis-of-sars-cov-2-in-drc/528) DRC/2047/2020 82 20D Democratic Republic of the Congo Kinshasa Kinshasa EPI_ISL_435161 Human A2a Viral Respiratory Lab, National Institute for Biomedical Research (INRB) B.1.1.1 Older Africa Africa Male 20D Pathogen Sequencing Lab, National Institute for Biomedical Research (INRB) 2020-04-12 Placide Mbala-Kingebeni et al B (https://virological.org/t/phylogenetic-analysis-of-sars-cov-2-in-drc/528) Peru/LIM-UPCH-0302/2020 53 20D Peru Lima Lima EPI_ISL_812463 Human A2a Laboratorio de Referencia Nacional de Virus Respiratorios, Instituto Nacional de Salud Peru B.1.1.1 One month ago South America South America Male 20D Laboratorio de Genómica Microbiana, Universidad Peruana Cayetano Heredia 2020-12-11 Pablo Tsukayama et al Australia/NSW1169/2020 20D Australia New South Wales New South Wales EPI_ISL_639737 Human A2a South Eastern Area Laboratory Services (SEALS) B.1.1.1 Older Oceania Oceania 20D NSW Health Pathology - Institute of Clinical Pathology and Medical Research; Westmead Hospital; University of Sydney 2020-10-20 CIDM-PH et al. et al Sydney Australia/NSW2977/2020 65 20D Australia New South Wales New South Wales EPI_ISL_707900 Human A2a Area of Virology, Serology and Virology Division (SAViD), New South Wales Health Pathology Randwick B.1.1.1 Older Oceania Oceania Male 20D Virology Research Laboratory; Area of Virology, Serology and Virology Division (SAViD), New South Wales Health Pathology Randwick 2020-10-27 Foster et al Sydney Australia/NSW3628/2020 18 20D Australia New South Wales New South Wales EPI_ISL_717701 Human A2a Area of Virology, Serology and Virology Division (SAViD), New South Wales Health Pathology Randwick B.1.1.1 Older Oceania Oceania Female 20D Virology Research Laboratory; Area of Virology, Serology and Virology Division (SAViD), New South Wales Health Pathology Randwick 2020-12-14 Foster et al Sydney Australia/NSW1236/2020 20D Australia New South Wales New South Wales EPI_ISL_740867 Human A2a South Eastern Area Laboratory Services (SEALS) B.1.1.1 Older Oceania Oceania 20D NSW Health Pathology - Institute of Clinical Pathology and Medical Research; Westmead Hospital; University of Sydney 2020-12-14 CIDM-PH et al. et al Sydney England/OXON-F48DCA/2020 20D United Kingdom England England EPI_ISL_867082 Human A2a Oxford Viromics, NDM, University of Oxford; Oxford University Hospitals; Basingstoke and North Hampshire Hospital B.1.1.1 One week ago Europe Europe 20D COVID-19 Genomics UK (COG-UK) Consortium 2020-12-30 Tanya Golubchik et al A Singapore/1436/2020 37 20D Singapore Singapore Singapore EPI_ISL_693324 Human A2a National Public Health Laboratory, National Centre for Infectious Diseases B.1.1.1 Older Asia Asia Male 20D National Public Health Laboratory, National Centre for Infectious Diseases 2020-11-23 Tze Minn Mak et al Singapore/1439/2020 35 20D Singapore Singapore Singapore EPI_ISL_693327 Human A2a National Public Health Laboratory, National Centre for Infectious Diseases B.1.1.1 Older Asia Asia Female 20D National Public Health Laboratory, National Centre for Infectious Diseases 2020-11-23 Tze Minn Mak et al England/QEUH-760ED0/2020 20D United Kingdom England England EPI_ISL_532975 Human A2a Lighthouse Lab in Glasgow B.1.1.1 Older Europe Europe 20D Wellcome Sanger Institute for the COVID-19 Genomics UK (COG-UK) consortium 2020-07-16 Harper VanSteenhouse et al England/MILK-841C9E/2020 20D United Kingdom England England EPI_ISL_557329 Human A2a Lighthouse Lab in Milton Keynes B.1.1.1 Older Europe Europe 20D Wellcome Sanger Institute for the COVID-19 Genomics UK (COG-UK) consortium 2020-07-12 The Lighthouse Lab in Milton Keynes et al England/CAMC-94759C/2020 20D United Kingdom England England EPI_ISL_556538 Human A2a Lighthouse Lab in Cambridge B.1.1.1 Older Europe Europe 20D Wellcome Sanger Institute for the COVID-19 Genomics UK (COG-UK) consortium 2020-07-20 Rob Howes et al England/MILK-82D4AF/2020 20D United Kingdom England England EPI_ISL_557239 Human A2a Lighthouse Lab in Milton Keynes B.1.1.1 Older Europe Europe 20D Wellcome Sanger Institute for the COVID-19 Genomics UK (COG-UK) consortium 2020-07-16 The Lighthouse Lab in Milton Keynes et al England/MILK-97869F/2020 20D United Kingdom England England EPI_ISL_550463 Human A2a Lighthouse Lab in Milton Keynes B.1.1.1 Older Europe Europe 20D Wellcome Sanger Institute for the COVID-19 Genomics UK (COG-UK) consortium 2020-07-31 The Lighthouse Lab in Milton Keynes et al England/MILK-978662/2020 20D United Kingdom England England EPI_ISL_550510 Human A2a Lighthouse Lab in Milton Keynes B.1.1.1 Older Europe Europe 20D Wellcome Sanger Institute for the COVID-19 Genomics UK (COG-UK) consortium 2020-07-31 The Lighthouse Lab in Milton Keynes et al England/MILK-863258/2020 20D United Kingdom England England EPI_ISL_581428 Human A2a Lighthouse Lab in Milton Keynes B.1.1.1 Older Europe Europe 20D Wellcome Sanger Institute for the COVID-19 Genomics UK (COG-UK) consortium 2020-07-17 The Lighthouse Lab in Milton Keynes et al England/CAMC-94A308/2020 20D United Kingdom England England EPI_ISL_555948 Human A2a Lighthouse Lab in Cambridge B.1.1.1 Older Europe Europe 20D Wellcome Sanger Institute for the COVID-19 Genomics UK (COG-UK) consortium 2020-07-27 Rob Howes et al England/CAMC-941635/2020 20D United Kingdom England England EPI_ISL_556825 Human A2a Lighthouse Lab in Cambridge B.1.1.1 Older Europe Europe 20D Wellcome Sanger Institute for the COVID-19 Genomics UK (COG-UK) consortium 2020-07-23 Rob Howes et al Chile/RM-110815/2020 62 20D Chile Region Metropolitana de Santiago Region Metropolitana de Santiago EPI_ISL_746568 Human A2a Genetica Molecular and Subdepartamento de Virologia ISP Chile B.1.1.1 Older South America South America Female 20D Instituto de Salud Publica de Chile 2020-06-25 Javier Tognarelli et al Santiago Chile/RM-133191/2020 52 20D Chile Region Metropolitana de Santiago Region Metropolitana de Santiago EPI_ISL_746632 Human A2a Genetica Molecular and Subdepartamento de Virologia ISP Chile B.1.1.1 Older South America South America Male 20D Instituto de Salud Publica de Chile 2020-07-25 Javier Tognarelli et al Santiago England/MILK-93E413/2020 20D United Kingdom England England EPI_ISL_553275 Human A2a Lighthouse Lab in Milton Keynes B.1.1.1 Older Europe Europe 20D Wellcome Sanger Institute for the COVID-19 Genomics UK (COG-UK) consortium 2020-06-21 The Lighthouse Lab in Milton Keynes et al Serbia/Pancevo-210032506/2020 20D Serbia South Banat District South Banat District EPI_ISL_661184 Human A2a Scientific Veterinary Institute Novi Sad B.1.1.1 Older Europe Europe 20D Veterinary Specialized Institute Kraljevo", Serbia		2020-06-24	Vidanovic et al		Pancevo
Serbia/NoviSad-212282506/2020		20D	Serbia	South Bačka District	South Bačka District	EPI_ISL_676584	Human	A2a	Scientific Veterinary Institute Novi Sad	B.1.1.1	Older	Europe	Europe		20D	Veterinary Specialized Institute "Kraljevo", Serbia		2020-06-24	Vidanovic et al		Novi Sad
NorthMacedonia/9359/2020	36	20D	North Macedonia	Southwestern Region	Southwestern Region	EPI_ISL_677725	Human	A2a	General Hospital - Ohrid	B.1.1.1	Older	Europe	Europe	Female	20D	Research Center for Genetic Engineering and Biotechnology "Georgi D. Efremov” , Macedonian Academy of Sciences and Arts		2020-08-05	RCGEB - MASA et al		Ohrid
Italy/ABR-IZSGC-TE101729/2020	35	20D	Italy	Abruzzo	Abruzzo	EPI_ISL_849662	Human	A2a	Servizio di igiene epidemiologia e sanità pubblica (SIESP)-Chieti	B.1.1.1	One month ago	Europe	Europe	Male	20D	Istitituto Zooprofilattico Sperimentale dell'Abruzzo e Molise "G.Caporale"		2020-07-24	Lorusso A et al
Australia/NSW2511/2020	48	20D	Australia	New South Wales	New South Wales	EPI_ISL_527031	Human	A2a	Area of Virology, Serology and Virology Division (SAViD), New South Wales Health Pathology Randwick	B.1.1.1	Older	Oceania	Oceania	Male	20D	Area of Virology, Serology and Virology Division (SAViD), New South Wales Health Pathology Randwick		2020-07-04	Rawlinson et al
Serbia/KM-0370707/2020		20D	Kosovo	Kosovska Mitrovica	Kosovska Mitrovica	EPI_ISL_541651	Human	A2a	Laboratory Diagnostic, Veterinary Specialized Institute Kraljevo	B.1.1.1	Older	Europe	Europe		20D	Laboratory Diagnostic, Veterinary Specialized Institute Kraljevo		2020-07-06	Vidanovic et al
Serbia/KosovskaMitrovica-05221607/2020		20D	Kosovo	Kosovska Mitrovica	Kosovska Mitrovica	EPI_ISL_644565	Human	A2a	Veterinary Specialized Institute "Kraljevo", Serbia	B.1.1.1	Older	Europe	Europe		20D	Veterinary Specialized Institute "Kraljevo", Serbia		2020-07-15	Vidanovic et al
Aruba/AW-RIVM-10522/2021		20D	Aruba	Aruba	Aruba	EPI_ISL_905240	Human	A2a	Dutch COVID-19 response team	C.2	3-7 days ago	South America	South America		20D	National Institute for Public Health and the Environment (RIVM)		2021-01-13	Adam Meijer et al
Ecuador/USFQ-731/2021	56	20D	Ecuador	Los Rios	Los Rios	EPI_ISL_877556	Human	A2a	Institute of Microbiology, Universidad San Francisco de Quito	B.1.1.1	One week ago	South America	South America	Female	20D	Institute of Microbiology, Universidad San Francisco de Quito		2021-01-15	Belén Prado-Vivar et al		Quevedo
Ecuador/USFQ-734/2021	36	20D	Ecuador	Los Rios	Los Rios	EPI_ISL_877559	Human	A2a	Institute of Microbiology, Universidad San Francisco de Quito	B.1.1.1	One week ago	South America	South America	Female	20D	Institute of Microbiology, Universidad San Francisco de Quito		2021-01-15	Belén Prado-Vivar et al		Quevedo
Ecuador/USFQ-733/2021	64	20D	Ecuador	Los Rios	Los Rios	EPI_ISL_877558	Human	A2a	Institute of Microbiology, Universidad San Francisco de Quito	B.1.1.1	One week ago	South America	South America	Male	20D	Institute of Microbiology, Universidad San Francisco de Quito		2021-01-15	Belén Prado-Vivar et al		Quevedo
Ecuador/USFQ-735/2021	34	20D	Ecuador	Los Rios	Los Rios	EPI_ISL_877560	Human	A2a	Institute of Microbiology, Universidad San Francisco de Quito	B.1.1.1	One week ago	South America	South America	Female	20D	Institute of Microbiology, Universidad San Francisco de Quito		2021-01-15	Belén Prado-Vivar et al		Quevedo
Ecuador/USFQ-726/2021		20D	Ecuador	Los Rios	Los Rios	EPI_ISL_877555	Human	A2a	Institute of Microbiology, Universidad San Francisco de Quito	B.1.1.1	One week ago	South America	South America	Male	20D	Institute of Microbiology, Universidad San Francisco de Quito		2021-01-15	Belén Prado-Vivar et al		Babahoyo
Ecuador/USFQ-732/2021	31	20D	Ecuador	Los Rios	Los Rios	EPI_ISL_877557	Human	A2a	Institute of Microbiology, Universidad San Francisco de Quito	B.1.1.1	One week ago	South America	South America	Male	20D	Institute of Microbiology, Universidad San Francisco de Quito		2021-01-15	Belén Prado-Vivar et al		Quevedo
Peru/LIM-INS-077/2020	64	20D	Peru	Lima	Lima	EPI_ISL_536477	Human	A2a	Instituto Nacional de Salud	B.1.1.1	Older	South America	South America	Male	20D	Laboratorio de Infecciones Respiratorias Agudas		2020-07-03	Eduardo Juscamayta Lopez et al
Peru/LIM-INS-099/2020	42	20D	Peru	Lima	Lima	EPI_ISL_536498	Human	A2a	Instituto Nacional de Salud	B.1.1.1	Older	South America	South America	Female	20D	Laboratorio de Infecciones Respiratorias Agudas		2020-07-04	Eduardo Juscamayta Lopez et al
Ecuador/USFQ-183/2020	30	20D	Ecuador	Los Rios	Los Rios	EPI_ISL_525434	Human	A2a	Institute of Microbiology, Universidad San Francisco de Quito	B.1.1.1	Older	South America	South America	Female	20D	Institute of Microbiology, Universidad San Francisco de Quito		2020-08-13	Juan José Guadalupe et al		Quevedo
Ecuador/USFQ-513/2020	81	20D	Ecuador	El Oro	El Oro	EPI_ISL_660537	Human	A2a	Institute of Microbiology, Universidad San Francisco de Quito	B.1.1.1	Older	South America	South America	Male	20D	Institute of Microbiology, Universidad San Francisco de Quito		2020-10-10	Sully Márquez et al		Machala
Ecuador/USFQ-523/2020		20D	Ecuador	Morona Santiago	Morona Santiago	EPI_ISL_697794	Human	A2a	Institute of Microbiology, Universidad San Francisco de Quito	B.1.1.1	Older	South America	South America		20D	Institute of Microbiology, Universidad San Francisco de Quito		2020-09-29	Andrea Macias et al		Morona
Ecuador/USFQ-212/2020	56	20D	Ecuador	Azuay	Azuay	EPI_ISL_539785	Human	A2a	Institute of Microbiology, Universidad San Francisco de Quito	B.1.1.1	Older	South America	South America	Female	20D	Institute of Microbiology, Universidad San Francisco de Quito		2020-08-04	Andrea Macias et al		Cuenca EC
Ecuador/USFQ-194/2020		20D	Ecuador	Bolivar EC	Bolivar EC	EPI_ISL_527810	Human	A2a	Institute of Microbiology, Universidad San Francisco de Quito	B.1.1.1	Older	South America	South America		20D	Institute of Microbiology, Universidad San Francisco de Quito		2020-08-04	Belén Prado-Vivar et al		Guaranda
Ecuador/USFQ-219/2020		20D	Ecuador	Loja	Loja	EPI_ISL_539789	Human	A2a	Institute of Microbiology, Universidad San Francisco de Quito	B.1.1.1	Older	South America	South America		20D	Institute of Microbiology, Universidad San Francisco de Quito		2020-08-15	Belén Prado-Vivar et al		Macara
Ecuador/USFQ-195/2020		20D	Ecuador	Bolivar EC	Bolivar EC	EPI_ISL_527811	Human	A2a	Institute of Microbiology, Universidad San Francisco de Quito	B.1.1.1	Older	South America	South America		20D	Institute of Microbiology, Universidad San Francisco de Quito		2020-08-04	Belén Prado-Vivar et al		Guaranda
Peru/LIM-UPCH-0345/2020	40	20D	Peru	Lima	Lima	EPI_ISL_812500	Human	A2a	Laboratorio de Referencia Nacional de Virus Respiratorios, Instituto Nacional de Salud Peru	C.1	One month ago	South America	South America	Male	20D	Laboratorio de Genómica Microbiana, Universidad Peruana Cayetano Heredia		2020-12-11	Pablo Tsukayama et al
SouthAfrica/R10713/2020	51	20D	South Africa	Gauteng	Gauteng	EPI_ISL_490296	Human	A2a	National Institute for Communicable Diseases of the National Health Laboratory Service	C.1	Older	Africa	Africa	Female	20D	National Institute for Communicable Diseases of the National Health Laboratory Service		2020-06-15	Allam M et al
SouthAfrica/KRISP-K002842/2020	9	20D	South Africa	KwaZulu-Natal	KwaZulu-Natal	EPI_ISL_602658	Human	A2a	NHLS-IALCH	C.1	Older	Africa	Africa	Male	20D	KRISP, KZN Research Innovation and Sequencing Platform		2020-09-01	Giandhari J et al B		Amajuba
SouthAfrica/KRISP-0308/2020	22	20D	South Africa	KwaZulu-Natal	KwaZulu-Natal	EPI_ISL_487292	Human	A2a	NHLS-IALCH	C.1	Older	Africa	Africa	Female	20D	KRISP, KZN Research Innovation and Sequencing Platform		2020-06-24	Giandhari J et al B		Zululand
SouthAfrica/KRISP-0310/2020	33	20D	South Africa	KwaZulu-Natal	KwaZulu-Natal	EPI_ISL_487294	Human	A2a	NHLS-IALCH	C.1	Older	Africa	Africa	Female	20D	KRISP, KZN Research Innovation and Sequencing Platform		2020-06-24	Giandhari J et al B		Zululand
SouthAfrica/R12583-20/2020	46	20D	South Africa	North-West	North-West	EPI_ISL_504196	Human	A2a	National Institute for Communicable Diseases of the National Health Laboratory Service	C.1	Older	Africa	Africa	Female	20D	National Institute for Communicable Diseases of the National Health Laboratory Service		2020-06-16	Allam M et al
SouthAfrica/UFS-VIRO-NGS-66/2020	69	20D	South Africa	Free State	Free State	EPI_ISL_912457	Human	A2a	NHLS Universitas Academic	C.1	1-2 days ago	Africa	Africa	Female	20D	UFS Virology		2020-11-01	PA Bester et al
Mozambique/INS-K007991/2021	14	20D	Mozambique	Inhambane	Inhambane	EPI_ISL_887430	Human	A2a	Instituto Nacional de Saude (INS), Mozambique	C.1	3-7 days ago	Africa	Africa	Female	20D	KRISP, KZN Research Innovation and Sequencing Platform		2021-01-05	Nalia Ismael et al
Mozambique/INS-K007883/2020	38	20D	Mozambique	Maputo	Maputo	EPI_ISL_887438	Human	A2a	Instituto Nacional de Saude (INS), Mozambique	C.1	3-7 days ago	Africa	Africa	Male	20D	KRISP, KZN Research Innovation and Sequencing Platform		2020-11-25	Nalia Ismael et al
Mozambique/INS-K007876/2020	30	20D	Mozambique	Maputo	Maputo	EPI_ISL_887457	Human	A2a	Instituto Nacional de Saude (INS), Mozambique	C.1	3-7 days ago	Africa	Africa	Female	20D	KRISP, KZN Research Innovation and Sequencing Platform		2020-11-24	Nalia Ismael et al
Mozambique/INS-K007888/2020	55	20D	Mozambique	Maputo	Maputo	EPI_ISL_887463	Human	A2a	Instituto Nacional de Saude (INS), Mozambique	C.1	3-7 days ago	Africa	Africa	Female	20D	KRISP, KZN Research Innovation and Sequencing Platform		2020-11-23	Nalia Ismael et al
Mozambique/INS-K007886/2020	66	20D	Mozambique	Maputo	Maputo	EPI_ISL_887461	Human	A2a	Instituto Nacional de Saude (INS), Mozambique	C.1	3-7 days ago	Africa	Africa	Male	20D	KRISP, KZN Research Innovation and Sequencing Platform		2020-11-23	Nalia Ismael et al
Mozambique/INS-K008001/2021	28	20D	Mozambique	Maputo	Maputo	EPI_ISL_887423	Human	A2a	Instituto Nacional de Saude (INS), Mozambique	C.1	3-7 days ago	Africa	Africa	Male	20D	KRISP, KZN Research Innovation and Sequencing Platform		2021-01-07	Nalia Ismael et al
Mozambique/INS-K008000/2021	25	20D	Mozambique	Nampula	Nampula	EPI_ISL_887504	Human	A2a	Instituto Nacional de Saude (INS), Mozambique	C.1	3-7 days ago	Africa	Africa	Male	20D	KRISP, KZN Research Innovation and Sequencing Platform		2021-01-05	Nalia Ismael et al
SouthAfrica/N00120/2020	36	20D	South Africa	Mpumalanga	Mpumalanga	EPI_ISL_622991	Human	A2a	National Health Laboratory Service	C.1	Older	Africa	Africa	Female	20D	National Institute for Communicable Diseases of the National Health Laboratory Service		2020-06-23	Allam M et al
SouthAfrica/KRISP-0309/2020	38	20D	South Africa	KwaZulu-Natal	KwaZulu-Natal	EPI_ISL_487293	Human	A2a	NHLS-IALCH	C.1	Older	Africa	Africa	Female	20D	KRISP, KZN Research Innovation and Sequencing Platform		2020-06-24	Giandhari J et al B		Zululand
SouthAfrica/KRISP-0332/2020	47	20D	South Africa	KwaZulu-Natal	KwaZulu-Natal	EPI_ISL_487303	Human	A2a	NHLS-IALCH	C.1	Older	Africa	Africa	Female	20D	KRISP, KZN Research Innovation and Sequencing Platform		2020-06-24	Giandhari J et al B		Zululand
SouthAfrica/UFS-VIRO-NGS-71/2020	85	20D	South Africa	Free State	Free State	EPI_ISL_912473	Human	A2a	NHLS Universitas Academic	C.1	1-2 days ago	Africa	Africa	Female	20D	UFS Virology		2020-11-02	PA Bester et al
SouthAfrica/UFS-VIRO-NGS-73/2020	11	20D	South Africa	Free State	Free State	EPI_ISL_912487	Human	A2a	NHLS Universitas Academic	C.1	1-2 days ago	Africa	Africa	Male	20D	UFS Virology		2020-11-16	PA Bester et al
SouthAfrica/UFS-VIRO-NGS-61/2020	48	20D	South Africa	Free State	Free State	EPI_ISL_912466	Human	A2a	NHLS Universitas Academic	C.1	1-2 days ago	Africa	Africa	Female	20D	UFS Virology		2020-11-16	PA Bester et al
SouthAfrica/KRISP-K002479/2020	50	20D	South Africa	KwaZulu-Natal	KwaZulu-Natal	EPI_ISL_535390	Human	A2a	NHLS-IALCH	C.1	Older	Africa	Africa	Female	20D	KRISP, KZN Research Innovation and Sequencing Platform		2020-08-07	Giandhari J et al B		uThukela
SouthAfrica/KRISP-K002748/2020	8	20D	South Africa	KwaZulu-Natal	KwaZulu-Natal	EPI_ISL_529744	Human	A2a	NHLS-IALCH	C.1	Older	Africa	Africa	Male	20D	KRISP, KZN Research Innovation and Sequencing Platform		2020-08-15	Giandhari J et al B		Ugu
SouthAfrica/KRISP-K002676/2020	46	20D	South Africa	KwaZulu-Natal	KwaZulu-Natal	EPI_ISL_535541	Human	A2a	NHLS-IALCH	C.1	Older	Africa	Africa	Male	20D	KRISP, KZN Research Innovation and Sequencing Platform		2020-08-02	Giandhari J et al B		King Cetshwayo
SouthAfrica/KRISP-K002836/2020	17	20D	South Africa	KwaZulu-Natal	KwaZulu-Natal	EPI_ISL_602653	Human	A2a	NHLS-IALCH	C.1	Older	Africa	Africa	Female	20D	KRISP, KZN Research Innovation and Sequencing Platform		2020-09-01	Giandhari J et al B		uMkhanyakude
SouthAfrica/KRISP-K002873/2020	37	20D	South Africa	KwaZulu-Natal	KwaZulu-Natal	EPI_ISL_602686	Human	A2a	NHLS-IALCH	C.1	Older	Africa	Africa	Female	20D	KRISP, KZN Research Innovation and Sequencing Platform		2020-09-05	Giandhari J et al B		eThekwini
SouthAfrica/UFS-VIRO-NGS-82/2020	19	20D	South Africa	Free State	Free State	EPI_ISL_912494	Human	A2a	NHLS Universitas Academic	C.1	1-2 days ago	Africa	Africa	Female	20D	UFS Virology		2020-11-24	PA Bester et al
SouthAfrica/KRISP-K003341/2020	27	20D	South Africa	KwaZulu-Natal	KwaZulu-Natal	EPI_ISL_602733	Human	A2a	NHLS-IALCH	C.1	Older	Africa	Africa	Female	20D	KRISP, KZN Research Innovation and Sequencing Platform		2020-09-05	Giandhari J et al B		King Cetshwayo
SouthAfrica/KRISP-K003350/2020	79	20D	South Africa	KwaZulu-Natal	KwaZulu-Natal	EPI_ISL_602741	Human	A2a	NHLS-IALCH	C.1	Older	Africa	Africa	Male	20D	KRISP, KZN Research Innovation and Sequencing Platform		2020-09-05	Giandhari J et al B		uMkhanyakude
SouthAfrica/KRISP-K004010/2020	65	20D	South Africa	KwaZulu-Natal	KwaZulu-Natal	EPI_ISL_634995	Human	A2a	National Health Laboratory Service - Inkosi Albert Luthuli Central Hospital (NHLS-IALCH)	C.1	Older	Africa	Africa	Male	20D	KRISP, KZN Research Innovation and Sequencing Platform		2020-10-09	Giandhari J et al B		uMkhanyakude
SouthAfrica/KRISP-K001101/2020	30	20D	South Africa	KwaZulu-Natal	KwaZulu-Natal	EPI_ISL_509350	Human	A2a	NHLS-IALCH	C.1	Older	Africa	Africa	Female	20D	KRISP, KZN Research Innovation and Sequencing Platform		2020-07-10	Giandhari J et al B		uThukela
SouthAfrica/R10884/2020	39	20D	South Africa	Gauteng	Gauteng	EPI_ISL_490314	Human	A2a	National Institute for Communicable Diseases of the National Health Laboratory Service	C.1	Older	Africa	Africa	Female	20D	National Institute for Communicable Diseases of the National Health Laboratory Service		2020-06-19	Allam M et al
SouthAfrica/KRISP-K001085/2020	50	20D	South Africa	KwaZulu-Natal	KwaZulu-Natal	EPI_ISL_509338	Human	A2a	NHLS-IALCH	C.1	Older	Africa	Africa	Female	20D	KRISP, KZN Research Innovation and Sequencing Platform		2020-07-13	Giandhari J et al B		Zululand
SouthAfrica/KRISP-K002259/2020	13	20D	South Africa	KwaZulu-Natal	KwaZulu-Natal	EPI_ISL_515644	Human	A2a	NHLS-IALCH	C.1	Older	Africa	Africa	Female	20D	KRISP, KZN Research Innovation and Sequencing Platform		2020-07-18	Giandhari J et al B		uMzinyathi
SouthAfrica/KRISP-K003487/2020		20D	South Africa	KwaZulu-Natal	KwaZulu-Natal	EPI_ISL_602818	Human	A2a	NHLS-IALCH	C.1	Older	Africa	Africa	Male	20D	KRISP, KZN Research Innovation and Sequencing Platform		2020-09-14	Giandhari J et al B		Zululand
SouthAfrica/KRISP-0403/2020	28	20D	South Africa	KwaZulu-Natal	KwaZulu-Natal	EPI_ISL_495528	Human	A2a	NHLS-IALCH	C.1	Older	Africa	Africa	Male	20D	KRISP, KZN Research Innovation and Sequencing Platform		2020-06-23	Giandhari J et al B		Amajuba
SouthAfrica/KRISP-0409/2020	68	20D	South Africa	KwaZulu-Natal	KwaZulu-Natal	EPI_ISL_495534	Human	A2a	NHLS-IALCH	C.1	Older	Africa	Africa	Female	20D	KRISP, KZN Research Innovation and Sequencing Platform		2020-06-23	Giandhari J et al B		Amajuba
SouthAfrica/KRISP-K002268/2020	35	20D	South Africa	KwaZulu-Natal	KwaZulu-Natal	EPI_ISL_515650	Human	A2a	NHLS-IALCH	C.1	Older	Africa	Africa	Female	20D	KRISP, KZN Research Innovation and Sequencing Platform		2020-07-20	Giandhari J et al B		uMzinyathi
SouthAfrica/KRISP-K002612/2020	43	20D	South Africa	KwaZulu-Natal	KwaZulu-Natal	EPI_ISL_535476	Human	A2a	NHLS-IALCH	C.1	Older	Africa	Africa	Female	20D	KRISP, KZN Research Innovation and Sequencing Platform		2020-07-23	Giandhari J et al B		Ugu
SouthAfrica/KRISP-K002543/2020	54	20D	South Africa	KwaZulu-Natal	KwaZulu-Natal	EPI_ISL_535413	Human	A2a	NHLS-IALCH	C.1	Older	Africa	Africa	Female	20D	KRISP, KZN Research Innovation and Sequencing Platform		2020-07-30	Giandhari J et al B		Zululand
SouthAfrica/KRISP-K002665/2020	49	20D	South Africa	KwaZulu-Natal	KwaZulu-Natal	EPI_ISL_535531	Human	A2a	NHLS-IALCH	C.1	Older	Africa	Africa	Female	20D	KRISP, KZN Research Innovation and Sequencing Platform		2020-08-03	Giandhari J et al B		King Cetshwayo
SouthAfrica/KRISP-K002841/2020	37	20D	South Africa	KwaZulu-Natal	KwaZulu-Natal	EPI_ISL_602657	Human	A2a	NHLS-IALCH	C.1	Older	Africa	Africa	Female	20D	KRISP, KZN Research Innovation and Sequencing Platform		2020-09-01	Giandhari J et al B		Zululand
SouthAfrica/KRISP-K003347/2020	71	20D	South Africa	KwaZulu-Natal	KwaZulu-Natal	EPI_ISL_602739	Human	A2a	NHLS-IALCH	C.1	Older	Africa	Africa	Female	20D	KRISP, KZN Research Innovation and Sequencing Platform		2020-09-04	Giandhari J et al B		iLembe
SouthAfrica/KRISP-BH02955480/2020	18	20D	South Africa	KwaZulu-Natal	KwaZulu-Natal	EPI_ISL_736925	Human	A2a	NHLS-IALCH	C.1	Older	Africa	Africa	Female	20D	KRISP, KZN Research Innovation and Sequencing Platform		2020-11-24	Giandhari J et al B		iLembe
SouthAfrica/KRISP-K004017/2020	47	20D	South Africa	KwaZulu-Natal	KwaZulu-Natal	EPI_ISL_635001	Human	A2a	National Health Laboratory Service - Inkosi Albert Luthuli Central Hospital (NHLS-IALCH)	C.1	Older	Africa	Africa	Female	20D	KRISP, KZN Research Innovation and Sequencing Platform		2020-10-14	Giandhari J et al B		uMkhanyakude
SouthAfrica/KRISP-K004342/2020	25	20D	South Africa	KwaZulu-Natal	KwaZulu-Natal	EPI_ISL_660218	Human	A2a	NHLS-IALCH	C.1	Older	Africa	Africa	Female	20D	KRISP, KZN Research Innovation and Sequencing Platform		2020-10-24	Giandhari J et al B		Zululand
SouthAfrica/KRISP-K001093/2020	33	20D	South Africa	KwaZulu-Natal	KwaZulu-Natal	EPI_ISL_509344	Human	A2a	NHLS-IALCH	C.1	Older	Africa	Africa	Female	20D	KRISP, KZN Research Innovation and Sequencing Platform		2020-07-10	Giandhari J et al B		uThukela
SouthAfrica/KRISP-K000579/2020	39	20D	South Africa	KwaZulu-Natal	KwaZulu-Natal	EPI_ISL_509235	Human	A2a	NHLS-IALCH	C.1	Older	Africa	Africa	Female	20D	KRISP, KZN Research Innovation and Sequencing Platform		2020-07-10	Giandhari J et al B		uThukela
SouthAfrica/KRISP-K000643/2020	36	20D	South Africa	KwaZulu-Natal	KwaZulu-Natal	EPI_ISL_509292	Human	A2a	NHLS-IALCH	C.1	Older	Africa	Africa	Male	20D	KRISP, KZN Research Innovation and Sequencing Platform		2020-07-10	Giandhari J et al B		uThukela
SouthAfrica/KRISP-K001102/2020	33	20D	South Africa	KwaZulu-Natal	KwaZulu-Natal	EPI_ISL_509351	Human	A2a	NHLS-IALCH	C.1	Older	Africa	Africa	Female	20D	KRISP, KZN Research Innovation and Sequencing Platform		2020-07-10	Giandhari J et al B		uThukela
SouthAfrica/KRISP-K000639/2020	50	20D	South Africa	KwaZulu-Natal	KwaZulu-Natal	EPI_ISL_509288	Human	A2a	NHLS-IALCH	C.1	Older	Africa	Africa	Male	20D	KRISP, KZN Research Innovation and Sequencing Platform		2020-07-13	Giandhari J et al B		Zululand
SouthAfrica/KRISP-K002830/2020	77	20D	South Africa	KwaZulu-Natal	KwaZulu-Natal	EPI_ISL_602650	Human	A2a	NHLS-IALCH	C.1	Older	Africa	Africa	Female	20D	KRISP, KZN Research Innovation and Sequencing Platform		2020-08-28	Giandhari J et al B		uMzinyathi
SouthAfrica/KRISP-K002788/2020	30	20D	South Africa	KwaZulu-Natal	KwaZulu-Natal	EPI_ISL_529782	Human	A2a	NHLS-IALCH	C.1	Older	Africa	Africa	Female	20D	KRISP, KZN Research Innovation and Sequencing Platform		2020-08-24	Giandhari J et al B		uThukela
SouthAfrica/KRISP-K002379/2020	45	20D	South Africa	KwaZulu-Natal	KwaZulu-Natal	EPI_ISL_515745	Human	A2a	NHLS-IALCH	C.1	Older	Africa	Africa	Male	20D	KRISP, KZN Research Innovation and Sequencing Platform		2020-07-22	Giandhari J et al B		uMkhanyakude
SouthAfrica/KRISP-K002547/2020	19	20D	South Africa	KwaZulu-Natal	KwaZulu-Natal	EPI_ISL_535417	Human	A2a	NHLS-IALCH	C.1	Older	Africa	Africa	Female	20D	KRISP, KZN Research Innovation and Sequencing Platform		2020-07-30	Giandhari J et al B		Zululand
SouthAfrica/KRISP-K002859/2020	44	20D	South Africa	KwaZulu-Natal	KwaZulu-Natal	EPI_ISL_602674	Human	A2a	NHLS-IALCH	C.1	Older	Africa	Africa	Male	20D	KRISP, KZN Research Innovation and Sequencing Platform		2020-08-31	Giandhari J et al B		King Cetshwayo
SouthAfrica/KRISP-K004020/2020	79	20D	South Africa	KwaZulu-Natal	KwaZulu-Natal	EPI_ISL_635003	Human	A2a	National Health Laboratory Service - Inkosi Albert Luthuli Central Hospital (NHLS-IALCH)	C.1	Older	Africa	Africa	Male	20D	KRISP, KZN Research Innovation and Sequencing Platform		2020-10-13	Giandhari J et al B		Zululand
SouthAfrica/KRISP-K002856/2020	6	20D	South Africa	KwaZulu-Natal	KwaZulu-Natal	EPI_ISL_602671	Human	A2a	NHLS-IALCH	C.1	Older	Africa	Africa	Male	20D	KRISP, KZN Research Innovation and Sequencing Platform		2020-08-31	Giandhari J et al B		King Cetshwayo
SouthAfrica/KRISP-K002863/2020	23	20D	South Africa	KwaZulu-Natal	KwaZulu-Natal	EPI_ISL_602677	Human	A2a	NHLS-IALCH	C.1	Older	Africa	Africa	Female	20D	KRISP, KZN Research Innovation and Sequencing Platform		2020-08-31	Giandhari J et al B		uMgungundlovu
Peru/LIM-UPCH-0151/2020	60	20D	Peru	Lima	Lima	EPI_ISL_568545	Human	A2a	Laboratorio de Referencia Nacional de Virus Respiratorios, Instituto Nacional de Salud Peru	B.1.1.1	Older	South America	South America	Male	20D	Laboratorio de Genómica Microbiana, Universidad Peruana Cayetano Heredia		2020-08-28	Pablo Tsukayama et al
Peru/LIM-UPCH-0152/2020	56	20D	Peru	Lima	Lima	EPI_ISL_568546	Human	A2a	Laboratorio de Referencia Nacional de Virus Respiratorios, Instituto Nacional de Salud Peru	B.1.1.1	Older	South America	South America	Female	20D	Laboratorio de Genómica Microbiana, Universidad Peruana Cayetano Heredia		2020-08-28	Pablo Tsukayama et al
USA/TX-HMH-MCoV-16139/2020		20D	USA	Texas	Texas	EPI_ISL_785823	Human	A2a	Houston Methodist Hospital	B.1.1.1	One month ago	North America	North America		20D	Houston Methodist Hospital		2020-10-26	S. Wesley Long et al A		Houston
Peru/LIM-UPCH-0353/2020	44	20D	Peru	Lima	Lima	EPI_ISL_812506	Human	A2a	Laboratorio de Referencia Nacional de Virus Respiratorios, Instituto Nacional de Salud Peru	B.1.1.1	One month ago	South America	South America	Male	20D	Laboratorio de Genómica Microbiana, Universidad Peruana Cayetano Heredia		2020-12-12	Pablo Tsukayama et al
Peru/LIM-UPCH-0369/2020	32	20D	Peru	Lima	Lima	EPI_ISL_812517	Human	A2a	Laboratorio de Referencia Nacional de Virus Respiratorios, Instituto Nacional de Salud Peru	B.1.1.1	One month ago	South America	South America	Male	20D	Laboratorio de Genómica Microbiana, Universidad Peruana Cayetano Heredia		2020-12-12	Pablo Tsukayama et al
Egypt/CUNCI-HGC9I004/2020		20D	Egypt	Egypt	Egypt	EPI_ISL_857324	Human	A2a	Cancer Biology Department, National Cancer Institute	B.1.1.1	One week ago	Africa	Africa		20D	Cancer Biology Department, National Cancer Institute		2020-12-25	Zekri et al	MW496899.1
Egypt/CCHE57357-A-06/2020		20D	Egypt	Egypt	Egypt	EPI_ISL_812787	Human	A2a	Genomics Program, Children Cancer Hospital	B.1.1.1	One month ago	Africa	Africa		20D	Genomics Program, Children Cancer Hospital		2020-05-30	Hatem et al	MW467422.1
Egypt/CCHE57357-A-15/2020		20D	Egypt	Egypt	Egypt	EPI_ISL_812795	Human	A2a	Genomics Program, Children Cancer Hospital	B.1.1.1	One month ago	Africa	Africa		20D	Genomics Program, Children Cancer Hospital		2020-06-09	Hatem et al	MW467430.1
Egypt/CCHE57357-A-90/2020		20D	Egypt	Egypt	Egypt	EPI_ISL_812847	Human	A2a	Genomics Program, Children Cancer Hospital	B.1.1.1	One month ago	Africa	Africa		20D	Genomics Program, Children Cancer Hospital		2020-06-26	Hatem et al	MW467482.1
Egypt/CCHE57357-A-44/2020		20D	Egypt	Egypt	Egypt	EPI_ISL_812817	Human	A2a	Genomics Program, Children Cancer Hospital	B.1.1.1	One month ago	Africa	Africa		20D	Genomics Program, Children Cancer Hospital		2020-06-12	Hatem et al	MW467452.1
Canada/QC-HSE-0084066932/2020	21	20D	Canada	Quebec	Quebec	EPI_ISL_890145	Human	A2a	Laboratoire de santé publique du Québec	B.1.1.1	3-7 days ago	North America	North America	Male	20D	Laboratoire de santé publique du Québec		2020-08-05	Sandrine Moreira et al
Canada/QC-HSE-0084063398/2020		20D	Canada	Quebec	Quebec	EPI_ISL_890133	Human	A2a	Laboratoire de santé publique du Québec	B.1.1.1	3-7 days ago	North America	North America	Male	20D	Laboratoire de santé publique du Québec		2020-08-03	Sandrine Moreira et al
Canada/QC-HSE-0084071140/2020	62	20D	Canada	Quebec	Quebec	EPI_ISL_890158	Human	A2a	Laboratoire de santé publique du Québec	B.1.1.1	3-7 days ago	North America	North America	Female	20D	Laboratoire de santé publique du Québec		2020-08-10	Sandrine Moreira et al
Canada/Qc-JUS-W010150699/2020	52	20D	Canada	Quebec	Quebec	EPI_ISL_825711	Human	A2a	Laboratoire de santé publique du Québec	B.1.1.1	One month ago	North America	North America	Male	20D	Laboratoire de santé publique du Québec		2020-08-10	Sandrine Moreira et al
UnitedArabEmirates/skmc-3891274/2020	31	20D	United Arab Emirates	United Arab Emirates	United Arab Emirates	EPI_ISL_582683	Human	A2a	Sheikh Khalifa Medical City	B.1.1.1	Older	Asia	Asia	Male	20D	Molecular/Surveillance lab Sheikh Khalifa Medical City		2020-09-23	Amirtharaj Francis et al
UnitedArabEmirates/skmc-3820378/2020	25	20D	United Arab Emirates	United Arab Emirates	United Arab Emirates	EPI_ISL_582677	Human	A2a	Sheikh Khalifa Medical City	B.1.1.1	Older	Asia	Asia	Female	20D	Molecular/Surveillance lab Sheikh Khalifa Medical City		2020-09-20	Amirtharaj Francis et al
UnitedArabEmirates/skmc-3883762/2020	21	20D	United Arab Emirates	United Arab Emirates	United Arab Emirates	EPI_ISL_582679	Human	A2a	Sheikh Khalifa Medical City	B.1.1.1	Older	Asia	Asia	Female	20D	Molecular/Surveillance lab Sheikh Khalifa Medical City		2020-09-22	Amirtharaj Francis et al
England/MILK-A7A2B6/2020		20D	United Kingdom	England	England	EPI_ISL_606838	Human	A2a	Lighthouse Lab in Milton Keynes	B.1.1.1	Older	Europe	Europe		20D	Wellcome Sanger Institute for the COVID-19 Genomics UK (COG-UK) consortium		2020-10-15	The Lighthouse Lab in Milton Keynes et al
England/ALDP-C04B78/2020		20D	United Kingdom	England	England	EPI_ISL_720734	Human	A2a	Lighthouse Lab in Alderley Park	B.1.1.1	Older	Europe	Europe		20D	Wellcome Sanger Institute for the COVID-19 Genomics UK (COG-UK) Consortium		2020-12-04	Jacquelyn Wynn et al
England/QEUH-C03EE9/2020		20D	United Kingdom	England	England	EPI_ISL_720767	Human	A2a	Lighthouse Lab in Glasgow	B.1.1.1	Older	Europe	Europe		20D	Wellcome Sanger Institute for the COVID-19 Genomics UK (COG-UK) Consortium		2020-12-04	Harper VanSteenhouse et al
England/ALDP-C3CDBD/2020		20D	United Kingdom	England	England	EPI_ISL_731623	Human	A2a	Lighthouse Lab in Alderley Park	B.1.1.1	Older	Europe	Europe		20D	Wellcome Sanger Institute for the COVID-19 Genomics UK (COG-UK) Consortium		2020-12-10	Jacquelyn Wynn et al
England/ALDP-C05C65/2020		20D	United Kingdom	England	England	EPI_ISL_720858	Human	A2a	Lighthouse Lab in Alderley Park	B.1.1.1	Older	Europe	Europe		20D	Wellcome Sanger Institute for the COVID-19 Genomics UK (COG-UK) Consortium		2020-12-04	Jacquelyn Wynn et al
England/ALDP-C060D1/2020		20D	United Kingdom	England	England	EPI_ISL_709416	Human	A2a	Lighthouse Lab in Alderley Park	B.1.1.1	Older	Europe	Europe		20D	Wellcome Sanger Institute for the COVID-19 Genomics UK (COG-UK) Consortium		2020-12-05	Jacquelyn Wynn et al
England/ALDP-C04B96/2020		20D	United Kingdom	England	England	EPI_ISL_720848	Human	A2a	Lighthouse Lab in Alderley Park	B.1.1.1	Older	Europe	Europe		20D	Wellcome Sanger Institute for the COVID-19 Genomics UK (COG-UK) Consortium		2020-12-04	Jacquelyn Wynn et al
Switzerland/BE-ETHZ-451403/2021		20D	Switzerland	Bern	Bern	EPI_ISL_899362	Human	A2a	Viollier AG	B.1.1.1	3-7 days ago	Europe	Europe		20D	Department of Biosystems Science and Engineering, ETH Zürich		2021-01-09	Chaoran Chen et al
UnitedArabEmirates/1380/2020	27	20D	United Arab Emirates	Abu Dhabi	Abu Dhabi	EPI_ISL_859567	Human	A2a	BTC, Khalifa University	B.1.1.1	One week ago	Asia	Asia	Male	20D	BTC, Khalifa University		2020-08-28	Al Safar et al et al
UnitedArabEmirates/1388/2020	26	20D	United Arab Emirates	Abu Dhabi	Abu Dhabi	EPI_ISL_859573	Human	A2a	BTC, Khalifa University	B.1.1.1	One week ago	Asia	Asia	Male	20D	BTC, Khalifa University		2020-08-28	Al Safar et al et al
Australia/NSW2633/2020	1	20D	Australia	New South Wales	New South Wales	EPI_ISL_678327	Human	A2a	Area of Virology, Serology and Virology Division (SAViD), New South Wales Health Pathology Randwick	B.1.1.1	Older	Oceania	Oceania	Male	20D	Virology Research Laboratory; Area of Virology, Serology and Virology Division (SAViD), New South Wales Health Pathology Randwick		2020-07-22	Foster et al		Sydney
Australia/NSW2634/2020	24	20D	Australia	New South Wales	New South Wales	EPI_ISL_678328	Human	A2a	Area of Virology, Serology and Virology Division (SAViD), New South Wales Health Pathology Randwick	B.1.1.1	Older	Oceania	Oceania	Female	20D	Virology Research Laboratory; Area of Virology, Serology and Virology Division (SAViD), New South Wales Health Pathology Randwick		2020-07-22	Foster et al		Sydney
Egypt/CUNCI-HGC12I048/2021		20D	Egypt	Egypt	Egypt	EPI_ISL_890228	Human	A2a	Cancer Biology Department, National Cancer Institute	B.1.1.1	One week ago	Africa	Africa		20D	Cancer Biology Department, National Cancer Institute		2021-01-09	Zekri et al	MW533312.1
Egypt/CUNCI-HGC10I021/2020		20D	Egypt	Egypt	Egypt	EPI_ISL_907099	Human	A2a	Cancer Biology Department, National Cancer Institute	B.1.1.1	3-7 days ago	Africa	Africa		20D	Cancer Biology Department, National Cancer Institute		2020-12-25	Zekri et al
Switzerland/SO-ETHZ-451346/2021		20D	Switzerland	Solothurn	Solothurn	EPI_ISL_899061	Human	A2a	Viollier AG	B.1.1.1	3-7 days ago	Europe	Europe		20D	Department of Biosystems Science and Engineering, ETH Zürich		2021-01-08	Chaoran Chen et al
Egypt/CUNCI-HGC9I014/2020		20D	Egypt	Egypt	Egypt	EPI_ISL_907087	Human	A2a	Cancer Biology Department, National Cancer Institute	B.1.1.1	3-7 days ago	Africa	Africa		20D	Cancer Biology Department, National Cancer Institute		2020-12-25	Zekri et al
Denmark/DCGC-7681/2020		20D	Denmark	Sjaelland	Sjaelland	EPI_ISL_618562	Human	A2a	Department of Virus and Microbiological Special Diagnostics, Statens Serum Institut, Denmark	B.1.1.1	Older	Europe	Europe		20D	Albertsen lab, Department of Chemistry and Bioscience, Aalborg University, Denmark		2020-10-19	Danish Covid-19 Genome Consortia et al
Egypt/CUNCI-HGC9I027/2020		20D	Egypt	Egypt	Egypt	EPI_ISL_857345	Human	A2a	Cancer Biology Department, National Cancer Institute	B.1.1.1	One week ago	Africa	Africa		20D	Cancer Biology Department, National Cancer Institute		2020-12-25	Zekri et al	MW504618.1
Scotland/QEUH-C4B6CF/2020		20D	United Kingdom	Scotland	Scotland	EPI_ISL_859475	Human	A2a	Lighthouse Lab in Glasgow	B.1.1.1	One week ago	Europe	Europe		20D	Wellcome Sanger Institute for the COVID-19 Genomics UK (COG-UK) Consortium		2020-12-14	Harper VanSteenhouse et al
Egypt/CUNCI-HGC12I029/2021		20D	Egypt	Egypt	Egypt	EPI_ISL_890212	Human	A2a	Cancer Biology Department, National Cancer Institute	B.1.1.1	One week ago	Africa	Africa		20D	Cancer Biology Department, National Cancer Institute		2021-01-09	Zekri et al	MW533296.1
Egypt/CUNCI-HGC12I009/2021		20D	Egypt	Egypt	Egypt	EPI_ISL_890201	Human	A2a	Cancer Biology Department, National Cancer Institute	B.1.1.1	One week ago	Africa	Africa		20D	Cancer Biology Department, National Cancer Institute		2021-01-09	Zekri et al	MW533285.1
Egypt/CUNCI-HGC12I012/2021		20D	Egypt	Egypt	Egypt	EPI_ISL_890204	Human	A2a	Cancer Biology Department, National Cancer Institute	B.1.1.1	One week ago	Africa	Africa		20D	Cancer Biology Department, National Cancer Institute		2021-01-09	Zekri et al	MW533288.1
Egypt/CCHE57357-A-23/2020		20D	Egypt	Egypt	Egypt	EPI_ISL_812799	Human	A2a	Genomics Program, Children Cancer Hospital	B.1.1.1	One month ago	Africa	Africa		20D	Genomics Program, Children Cancer Hospital		2020-05-21	Hatem et al	MW467434.1
Denmark/DCGC-11357/2020		20D	Denmark	Midtjylland	Midtjylland	EPI_ISL_670863	Human	A2a	Department of Virus and Microbiological Special Diagnostics, Statens Serum Institut, Copenhagen, Denmark	B.1.1.1	Older	Europe	Europe		20D	Albertsen Lab, Department of Chemistry and Bioscience, Aalborg University, Denmark		2020-11-02	Danish Covid-19 Genome Consortium et al
England/ALDP-E884D9/2021		20D	United Kingdom	England	England	EPI_ISL_835513	Human	A2a	Lighthouse Lab in Alderley Park	B.1.1.1	One month ago	Europe	Europe		20D	Wellcome Sanger Institute for the COVID-19 Genomics UK (COG-UK) Consortium		2021-01-02	Jacquelyn Wynn et al
Egypt/CUNCI-HGC11I010/2021		20D	Egypt	Egypt	Egypt	EPI_ISL_862791	Human	A2a	Cancer Biology Department, National Cancer Institute	B.1.1.1	One week ago	Africa	Africa		20D	Cancer Biology Department, National Cancer Institute		2021-01-03	Zekri et al	MW509797.1
Egypt/CCHE57357-A-63/2020		20D	Egypt	Egypt	Egypt	EPI_ISL_812835	Human	A2a	Genomics Program, Children Cancer Hospital	B.1.1.1	One month ago	Africa	Africa		20D	Genomics Program, Children Cancer Hospital		2020-07-25	Hatem et al	MW467470.1
Egypt/CCHE57357-A-62/2020		20D	Egypt	Egypt	Egypt	EPI_ISL_812834	Human	A2a	Genomics Program, Children Cancer Hospital	B.1.1.1	One month ago	Africa	Africa		20D	Genomics Program, Children Cancer Hospital		2020-08-03	Hatem et al	MW467469.1
Egypt/CCHE57357-P-33/2020		20D	Egypt	Egypt	Egypt	EPI_ISL_812864	Human	A2a	Genomics Program, Children Cancer Hospital	B.1.1.1	One month ago	Africa	Africa		20D	Genomics Program, Children Cancer Hospital		2020-07-12	Hatem et al	MW467499.1
Malaysia/IMR_WC90685/2020	20	20D	Malaysia	Malaysia	Malaysia	EPI_ISL_490101	Human	A2a	Institute for Medical Research, Infectious Disease Research Centre, National Institutes of Health, Ministry of Health Malaysia	B.1.1.1	Older	Asia	Asia	Male	20D	Institute for Medical Research, Infectious Disease Research Centre, National Institutes of Health, Ministry of Health Malaysia		2020-05-29	Suppiah J et al
Egypt/CUNCI-HGC8I037/2020		20D	Egypt	Egypt	Egypt	EPI_ISL_857321	Human	A2a	Cancer Biology Department, National Cancer Institute	B.1.1.1	One week ago	Africa	Africa		20D	Cancer Biology Department, National Cancer Institute		2020-12-25	Zekri et al	MW495265.1
Egypt/CUNCI-HGC8I033/2020		20D	Egypt	Egypt	Egypt	EPI_ISL_907086	Human	A2a	Cancer Biology Department, National Cancer Institute	B.1.1.1	3-7 days ago	Africa	Africa		20D	Cancer Biology Department, National Cancer Institute		2020-12-25	Zekri et al
UnitedArabEmirates/skmc-203119900/2020	27	20D	United Arab Emirates	United Arab Emirates	United Arab Emirates	EPI_ISL_582646	Human	A2a	Sheikh Khalifa Medical City	B.1.1.1	Older	Asia	Asia	Male	20D	Molecular/Surveillance lab Sheikh Khalifa Medical City		2020-08-28	Amirtharaj Francis et al
UnitedArabEmirates/3211/2020	36	20D	United Arab Emirates	Abu Dhabi	Abu Dhabi	EPI_ISL_859695	Human	A2a	BTC, Khalifa University	B.1.1.1	One week ago	Asia	Asia	Female	20D	BTC, Khalifa University		2020-09-15	Al Safar et al et al
Egypt/CCHE57357-A-31/2020		20D	Egypt	Egypt	Egypt	EPI_ISL_812807	Human	A2a	Genomics Program, Children Cancer Hospital	B.1.1.1	One month ago	Africa	Africa		20D	Genomics Program, Children Cancer Hospital		2020-07-28	Hatem et al	MW467442.1
Egypt/CUNCI-HGC12I008/2021		20D	Egypt	Egypt	Egypt	EPI_ISL_890200	Human	A2a	Cancer Biology Department, National Cancer Institute	B.1.1.1	One week ago	Africa	Africa		20D	Cancer Biology Department, National Cancer Institute		2021-01-09	Zekri et al	MW533284.1
Egypt/CUNCI-HGC12I007/2021		20D	Egypt	Egypt	Egypt	EPI_ISL_890199	Human	A2a	Cancer Biology Department, National Cancer Institute	B.1.1.1	One week ago	Africa	Africa		20D	Cancer Biology Department, National Cancer Institute		2021-01-09	Zekri et al	MW533283.1
Egypt/CUNCI-HGC7I023/2020		20D	Egypt	Egypt	Egypt	EPI_ISL_576372	Human	A2a	Cancer Biology Department, National Cancer Institute	B.1.1.1	Older	Africa	Africa		20D	Cancer Biology Department, National Cancer Institute		2020-07-19	Zekri et al	MW079826.1
Egypt/CCHE57357-A-01/2020		20D	Egypt	Egypt	Egypt	EPI_ISL_812783	Human	A2a	Genomics Program, Children Cancer Hospital	B.1.1.1	One month ago	Africa	Africa		20D	Genomics Program, Children Cancer Hospital		2020-05-24	Hatem et al	MW467418.1
Egypt/CUNCI-HGC10I015/2020		20D	Egypt	Egypt	Egypt	EPI_ISL_907091	Human	A2a	Cancer Biology Department, National Cancer Institute	B.1.1.1	3-7 days ago	Africa	Africa		20D	Cancer Biology Department, National Cancer Institute		2020-12-25	Zekri et al
Egypt/CUNCI-HGC11I015/2021		20D	Egypt	Egypt	Egypt	EPI_ISL_907103	Human	A2a	Cancer Biology Department, National Cancer Institute	B.1	3-7 days ago	Africa	Africa		20D	Cancer Biology Department, National Cancer Institute		2021-01-03	Zekri et al
Egypt/CUNCI-HGC11I028/2021		20D	Egypt	Egypt	Egypt	EPI_ISL_862798	Human	A2a	Cancer Biology Department, National Cancer Institute	B.1.1.1	One week ago	Africa	Africa		20D	Cancer Biology Department, National Cancer Institute		2021-01-03	Zekri et al	MW509804.1
Egypt/CUNCI-HGC9I025/2020		20D	Egypt	Egypt	Egypt	EPI_ISL_862784	Human	A2a	Cancer Biology Department, National Cancer Institute	B.1.1.1	One week ago	Africa	Africa		20D	Cancer Biology Department, National Cancer Institute		2020-12-25	Zekri et al	MW505484.1
Egypt/CUNCI-HGC09I025/2020		20D	Egypt	Egypt	Egypt	EPI_ISL_907094	Human	A2a	Cancer Biology Department, National Cancer Institute	B.1.1.1	3-7 days ago	Africa	Africa		20D	Cancer Biology Department, National Cancer Institute		2020-12-25	Zekri et al
Egypt/CUNCI-HGC9I030/2020		20D	Egypt	Egypt	Egypt	EPI_ISL_862783	Human	A2a	Cancer Biology Department, National Cancer Institute	B.1.1.1	One week ago	Africa	Africa		20D	Cancer Biology Department, National Cancer Institute		2020-12-25	Zekri et al	MW505483.1
Egypt/CUNCI-HGC09I030/2020		20D	Egypt	Egypt	Egypt	EPI_ISL_907095	Human	A2a	Cancer Biology Department, National Cancer Institute	B.1.1.1	3-7 days ago	Africa	Africa		20D	Cancer Biology Department, National Cancer Institute		2020-12-25	Zekri et al
Egypt/CUNCI-HGC10I024/2020		20D	Egypt	Egypt	Egypt	EPI_ISL_862785	Human	A2a	Cancer Biology Department, National Cancer Institute	B.1.1.1	One week ago	Africa	Africa		20D	Cancer Biology Department, National Cancer Institute		2020-12-25	Zekri et al	MW505553.1
Egypt/CUNCI-HGC12I040/2021		20D	Egypt	Egypt	Egypt	EPI_ISL_907117	Human	A2a	Cancer Biology Department, National Cancer Institute	B.1.1.1	3-7 days ago	Africa	Africa		20D	Cancer Biology Department, National Cancer Institute		2021-01-03	Zekri et al
England/QEUH-96F22E/2020		20D	United Kingdom	England	England	EPI_ISL_530548	Human	A2a	Lighthouse Lab in Glasgow	B.1.1.1	Older	Europe	Europe		20D	Wellcome Sanger Institute for the COVID-19 Genomics UK (COG-UK) consortium		2020-08-17	Harper VanSteenhouse et al
England/QEUH-96F2C4/2020		20D	United Kingdom	England	England	EPI_ISL_530530	Human	A2a	Lighthouse Lab in Glasgow	B.1.1.1	Older	Europe	Europe		20D	Wellcome Sanger Institute for the COVID-19 Genomics UK (COG-UK) consortium		2020-08-17	Harper VanSteenhouse et al
England/MILK-9714BA/2020		20D	United Kingdom	England	England	EPI_ISL_553021	Human	A2a	Lighthouse Lab in Milton Keynes	B.1.1.1	Older	Europe	Europe		20D	Wellcome Sanger Institute for the COVID-19 Genomics UK (COG-UK) consortium		2020-08-18	The Lighthouse Lab in Milton Keynes et al
England/MILK-974D34/2020		20D	United Kingdom	England	England	EPI_ISL_552471	Human	A2a	Lighthouse Lab in Milton Keynes	B.1.1.1	Older	Europe	Europe		20D	Wellcome Sanger Institute for the COVID-19 Genomics UK (COG-UK) consortium		2020-08-21	The Lighthouse Lab in Milton Keynes et al
England/NORW-EEB43/2020		20D	United Kingdom	England	England	EPI_ISL_493545	Human	A2a	Quadram Institute Bioscience	B.1.1.1	Older	Europe	Europe		20D	COVID-19 Genomics UK (COG-UK) Consortium		2020-07-04	Dave J. Baker et al
England/NORW-EEBDA/2020		20D	United Kingdom	England	England	EPI_ISL_493546	Human	A2a	Quadram Institute Bioscience	B.1.1.1	Older	Europe	Europe		20D	COVID-19 Genomics UK (COG-UK) Consortium		2020-07-04	Dave J. Baker et al
Egypt/C-CU002b-S3/2020	40	20D	Egypt	Cairo	Cairo	EPI_ISL_529032	Human	A2a	Central Molecular Microbiology Laboratory and Next Generation Sequencing Reference Laboratory, Clinical and Chemical Pathology Department, Faculty of Medicine, CAIRO UNIVERSITY	B.1.1.1	Older	Africa	Africa	Female	20D	Next Generation Sequencing Reference Laboratory, Faculty of Medicine, CAIRO UNIVERSITY and The Center for Genome and Microbiome Research, Faculty of Pharmacy, CAIRO UNIVERSITY		2020-06-19	May Sherif Soliman et al	MT990450.1
England/NOTT-122178/2021		20D	United Kingdom	England	England	EPI_ISL_820578	Human	A2a	Queens Medical Centre, Clinical Microbiology Department / DeepSeq Nottingham	B.1.1.1	One month ago	Europe	Europe		20D	COVID-19 Genomics UK (COG-UK) Consortium		2021-01-02	Gemma Clark et al
England/NOTT-122268/2021		20D	United Kingdom	England	England	EPI_ISL_820607	Human	A2a	Queens Medical Centre, Clinical Microbiology Department / DeepSeq Nottingham	B.1.1.1	One month ago	Europe	Europe		20D	COVID-19 Genomics UK (COG-UK) Consortium		2021-01-05	Gemma Clark et al
England/NOTT-122179/2021		20D	United Kingdom	England	England	EPI_ISL_820573	Human	A2a	Queens Medical Centre, Clinical Microbiology Department / DeepSeq Nottingham	B.1.1.1	One month ago	Europe	Europe		20D	COVID-19 Genomics UK (COG-UK) Consortium		2021-01-02	Gemma Clark et al
England/MILK-1050332/2021		20D	United Kingdom	England	England	EPI_ISL_878751	Human	A2a	Lighthouse Lab in Milton Keynes	B.1.1.1	One week ago	Europe	Europe		20D	Wellcome Sanger Institute for the COVID-19 Genomics UK (COG-UK) Consortium		2021-01-13	The Lighthouse Lab in Milton Keynes et al
Egypt/CUNCI-HGC8I034/2020		20D	Egypt	Egypt	Egypt	EPI_ISL_857319	Human	A2a	Cancer Biology Department, National Cancer Institute	B.1.1.1	One week ago	Africa	Africa		20D	Cancer Biology Department, National Cancer Institute		2020-12-25	Zekri et al	MW495065.1
Egypt/CUNCI-HGC8I040/2020		20D	Egypt	Egypt	Egypt	EPI_ISL_857322	Human	A2a	Cancer Biology Department, National Cancer Institute	B.1.1.1	One week ago	Africa	Africa		20D	Cancer Biology Department, National Cancer Institute		2020-12-25	Zekri et al	MW495820.1
Egypt/CUNCI-HGC8I032/2020		20D	Egypt	Egypt	Egypt	EPI_ISL_857317	Human	A2a	Cancer Biology Department, National Cancer Institute	B.1.1.1	One week ago	Africa	Africa		20D	Cancer Biology Department, National Cancer Institute		2020-12-25	Zekri et al	MW495057.1
Egypt/CUNCI-HGC8I036/2020		20D	Egypt	Egypt	Egypt	EPI_ISL_857320	Human	A2a	Cancer Biology Department, National Cancer Institute	B.1.1.1	One week ago	Africa	Africa		20D	Cancer Biology Department, National Cancer Institute		2020-12-25	Zekri et al	MW495249.1
Egypt/CUNCI-HGC8I035/2020		20D	Egypt	Egypt	Egypt	EPI_ISL_857318	Human	A2a	Cancer Biology Department, National Cancer Institute	B.1.1.1	One week ago	Africa	Africa		20D	Cancer Biology Department, National Cancer Institute		2020-12-25	Zekri et al	MW495064.1
Italy/ABR-IZSGC-TE94745/2020	44	20D	Italy	Abruzzo	Abruzzo	EPI_ISL_529013	Human	A2a	Presidio Ospedaliero "S.Filippo e Nicola"-Avezzano	B.1.1.1	Older	Europe	Europe	Male	20D	Istitituto Zooprofilattico Sperimentale dell'Abruzzo e Molise "G.Caporale"		2020-07-10	Lorusso A et al
Egypt/CCHE57357-A-19/2020		20D	Egypt	Egypt	Egypt	EPI_ISL_812797	Human	A2a	Genomics Program, Children Cancer Hospital	B.1.1.1	One month ago	Africa	Africa		20D	Genomics Program, Children Cancer Hospital		2020-07-04	Hatem et al	MW467432.1
England/MILK-A7A1AA/2020		20D	United Kingdom	England	England	EPI_ISL_606702	Human	A2a	Lighthouse Lab in Milton Keynes	B.1.1.1	Older	Europe	Europe		20D	Wellcome Sanger Institute for the COVID-19 Genomics UK (COG-UK) consortium		2020-10-15	The Lighthouse Lab in Milton Keynes et al
Egypt/CUNCI-HGC9I035/2020		20D	Egypt	Egypt	Egypt	EPI_ISL_857331	Human	A2a	Cancer Biology Department, National Cancer Institute	B.1.1.1	One week ago	Africa	Africa		20D	Cancer Biology Department, National Cancer Institute		2020-12-25	Zekri et al	MW504604.1
Netherlands/ZH-EMC-893/2020		20D	Netherlands	South Holland	South Holland	EPI_ISL_632354	Human	A2a	Dutch COVID-19 response team	B.1.1.1	Older	Europe	Europe		20D	Erasmus Medical Center		2020-10-29	Bas Oude Munnink et al
Egypt/CUNCI-HGC12I022/2021		20D	Egypt	Egypt	Egypt	EPI_ISL_890209	Human	A2a	Cancer Biology Department, National Cancer Institute	B.1.1.1	One week ago	Africa	Africa		20D	Cancer Biology Department, National Cancer Institute		2021-01-09	Zekri et al	MW533293.1
Egypt/CUNCI-HGC9I028/2020		20D	Egypt	Egypt	Egypt	EPI_ISL_857334	Human	A2a	Cancer Biology Department, National Cancer Institute	B.1.1.1	One week ago	Africa	Africa		20D	Cancer Biology Department, National Cancer Institute		2020-12-25	Zekri et al	MW504607.1
Egypt/CUNCI-HGC12I045/2021		20D	Egypt	Egypt	Egypt	EPI_ISL_890226	Human	A2a	Cancer Biology Department, National Cancer Institute	B.1.1.130	One week ago	Africa	Africa		20D	Cancer Biology Department, National Cancer Institute		2021-01-09	Zekri et al	MW533310.1
Egypt/CUNCI-HGC11I031/2021		20D	Egypt	Egypt	Egypt	EPI_ISL_862800	Human	A2a	Cancer Biology Department, National Cancer Institute	B.1.1.1	One week ago	Africa	Africa		20D	Cancer Biology Department, National Cancer Institute		2021-01-03	Zekri et al	MW509806.1
Egypt/CUNCI-HGC9I029/2020		20D	Egypt	Egypt	Egypt	EPI_ISL_857333	Human	A2a	Cancer Biology Department, National Cancer Institute	B.1.1.1	One week ago	Africa	Africa		20D	Cancer Biology Department, National Cancer Institute		2020-12-25	Zekri et al	MW504606.1
Egypt/CUNCI-HGC11I053/2021		20D	Egypt	Egypt	Egypt	EPI_ISL_862813	Human	A2a	Cancer Biology Department, National Cancer Institute	B.1.1.1	One week ago	Africa	Africa		20D	Cancer Biology Department, National Cancer Institute		2021-01-03	Zekri et al	MW509819.1
Egypt/CUNCI-HGC11I050/2021		20D	Egypt	Egypt	Egypt	EPI_ISL_907112	Human	A2a	Cancer Biology Department, National Cancer Institute	B.1.1.1	3-7 days ago	Africa	Africa		20D	Cancer Biology Department, National Cancer Institute		2021-01-03	Zekri et al
Egypt/CCHE57357-A-43/2020		20D	Egypt	Egypt	Egypt	EPI_ISL_812816	Human	A2a	Genomics Program, Children Cancer Hospital	B.1.1.1	One month ago	Africa	Africa		20D	Genomics Program, Children Cancer Hospital		2020-07-12	Hatem et al	MW467451.1
Egypt/CUNCI-HGC12I025/2021		20D	Egypt	Egypt	Egypt	EPI_ISL_907116	Human	A2a	Cancer Biology Department, National Cancer Institute	B.1.1.1	3-7 days ago	Africa	Africa		20D	Cancer Biology Department, National Cancer Institute		2021-01-03	Zekri et al
UnitedArabEmirates/skmc-3125307/2020	13	20D	United Arab Emirates	United Arab Emirates	United Arab Emirates	EPI_ISL_582648	Human	A2a	Sheikh Khalifa Medical City	B.1.1.1	Older	Asia	Asia	Male	20D	Molecular/Surveillance lab Sheikh Khalifa Medical City		2020-08-29	Amirtharaj Francis et al
UnitedArabEmirates/2612/2020		20D	United Arab Emirates	Abu Dhabi	Abu Dhabi	EPI_ISL_859668	Human	A2a	BTC, Khalifa University	B.1.1.1	One week ago	Asia	Asia		20D	BTC, Khalifa University		2020-08-26	Al Safar et al et al
Egypt/CCHE57357-A-51/2020		20D	Egypt	Egypt	Egypt	EPI_ISL_812824	Human	A2a	Genomics Program, Children Cancer Hospital	B.1.1.1	One month ago	Africa	Africa		20D	Genomics Program, Children Cancer Hospital		2020-07-11	Hatem et al	MW467459.1
Egypt/CUNCI-HGC6I031/2020		20D	Egypt	Egypt	Egypt	EPI_ISL_475724	Human	A2a	Egyptian National Cancer Institute (ENCI)	B.1.1.1	Older	Africa	Africa		20D	Egyptian National Cancer Institute (ENCI)		2020-06-02	Zekri et al	MT658509.1
Egypt/CUNCI-HGC11I033/2021		20D	Egypt	Egypt	Egypt	EPI_ISL_862802	Human	A2a	Cancer Biology Department, National Cancer Institute	B.1.1.1	One week ago	Africa	Africa		20D	Cancer Biology Department, National Cancer Institute		2021-01-03	Zekri et al	MW509808.1
Egypt/CCHE57357-A-91/2020		20D	Egypt	Egypt	Egypt	EPI_ISL_812848	Human	A2a	Genomics Program, Children Cancer Hospital	B.1	One month ago	Africa	Africa		20D	Genomics Program, Children Cancer Hospital		2020-06-30	Hatem et al	MW467483.1
Germany/HE-Cento-39973673/2020	28	20D	Germany	Hesse	Hesse	EPI_ISL_815368	Human	A2a	Centogene	B.1.1.1	One month ago	Europe	Europe	Male	20D	Centogene		2020-09-26	Peter Bauer et al		Offenbach Am Main
Egypt/CUNCI-HGC11I022/2021		20D	Egypt	Egypt	Egypt	EPI_ISL_862795	Human	A2a	Cancer Biology Department, National Cancer Institute	B.1.1.1	One week ago	Africa	Africa		20D	Cancer Biology Department, National Cancer Institute		2021-01-03	Zekri et al	MW509801.1
Egypt/CUNCI-HGC12I023/2021		20D	Egypt	Egypt	Egypt	EPI_ISL_890210	Human	A2a	Cancer Biology Department, National Cancer Institute	B.1.1.1	One week ago	Africa	Africa		20D	Cancer Biology Department, National Cancer Institute		2021-01-09	Zekri et al	MW533294.1
Switzerland/BE-SNRCI-6109/2020	80	20D	Switzerland	Bern	Bern	EPI_ISL_860745	Human	A2a	Swiss National Reference Centre for Influenza	B.1.1.1	One week ago	Europe	Europe		20D	Swiss National Reference Centre for Influenza		2020-09-28	Ana Rita Gonçalves Cabecinhas et al
USA/NY-NYCPHL-001470/2020	28	20D	USA	New York	New York	EPI_ISL_683829	Human	A2a	DOHMH Central Harlem	B.1.1.1	Older	North America	North America	Male	20D	New York City Public Health Laboratory		2020-11-27	Jade Wang et al		New York City
USA/NY-NYCPHL-001592/2020	58	20D	USA	New York	New York	EPI_ISL_823949	Human	A2a	DOHMH Jamaica	B.1.1.1	One month ago	North America	North America	Female	20D	New York City Public Health Laboratory		2020-12-03	Jade Wang et al		New York City
USA/NY-NYCPHL-001522/2020	28	20D	USA	New York	New York	EPI_ISL_745438	Human	A2a	DOHMH PHL	B.1.1.1	Older	North America	North America	Female	20D	New York City Public Health Laboratory		2020-11-30	Jade Wang et al		New York City
Egypt/CCHE57357-A-18/2020		20D	Egypt	Egypt	Egypt	EPI_ISL_812796	Human	A2a	Genomics Program, Children Cancer Hospital	B.1.1.1	One month ago	Africa	Africa		20D	Genomics Program, Children Cancer Hospital		2020-07-03	Hatem et al	MW467431.1
Egypt/CUNCI-HGC11I011/2021		20D	Egypt	Egypt	Egypt	EPI_ISL_907102	Human	A2a	Cancer Biology Department, National Cancer Institute	B.1.1.1	3-7 days ago	Africa	Africa		20D	Cancer Biology Department, National Cancer Institute		2021-01-03	Zekri et al
SouthKorea/KDCA0270/2020	30	20D	South Korea	South Korea	South Korea	EPI_ISL_760064	Human	A2a	Division of Emerging Infectious Diseases, Bureau of Infectious Diseases Diagnosis Control, Korea Disease Control and Prevention Agency	B.1.1.1	Older	Asia	Asia	Male	20D	Division of Emerging Infectious Diseases, Bureau of Infectious Diseases Diagnosis Control, Korea Disease Control and Prevention Agency		2020-10-15	Ae Kyung Park et al
Egypt/CUNCI-HGC9I034/2020		20D	Egypt	Egypt	Egypt	EPI_ISL_857343	Human	A2a	Cancer Biology Department, National Cancer Institute	B.1.1.1	One week ago	Africa	Africa		20D	Cancer Biology Department, National Cancer Institute		2020-12-25	Zekri et al	MW504616.1
Germany/NW-HHU-349/2020		20D	Germany	North Rhine Westphalia	North Rhine Westphalia	EPI_ISL_666636	Human	A2a	ZOTZ KLIMAS MVZ Düsseldorf-Centrum GbR ÜBAG für Labormedizin, Genetik, Zytologie, Pathologie	B.1.1.1	Older	Europe	Europe		20D	Center of Medical Microbiology, Virology, and Hospital Hygiene, University of Duesseldorf		2020-09-09	Maximilian Damagnez et al		Duesseldorf
Spain/MD-IBV-99012423/2020	33	20D	Spain	Madrid	Madrid	EPI_ISL_780044	Human	A2a	Hospital General Universitario Gregorio Marañón	B.1.1.1	One month ago	Europe	Europe	Male	20D	SeqCOVID-SPAIN consortium/IBV(CSIC)		2020-11-24	Darío García de Viedma et al		Madrid
Spain/MD-IBV-99012414/2020	33	20D	Spain	Madrid	Madrid	EPI_ISL_780047	Human	A2a	Hospital General Universitario Gregorio Marañón	B.1.1.1	One month ago	Europe	Europe	Male	20D	SeqCOVID-SPAIN consortium/IBV(CSIC)		2020-11-14	Darío García de Viedma et al		Madrid
Canada/ON-S2037/2020		20D	Canada	Ontario	Ontario	EPI_ISL_792087	Human	A2a	Toronto Invasive Bacterial Diseases Network	B.1.1.1	One month ago	North America	North America		20D	McMaster University		2020-12-25	Allison McGeer et al		Toronto
Canada/ON-PPS-00220/2020		20D	Canada	Ontario	Ontario	EPI_ISL_853223	Human	A2a	Toronto Invasive Bacterial Diseases Network	B.1.1.1	One month ago	North America	North America		20D	Ontario Institute for Cancer Research		2020-11-24	Allison McGeer et al
Canada/ON-PPS-00216/2020		20D	Canada	Ontario	Ontario	EPI_ISL_853236	Human	A2a	Toronto Invasive Bacterial Diseases Network	B.1.1.1	One month ago	North America	North America		20D	Ontario Institute for Cancer Research		2020-11-24	Allison McGeer et al
Canada/ON-S1982/2020		20D	Canada	Ontario	Ontario	EPI_ISL_755695	Human	A2a	Toronto Invasive Bacterial Diseases Network	B.1.1.1	Older	North America	North America		20D	McMaster University		2020-11-24	Allison McGeer et al		Toronto
Canada/ON-PPS-00237/2020		20D	Canada	Ontario	Ontario	EPI_ISL_853247	Human	A2a	Toronto Invasive Bacterial Diseases Network	B.1.1.1	One month ago	North America	North America		20D	Ontario Institute for Cancer Research		2020-11-24	Allison McGeer et al
Canada/ON-PPS-00393/2020		20D	Canada	Ontario	Ontario	EPI_ISL_853586	Human	A2a	Toronto Invasive Bacterial Diseases Network	B.1.1.1	One month ago	North America	North America		20D	Ontario Institute for Cancer Research		2020-11-24	Allison McGeer et al
Canada/ON-PPS-00338/2020		20D	Canada	Ontario	Ontario	EPI_ISL_853567	Human	A2a	Toronto Invasive Bacterial Diseases Network	B.1.1.1	One month ago	North America	North America		20D	Ontario Institute for Cancer Research		2020-11-24	Allison McGeer et al
Canada/ON-S1802/2020		20D	Canada	Ontario	Ontario	EPI_ISL_729274	Human	A2a	Toronto Invasive Bacterial Diseases Network	B.1.1.1	Older	North America	North America		20D	McMaster University		2020-11-24	Allison McGeer et al		Toronto
Canada/ON-S1803/2020		20D	Canada	Ontario	Ontario	EPI_ISL_729275	Human	A2a	Toronto Invasive Bacterial Diseases Network	B.1.1.1	Older	North America	North America		20D	McMaster University		2020-11-24	Allison McGeer et al		Toronto
Denmark/DCGC-7022/2020		20D	Denmark	Hovedstaden	Hovedstaden	EPI_ISL_619869	Human	A2a	Department of Virus and Microbiological Special Diagnostics, Statens Serum Institut, Denmark	B.1.1.1	Older	Europe	Europe		20D	Albertsen lab, Department of Chemistry and Bioscience, Aalborg University, Denmark		2020-10-12	Danish Covid-19 Genome Consortia et al
Singapore/1120/2020	36	20D	Singapore	Singapore	Singapore	EPI_ISL_626631	Human	A2a	National Public Health Laboratory, National Centre for Infectious Diseases	B.1.1.1	Older	Asia	Asia	Male	20D	National Public Health Laboratory, National Centre for Infectious Diseases		2020-10-19	Tze Minn Mak et al
England/QEUH-77D429/2020		20D	United Kingdom	England	England	EPI_ISL_533069	Human	A2a	Lighthouse Lab in Glasgow	B.1.1.1	Older	Europe	Europe		20D	Wellcome Sanger Institute for the COVID-19 Genomics UK (COG-UK) consortium		2020-07-16	Harper VanSteenhouse et al
England/QEUH-7AF673/2020		20D	United Kingdom	England	England	EPI_ISL_532883	Human	A2a	Lighthouse Lab in Glasgow	B.1.1.1	Older	Europe	Europe		20D	Wellcome Sanger Institute for the COVID-19 Genomics UK (COG-UK) consortium		2020-07-19	Harper VanSteenhouse et al
NorthernIreland/QEUH-7A4C03/2020		20D	United Kingdom	Northern Ireland	Northern Ireland	EPI_ISL_533038	Human	A2a	Lighthouse Lab in Glasgow	B.1.1.1	Older	Europe	Europe		20D	Wellcome Sanger Institute for the COVID-19 Genomics UK (COG-UK) consortium		2020-07-14	Harper VanSteenhouse et al
England/MILK-80A675/2020		20D	United Kingdom	England	England	EPI_ISL_557188	Human	A2a	Lighthouse Lab in Milton Keynes	B.1.1.1	Older	Europe	Europe		20D	Wellcome Sanger Institute for the COVID-19 Genomics UK (COG-UK) consortium		2020-07-15	The Lighthouse Lab in Milton Keynes et al
England/QEUH-9411CB/2020		20D	United Kingdom	England	England	EPI_ISL_532638	Human	A2a	Lighthouse Lab in Glasgow	B.1.1.1	Older	Europe	Europe		20D	Wellcome Sanger Institute for the COVID-19 Genomics UK (COG-UK) consortium		2020-07-29	Harper VanSteenhouse et al
NorthernIreland/QEUH-7663F9/2020		20D	United Kingdom	Northern Ireland	Northern Ireland	EPI_ISL_533001	Human	A2a	Lighthouse Lab in Glasgow	B.1.1.1	Older	Europe	Europe		20D	Wellcome Sanger Institute for the COVID-19 Genomics UK (COG-UK) consortium		2020-07-17	Harper VanSteenhouse et al
Egypt/CUNCI-HGC11I039/2021		20D	Egypt	Egypt	Egypt	EPI_ISL_907110	Human	A2a	Cancer Biology Department, National Cancer Institute	B.1.1.220	3-7 days ago	Africa	Africa		20D	Cancer Biology Department, National Cancer Institute		2021-01-03	Zekri et al
Belgium/rega-10181090/2020	30	20D	Belgium	Leuven	Leuven	EPI_ISL_735130	Human	A2a	UZ Leuven, National Reference Laboratory for Coronaviruses, Laboratory Medicine, Leuven, Belgium	B.1.1.1	Older	Europe	Europe	Male	20D	KU Leuven, Rega Institute, Clinical and Epidemiological Virology		2020-10-18	Tony Wawina-Bokalanga et al		Tervuren
Egypt/CCHE57357-A-49/2020		20D	Egypt	Egypt	Egypt	EPI_ISL_812822	Human	A2a	Genomics Program, Children Cancer Hospital	B.1.1.1	One month ago	Africa	Africa		20D	Genomics Program, Children Cancer Hospital		2020-07-01	Hatem et al	MW467457.1
Denmark/DCGC-22537/2020		20D	Denmark	Sjaelland	Sjaelland	EPI_ISL_757623	Human	A2a	Department of Virus and Microbiological Special Diagnostics, Statens Serum Institut, Copenhagen, Denmark	B.1.1.1	Older	Europe	Europe		20D	Albertsen Lab, Department of Chemistry and Bioscience, Aalborg University, Denmark		2020-12-14	Danish Covid-19 Genome Consortium et al
Denmark/DCGC-24132/2020		20D	Denmark	Sjaelland	Sjaelland	EPI_ISL_792954	Human	A2a	Department of Virus and Microbiological Special Diagnostics, Statens Serum Institut, Copenhagen, Denmark	B.1.1.1	One month ago	Europe	Europe		20D	Albertsen Lab, Department of Chemistry and Bioscience, Aalborg University, Denmark		2020-12-14	Danish Covid-19 Genome Consortium et al
Germany/NW-HHU-422/2020		20D	Germany	North Rhine Westphalia	North Rhine Westphalia	EPI_ISL_718096	Human	A2a	ZOTZ KLIMAS MVZ Düsseldorf-Centrum GbR ÜBAG für Labormedizin, Genetik, Zytologie, Pathologie	B.1.1.1	Older	Europe	Europe		20D	Center of Medical Microbiology, Virology, and Hospital Hygiene, University of Duesseldorf		2020-11-13	Maximilian Damagnez et al		Duesseldorf
England/ALDP-AA2121/2020		20D	United Kingdom	England	England	EPI_ISL_625220	Human	A2a	Lighthouse Lab in Alderley Park	B.1.1.1	Older	Europe	Europe		20D	Wellcome Sanger Institute for the COVID-19 Genomics UK (COG-UK) consortium		2020-10-22	Jacquelyn Wynn et al
England/CAMC-A64D54/2020		20D	United Kingdom	England	England	EPI_ISL_608558	Human	A2a	Lighthouse Lab in Cambridge	B.1.1.1	Older	Europe	Europe		20D	Wellcome Sanger Institute for the COVID-19 Genomics UK (COG-UK) consortium		2020-10-11	Rob Howes et al
England/ALDP-A929E0/2020		20D	United Kingdom	England	England	EPI_ISL_611066	Human	A2a	Lighthouse Lab in Alderley Park	B.1.1.1	Older	Europe	Europe		20D	Wellcome Sanger Institute for the COVID-19 Genomics UK (COG-UK) consortium		2020-10-19	Jacquelyn Wynn et al
England/ALDP-A50605/2020		20D	United Kingdom	England	England	EPI_ISL_597757	Human	A2a	Lighthouse Lab in Alderley Park	B.1.1.1	Older	Europe	Europe		20D	Wellcome Sanger Institute for the COVID-19 Genomics UK (COG-UK) consortium		2020-10-07	Jacquelyn Wynn et al
England/ALDP-A50BAC/2020		20D	United Kingdom	England	England	EPI_ISL_597618	Human	A2a	Lighthouse Lab in Alderley Park	B.1.1.1	Older	Europe	Europe		20D	Wellcome Sanger Institute for the COVID-19 Genomics UK (COG-UK) consortium		2020-10-07	Jacquelyn Wynn et al
England/ALDP-A863C3/2020		20D	United Kingdom	England	England	EPI_ISL_606128	Human	A2a	Lighthouse Lab in Alderley Park	B.1.1.1	Older	Europe	Europe		20D	Wellcome Sanger Institute for the COVID-19 Genomics UK (COG-UK) consortium		2020-10-17	Jacquelyn Wynn et al
England/ALDP-BBB133/2020		20D	United Kingdom	England	England	EPI_ISL_701777	Human	A2a	Lighthouse Lab in Alderley Park	B.1.1.1	Older	Europe	Europe		20D	Wellcome Sanger Institute for the COVID-19 Genomics UK (COG-UK) Consortium		2020-11-21	Jacquelyn Wynn et al
England/ALDP-CE28C4/2020		20D	United Kingdom	England	England	EPI_ISL_800014	Human	A2a	Lighthouse Lab in Alderley Park	B.1.1.1	One month ago	Europe	Europe		20D	Wellcome Sanger Institute for the COVID-19 Genomics UK (COG-UK) Consortium		2020-12-27	Jacquelyn Wynn et al
Germany/NW-HHU-401/2020		20D	Germany	North Rhine Westphalia	North Rhine Westphalia	EPI_ISL_718079	Human	A2a	ZOTZ KLIMAS MVZ Düsseldorf-Centrum GbR ÜBAG für Labormedizin, Genetik, Zytologie, Pathologie	B.1.1.1	Older	Europe	Europe		20D	Center of Medical Microbiology, Virology, and Hospital Hygiene, University of Duesseldorf		2020-11-01	Maximilian Damagnez et al		Duesseldorf
England/ALDP-BB54B8/2020		20D	United Kingdom	England	England	EPI_ISL_701677	Human	A2a	Lighthouse Lab in Alderley Park	B.1.1.1	Older	Europe	Europe		20D	Wellcome Sanger Institute for the COVID-19 Genomics UK (COG-UK) Consortium		2020-11-21	Jacquelyn Wynn et al
Egypt/CUNCI-HGC11I009/2021		20D	Egypt	Egypt	Egypt	EPI_ISL_862790	Human	A2a	Cancer Biology Department, National Cancer Institute	B.1.1.1	One week ago	Africa	Africa		20D	Cancer Biology Department, National Cancer Institute		2021-01-03	Zekri et al	MW509796.1
Egypt/CUNCI-HGC11I051/2021		20D	Egypt	Egypt	Egypt	EPI_ISL_907113	Human	A2a	Cancer Biology Department, National Cancer Institute	B.1.1.1	3-7 days ago	Africa	Africa		20D	Cancer Biology Department, National Cancer Institute		2021-01-03	Zekri et al
Australia/VIC18010/2020		20D	Australia	Victoria	Victoria	EPI_ISL_779622	Human	A2a	Victorian Infectious Diseases Reference Laboratory (VIDRL)	B.1.1.1	One month ago	Oceania	Oceania	Female	20D	VIDRL and MDU-PHL		2020-12-26	Caly L. et al B
Egypt/CUNCI-HGC10I014/2020		20D	Egypt	Egypt	Egypt	EPI_ISL_907092	Human	A2a	Cancer Biology Department, National Cancer Institute	B.1.1.1	3-7 days ago	Africa	Africa		20D	Cancer Biology Department, National Cancer Institute		2020-12-25	Zekri et al
Egypt/CUNCI-HGC9I013/2020		20D	Egypt	Egypt	Egypt	EPI_ISL_857328	Human	A2a	Cancer Biology Department, National Cancer Institute	B.1.1.1	One week ago	Africa	Africa		20D	Cancer Biology Department, National Cancer Institute		2020-12-25	Zekri et al	MW498392.1
Egypt/CUNCI-HGC11I034/2021		20D	Egypt	Egypt	Egypt	EPI_ISL_862803	Human	A2a	Cancer Biology Department, National Cancer Institute	B.1.1.1	One week ago	Africa	Africa		20D	Cancer Biology Department, National Cancer Institute		2021-01-03	Zekri et al	MW509809.1
Egypt/CUNCI-HGC12I014/2021		20D	Egypt	Egypt	Egypt	EPI_ISL_890206	Human	A2a	Cancer Biology Department, National Cancer Institute	B.1.1.1	One week ago	Africa	Africa		20D	Cancer Biology Department, National Cancer Institute		2021-01-09	Zekri et al	MW533290.1
Egypt/CUNCI-HGC12I016/2021		20D	Egypt	Egypt	Egypt	EPI_ISL_890207	Human	A2a	Cancer Biology Department, National Cancer Institute	B.1.1.1	One week ago	Africa	Africa		20D	Cancer Biology Department, National Cancer Institute		2021-01-09	Zekri et al	MW533291.1
England/ALDP-BCA650/2020		20D	United Kingdom	England	England	EPI_ISL_703603	Human	A2a	Lighthouse Lab in Alderley Park	B.1.1.1	Older	Europe	Europe		20D	Wellcome Sanger Institute for the COVID-19 Genomics UK (COG-UK) Consortium		2020-11-23	Jacquelyn Wynn et al
Egypt/CUNCI-HGC12I024/2021		20D	Egypt	Egypt	Egypt	EPI_ISL_907115	Human	A2a	Cancer Biology Department, National Cancer Institute	B.1.1.1	3-7 days ago	Africa	Africa		20D	Cancer Biology Department, National Cancer Institute		2021-01-03	Zekri et al
Egypt/CUNCI-HGC9I040/2020		20D	Egypt	Egypt	Egypt	EPI_ISL_907089	Human	A2a	Cancer Biology Department, National Cancer Institute	B.1.1.1	3-7 days ago	Africa	Africa		20D	Cancer Biology Department, National Cancer Institute		2020-12-25	Zekri et al
Luxembourg/LNS5448126/2020	33	20D	Luxembourg	Luxembourg	Luxembourg	EPI_ISL_771034	Human	A2a	Laboratoire national de santé, Microbiology, Virology	B.1.1.1	One month ago	Europe	Europe	Female	20D	Laboratoire national de santé, Microbiology, Microbial Genomics Platform		2020-12-02	Anke Wienecke-Baldacchino et al
Luxembourg/LNS9290921/2020	26	20D	Luxembourg	Luxembourg	Luxembourg	EPI_ISL_910845	Human	A2a	Laboratoire national de sante, Microbiology, Virology	B.1.1.1	3-7 days ago	Europe	Europe	Female	20D	Laboratoire national de sante, Microbiology, Microbial Genomics Platform		2020-12-12	Anke Wienecke-Baldacchino et al
Luxembourg/LNS9906923/2020	42	20D	Luxembourg	Luxembourg	Luxembourg	EPI_ISL_910672	Human	A2a	Laboratoire national de sante, Microbiology, Virology	B.1.1.1	3-7 days ago	Europe	Europe	Female	20D	Laboratoire national de sante, Microbiology, Microbial Genomics Platform		2020-12-07	Anke Wienecke-Baldacchino et al
Egypt/CUNCI-HGC11I046/2021		20D	Egypt	Egypt	Egypt	EPI_ISL_907111	Human	A2a	Cancer Biology Department, National Cancer Institute	B.1	3-7 days ago	Africa	Africa		20D	Cancer Biology Department, National Cancer Institute		2021-01-03	Zekri et al
Egypt/CUNCI-HGC12I046/2021		20D	Egypt	Egypt	Egypt	EPI_ISL_907118	Human	A2a	Cancer Biology Department, National Cancer Institute	B.1	3-7 days ago	Africa	Africa		20D	Cancer Biology Department, National Cancer Institute		2021-01-03	Zekri et al
Egypt/ARMY-MCL0018/2020		20D	Egypt	Egypt	Egypt	EPI_ISL_907082	Human	A2a	Biology, MCL	B.1.1.1	3-7 days ago	Africa	Africa		20D	Biology, MCL		2020-11-19	Seadawy et al
Egypt/ARMY-MCL003/2020		20D	Egypt	Egypt	Egypt	EPI_ISL_907079	Human	A2a	Biology, MCL	B.1.1.1	3-7 days ago	Africa	Africa		20D	Biology, MCL		2020-11-19	Seadawy et al
Egypt/ARMY-MCL009/2020		20D	Egypt	Egypt	Egypt	EPI_ISL_907083	Human	A2a	Biology, MCL	B.1.1.1	3-7 days ago	Africa	Africa		20D	Biology, MCL		2020-11-19	Seadawy et al
Egypt/ARMY-MCL008/2020		20D	Egypt	Egypt	Egypt	EPI_ISL_907081	Human	A2a	Biology, MCL	B.1.1.1	3-7 days ago	Africa	Africa		20D	Biology, MCL		2020-11-19	Seadawy et al
Egypt/ARMY-MCL002/2020		20D	Egypt	Egypt	Egypt	EPI_ISL_907078	Human	A2a	Biology, MCL	B.1.1.1	3-7 days ago	Africa	Africa		20D	Biology, MCL		2020-11-19	Seadawy et al
Egypt/ARMY-MCL005/2020		20D	Egypt	Egypt	Egypt	EPI_ISL_907080	Human	A2a	Biology, MCL	B.1.1.1	3-7 days ago	Africa	Africa		20D	Biology, MCL		2020-11-19	Seadawy et al
Australia/QLD1498/2021		20D	Australia	Australia	Australia	EPI_ISL_849754	Human	A2a		B.1.1.1	One month ago	Oceania	Oceania		20D	PHV-FSS		2021-01-06	Son Nguyen et al. et al
Australia/VIC18147/2021	50	20D	Australia	Victoria	Victoria	EPI_ISL_877578	Human	A2a	Victorian Infectious Diseases Reference Laboratory (VIDRL)	B.1.1.1	One week ago	Oceania	Oceania	Female	20D	VIDRL and MDU-PHL		2021-01-18	Caly L. et al B
Egypt/CUNCI-HGC12I011/2021		20D	Egypt	Egypt	Egypt	EPI_ISL_890203	Human	A2a	Cancer Biology Department, National Cancer Institute	B.1.1.1	One week ago	Africa	Africa		20D	Cancer Biology Department, National Cancer Institute		2021-01-09	Zekri et al	MW533287.1
Australia/NSW3629/2020	36	20D	Australia	New South Wales	New South Wales	EPI_ISL_717702	Human	A2a	Area of Virology, Serology and Virology Division (SAViD), New South Wales Health Pathology Randwick	B.1.1.1	Older	Oceania	Oceania	Male	20D	Virology Research Laboratory; Area of Virology, Serology and Virology Division (SAViD), New South Wales Health Pathology Randwick		2020-12-14	Foster et al		Sydney
Australia/NSW1237/2020		20D	Australia	New South Wales	New South Wales	EPI_ISL_740868	Human	A2a	South Eastern Area Laboratory Services (SEALS)	B.1.1.1	Older	Oceania	Oceania		20D	NSW Health Pathology - Institute of Clinical Pathology and Medical Research; Westmead Hospital; University of Sydney		2020-12-14	CIDM-PH et al. et al		Sydney
Egypt/CUNCI-HGC9I032/2020		20D	Egypt	Egypt	Egypt	EPI_ISL_857344	Human	A2a	Cancer Biology Department, National Cancer Institute	B.1.1.1	One week ago	Africa	Africa		20D	Cancer Biology Department, National Cancer Institute		2020-12-25	Zekri et al	MW504617.1
Egypt/CUNCI-HGC10I010/2020		20D	Egypt	Egypt	Egypt	EPI_ISL_907090	Human	A2a	Cancer Biology Department, National Cancer Institute	B.1.1.1	3-7 days ago	Africa	Africa		20D	Cancer Biology Department, National Cancer Institute		2020-12-25	Zekri et al
Egypt/CUNCI-HGC11I047/2021		20D	Egypt	Egypt	Egypt	EPI_ISL_862809	Human	A2a	Cancer Biology Department, National Cancer Institute	B.1.1.1	One week ago	Africa	Africa		20D	Cancer Biology Department, National Cancer Institute		2021-01-03	Zekri et al	MW509815.1
Egypt/CUNCI-HGC9I015/2020		20D	Egypt	Egypt	Egypt	EPI_ISL_907088	Human	A2a	Cancer Biology Department, National Cancer Institute	B.1.1.1	3-7 days ago	Africa	Africa		20D	Cancer Biology Department, National Cancer Institute		2020-12-25	Zekri et al
Switzerland/SH-ETHZ-430985/2020		20D	Switzerland	Schaffhausen	Schaffhausen	EPI_ISL_899109	Human	A2a	Viollier AG	B.1.1.1	3-7 days ago	Europe	Europe		20D	Department of Biosystems Science and Engineering, ETH Zürich		2020-12-28	Christian Beisel et al
Switzerland/AG-ETHZ-380291/2020		20D	Switzerland	Aargau	Aargau	EPI_ISL_721718	Human	A2a	Viollier AG	B.1.1.1	Older	Europe	Europe		20D	Department of Biosystems Science and Engineering, ETH Zürich		2020-11-25	Christian Beisel et al
Switzerland/ZH-ETHZ-410192/2020		20D	Switzerland	Zürich	Zürich	EPI_ISL_737516	Human	A2a	Viollier AG	B.1.1.1	Older	Europe	Europe		20D	Department of Biosystems Science and Engineering, ETH Zürich		2020-12-13	Chaoran Chen et al
Switzerland/BE-ETHZ-420726/2020		20D	Switzerland	Bern	Bern	EPI_ISL_767993	Human	A2a	Viollier AG	B.1.1.1	One month ago	Europe	Europe		20D	Department of Biosystems Science and Engineering, ETH Zürich		2020-12-24	Chaoran Chen et al
Sweden/20-53575/2020	15	20D	Sweden	Halland	Halland	EPI_ISL_766645	Human	A2a	Barnakuten	B.1.1.1	One month ago	Europe	Europe	Male	20D	The Public Health Agency of Sweden		2020-11-27	Department of Microbiology et al
Switzerland/ZH-ETHZ-410896/2020		20D	Switzerland	Zürich	Zürich	EPI_ISL_737925	Human	A2a	Viollier AG	B.1.1.1	Older	Europe	Europe		20D	Department of Biosystems Science and Engineering, ETH Zürich		2020-11-30	Chaoran Chen et al
Switzerland/ZH-ETHZ-410897/2020		20D	Switzerland	Zürich	Zürich	EPI_ISL_737926	Human	A2a	Viollier AG	B.1.1.1	Older	Europe	Europe		20D	Department of Biosystems Science and Engineering, ETH Zürich		2020-11-30	Chaoran Chen et al
Switzerland/BE-ETHZ-360019/2020		20D	Switzerland	Bern	Bern	EPI_ISL_693877	Human	A2a	Viollier AG	B.1.1.1	Older	Europe	Europe		20D	Department of Biosystems Science and Engineering, ETH Zürich		2020-11-10	Christian Beisel et al
Switzerland/AG-ETHZ-380321/2020		20D	Switzerland	Aargau	Aargau	EPI_ISL_721726	Human	A2a	Viollier AG	B.1.1.1	Older	Europe	Europe		20D	Department of Biosystems Science and Engineering, ETH Zürich		2020-11-26	Christian Beisel et al
Switzerland/AG-ETHZ-410264/2020		20D	Switzerland	Aargau	Aargau	EPI_ISL_737507	Human	A2a	Viollier AG	B.1.1.1	Older	Europe	Europe		20D	Department of Biosystems Science and Engineering, ETH Zürich		2020-12-14	Chaoran Chen et al
Switzerland/BL-ETHZ-410265/2020		20D	Switzerland	Basel-Land	Basel-Land	EPI_ISL_737673	Human	A2a	Viollier AG	B.1.1.1	Older	Europe	Europe		20D	Department of Biosystems Science and Engineering, ETH Zürich		2020-12-14	Chaoran Chen et al
Nigeria/FC-CV543/2020	54	20B	Nigeria	Abuja	Abuja	EPI_ISL_872614	Human	A2a	Nigeria Centre for Disease Control (NCDC)	B.1.1.10	One week ago	Africa	Africa	Male	20B	African Centre of Excellence for Genomics of Infectious Diseases (ACEGID), Redeemer's University		2020-12-03	Oluniyi P.E. et al et al
Nigeria/FC-CV528/2020	57	20B	Nigeria	Abuja	Abuja	EPI_ISL_872603	Human	A2a	Nigeria Centre for Disease Control (NCDC)	B.1.1.10	One week ago	Africa	Africa	Female	20B	African Centre of Excellence for Genomics of Infectious Diseases (ACEGID), Redeemer's University		2020-08-08	Oluniyi P.E. et al et al
Nigeria/NCDC-2d/2020	26	20B	Nigeria	Federal Capital Territory	Federal Capital Territory	EPI_ISL_825437	Human	A2a	Nigeria Centre For Disease Control	B.1.1.10	One month ago	Africa	Africa	Male	20B	National reference Laboratory, NCDC, Gaduwa, Abuja		2020-12-10	Dr Ndodo Nnaemeka et al
Nigeria/FC-CV542/2020	58	20B	Nigeria	Abuja	Abuja	EPI_ISL_872613	Human	A2a	Nigeria Centre for Disease Control (NCDC)	B.1.1.10	One week ago	Africa	Africa	Female	20B	African Centre of Excellence for Genomics of Infectious Diseases (ACEGID), Redeemer's University		2020-12-03	Oluniyi P.E. et al et al
Nigeria/NCDC-1d/2020	32	20B	Nigeria	Federal Capital Territory	Federal Capital Territory	EPI_ISL_825385	Human	A2a	Nigeria Centre For Disease Control	B.1.1.10	One month ago	Africa	Africa	Female	20B	National reference Laboratory, NCDC, Gaduwa, Abuja		2020-12-15	Dr Ndodo Nnaemeka et al
Nigeria/FC-CV558/2020	19	20B	Nigeria	Abuja	Abuja	EPI_ISL_872623	Human	A2a	Nigeria Centre for Disease Control (NCDC)	B.1.1.10	One week ago	Africa	Africa	Male	20B	African Centre of Excellence for Genomics of Infectious Diseases (ACEGID), Redeemer's University		2020-12-27	Oluniyi P.E. et al et al
Nigeria/CV568/2020	36	20B	Nigeria	Kwara State	Kwara State	EPI_ISL_906287	Human	A2a	Nigeria Centre for Disease Control (NCDC)	B.1.1.10	3-7 days ago	Africa	Africa	Male	20B	African Centre of Excellence for Genomics of Infectious Diseases (ACEGID), Redeemer's University		2020-12-03	Oluniyi P.E. et al et al
Nigeria/FC-CV539/2020	31	20B	Nigeria	Abuja	Abuja	EPI_ISL_872611	Human	A2a	Nigeria Centre for Disease Control (NCDC)	B.1.1.10	One week ago	Africa	Africa	Male	20B	African Centre of Excellence for Genomics of Infectious Diseases (ACEGID), Redeemer's University		2020-11-30	Oluniyi P.E. et al et al
Nigeria/CV578/2020		20B	Nigeria	Kwara State	Kwara State	EPI_ISL_906302	Human	A2a	Nigeria Centre for Disease Control (NCDC)	B.1.1.10	3-7 days ago	Africa	Africa	Male	20B	African Centre of Excellence for Genomics of Infectious Diseases (ACEGID), Redeemer's University		2020-12-04	Oluniyi P.E. et al et al
Nigeria/CV579/2020	24	20B	Nigeria	Kwara State	Kwara State	EPI_ISL_906303	Human	A2a	Nigeria Centre for Disease Control (NCDC)	B.1.1.10	3-7 days ago	Africa	Africa	Male	20B	African Centre of Excellence for Genomics of Infectious Diseases (ACEGID), Redeemer's University		2020-12-06	Oluniyi P.E. et al et al
Nigeria/CV606/2020	52	20B	Nigeria	Kwara State	Kwara State	EPI_ISL_906299	Human	A2a	Nigeria Centre for Disease Control (NCDC)	B.1.1.10	3-7 days ago	Africa	Africa	Male	20B	African Centre of Excellence for Genomics of Infectious Diseases (ACEGID), Redeemer's University		2020-12-17	Oluniyi P.E. et al et al
Nigeria/FC-CV557/2020	5	20B	Nigeria	Abuja	Abuja	EPI_ISL_872622	Human	A2a	Nigeria Centre for Disease Control (NCDC)	B.1.1.10	One week ago	Africa	Africa	Male	20B	African Centre of Excellence for Genomics of Infectious Diseases (ACEGID), Redeemer's University		2020-12-22	Oluniyi P.E. et al et al
Argentina/INEI098807/2020		20B	Argentina	Buenos Aires	United Kingdom	EPI_ISL_856756	Human	A2a	Servicio Virosis Respiratorias-Departamento Virología-INEI	B.1.1.10	One week ago	South America	Europe	Male	20B	Instituto Nacional Enfermedades Infecciosas C.G.Malbran		2020-12-21	Baumeister E. et al A			United Kingdom
Argentina/INEI099213/2020	6	20B	Argentina	Buenos Aires	United Kingdom	EPI_ISL_856758	Human	A2a	Servicio Virosis Respiratorias-Departamento Virología-INEI	B.1.1.10	One week ago	South America	Europe	Female	20B	Instituto Nacional Enfermedades Infecciosas C.G.Malbran		2020-12-24	Baumeister E. et al A		La Plata	United Kingdom
Argentina/INEI099212/2020	43	20B	Argentina	Buenos Aires	United Kingdom	EPI_ISL_856757	Human	A2a	Servicio Virosis Respiratorias-Departamento Virología-INEI	B.1.1.10	One week ago	South America	Europe	Female	20B	Instituto Nacional Enfermedades Infecciosas C.G.Malbran		2020-12-24	Baumeister E. et al A		La Plata	United Kingdom
Argentina/INEI099214/2020	43	20B	Argentina	Buenos Aires	United Kingdom	EPI_ISL_856759	Human	A2a	Servicio Virosis Respiratorias-Departamento Virología-INEI	B.1.1.10	One week ago	South America	Europe	Male	20B	Instituto Nacional Enfermedades Infecciosas C.G.Malbran		2020-12-24	Baumeister E. et al A		La Plata	United Kingdom
England/ALDP-C8F6B0/2020		20B	United Kingdom	England	England	EPI_ISL_777211	Human	A2a	Lighthouse Lab in Alderley Park	B.1.1.10	One month ago	Europe	Europe		20B	Wellcome Sanger Institute for the COVID-19 Genomics UK (COG-UK) Consortium		2020-12-11	Jacquelyn Wynn et al
Nigeria/CV573/2020		20B	Nigeria	Kwara State	Kwara State	EPI_ISL_906291	Human	A2a	Nigeria Centre for Disease Control (NCDC)	B.1.1.10	3-7 days ago	Africa	Africa	Male	20B	African Centre of Excellence for Genomics of Infectious Diseases (ACEGID), Redeemer's University		2020-12-04	Oluniyi P.E. et al et al
Nigeria/FC-CV553/2020	41	20B	Nigeria	Abuja	Abuja	EPI_ISL_872619	Human	A2a	Nigeria Centre for Disease Control (NCDC)	B.1.1.10	One week ago	Africa	Africa	Male	20B	African Centre of Excellence for Genomics of Infectious Diseases (ACEGID), Redeemer's University		2020-12-11	Oluniyi P.E. et al et al
Nigeria/CV608/2020	52	20B	Nigeria	Kwara State	Kwara State	EPI_ISL_906301	Human	A2a	Nigeria Centre for Disease Control (NCDC)	B.1.1.10	3-7 days ago	Africa	Africa	Female	20B	African Centre of Excellence for Genomics of Infectious Diseases (ACEGID), Redeemer's University		2020-12-17	Oluniyi P.E. et al et al
Nigeria/NCDC-11d/2020	60	20B	Nigeria	Federal Capital Territory	Federal Capital Territory	EPI_ISL_766051	Human	A2a	Nigeria Centre For Disease Control,	B.1.1.10	One month ago	Africa	Africa	Male	20B	National reference Laboratory, NCDC, Gaduwa, Abuja		2020-12-22	Dr Ndodo Nnaemeka et al
Nigeria/FC-CV545/2020	25	20B	Nigeria	Abuja	Abuja	EPI_ISL_872616	Human	A2a	Nigeria Centre for Disease Control (NCDC)	B.1.1.10	One week ago	Africa	Africa	Female	20B	African Centre of Excellence for Genomics of Infectious Diseases (ACEGID), Redeemer's University		2020-12-07	Oluniyi P.E. et al et al
Singapore/1523/2020	46	20B	Singapore	Singapore	Singapore	EPI_ISL_803975	Human	A2a	National Public Health Laboratory, National Centre for Infectious Diseases	B.1.1.10	One month ago	Asia	Asia	Female	20B	National Public Health Laboratory, National Centre for Infectious Diseases		2020-12-31	Tze Minn Mak et al
Singapore/7/2021	14	20B	Singapore	Singapore	Singapore	EPI_ISL_803993	Human	A2a	National Public Health Laboratory, National Centre for Infectious Diseases	B.1.1.10	One month ago	Asia	Asia	Female	20B	National Public Health Laboratory, National Centre for Infectious Diseases		2021-01-01	Tze Minn Mak et al
Singapore/1532/2020	46	20B	Singapore	Singapore	Singapore	EPI_ISL_803983	Human	A2a	National Public Health Laboratory, National Centre for Infectious Diseases	B.1.1.10	One month ago	Asia	Asia	Male	20B	National Public Health Laboratory, National Centre for Infectious Diseases		2020-12-29	Tze Minn Mak et al
Singapore/1522/2020	14	20B	Singapore	Singapore	Singapore	EPI_ISL_803974	Human	A2a	National Public Health Laboratory, National Centre for Infectious Diseases	B.1.1.10	One month ago	Asia	Asia	Female	20B	National Public Health Laboratory, National Centre for Infectious Diseases		2020-12-31	Tze Minn Mak et al
England/QEUH-943536/2020		20B	United Kingdom	England	England	EPI_ISL_532611	Human	A2a	Lighthouse Lab in Glasgow	B.1.1.1	Older	Europe	Europe		20B	Wellcome Sanger Institute for the COVID-19 Genomics UK (COG-UK) consortium		2020-07-25	Harper VanSteenhouse et al
England/CAMC-945F36/2020		20B	United Kingdom	England	England	EPI_ISL_556651	Human	A2a	Lighthouse Lab in Cambridge	B.1.1.1	Older	Europe	Europe		20B	Wellcome Sanger Institute for the COVID-19 Genomics UK (COG-UK) consortium		2020-07-14	Rob Howes et al
England/MILK-974EE6/2020		20B	United Kingdom	England	England	EPI_ISL_552586	Human	A2a	Lighthouse Lab in Milton Keynes	B.1.1.1	Older	Europe	Europe		20B	Wellcome Sanger Institute for the COVID-19 Genomics UK (COG-UK) consortium		2020-08-19	The Lighthouse Lab in Milton Keynes et al
England/MILK-974ED7/2020		20B	United Kingdom	England	England	EPI_ISL_552494	Human	A2a	Lighthouse Lab in Milton Keynes	B.1.1.1	Older	Europe	Europe		20B	Wellcome Sanger Institute for the COVID-19 Genomics UK (COG-UK) consortium		2020-08-19	The Lighthouse Lab in Milton Keynes et al
England/CAMB-1B187E/2020		20B	United Kingdom	England	England	EPI_ISL_458535	Human	A2a	Department of Pathology, University of Cambridge	B.1.1.1	Older	Europe	Europe		20B	Wellcome Sanger Institute for the COVID-19 Genomics UK (COG-UK) consortium		2020-05-09	Luke W Meredith et al A
Wales/PHWC-2B4A9/2020		20B	United Kingdom	Wales	Wales	EPI_ISL_445716	Human	A2a	Wales Specialist Virology Centre	B.1.1.1	Older	Europe	Europe		20B	Public Health Wales Microbiology Cardiff		2020-04-11	Catherine Moore et al A (https://virological.org/t/preliminary-analysis-of-sars-cov-2-importation-establishment-of-uk-transmission-lineages/507)
Wales/PHWC-2A03D/2020		20B	United Kingdom	Wales	Wales	EPI_ISL_432237	Human	A2a	Wales Specialist Virology Centre	B.1.1.1	Older	Europe	Europe		20B	Public Health Wales Microbiology Cardiff		2020-04-03	Catherine Moore et al A (https://virological.org/t/preliminary-analysis-of-sars-cov-2-importation-establishment-of-uk-transmission-lineages/507)
Wales/PHWC-2AF03/2020		20B	United Kingdom	Wales	Wales	EPI_ISL_432216	Human	A2a	Wales Specialist Virology Centre	B.1.1.1	Older	Europe	Europe		20B	Public Health Wales Microbiology Cardiff		2020-04-06	Catherine Moore et al A (https://virological.org/t/preliminary-analysis-of-sars-cov-2-importation-establishment-of-uk-transmission-lineages/507)
Wales/PHWC-2A914/2020		20B	United Kingdom	Wales	Wales	EPI_ISL_445636	Human	A2a	Wales Specialist Virology Centre	B.1.1.1	Older	Europe	Europe		20B	Public Health Wales Microbiology Cardiff		2020-04-08	Catherine Moore et al A (https://virological.org/t/preliminary-analysis-of-sars-cov-2-importation-establishment-of-uk-transmission-lineages/507)
Wales/PHWC-2A0B5/2020		20B	United Kingdom	Wales	Wales	EPI_ISL_432230	Human	A2a	Wales Specialist Virology Centre	B.1.1.1	Older	Europe	Europe		20B	Public Health Wales Microbiology Cardiff		2020-04-04	Catherine Moore et al A (https://virological.org/t/preliminary-analysis-of-sars-cov-2-importation-establishment-of-uk-transmission-lineages/507)
Wales/PHWC-2ADDC/2020		20B	United Kingdom	Wales	Wales	EPI_ISL_432399	Human	A2a	Wales Specialist Virology Centre	B.1.1.1	Older	Europe	Europe		20B	Public Health Wales Microbiology Cardiff		2020-04-05	Catherine Moore et al A (https://virological.org/t/preliminary-analysis-of-sars-cov-2-importation-establishment-of-uk-transmission-lineages/507)
Australia/NSW1423/2021		20B	Australia	New South Wales	New South Wales	EPI_ISL_792037	Human	A2a	South Eastern Area Laboratory Services (SEALS)	B.1.1.10	One month ago	Oceania	Oceania		20B	NSW Health Pathology - Institute of Clinical Pathology and Medical Research; Westmead Hospital; University of Sydney		2021-01-01	CIDM-PH et al. et al		Sydney
USA/MD-HP01250/2021	19	20B	USA	Maryland	Maryland	EPI_ISL_861074	Human	A2a	Johns Hopkins Hospital Department of Pathology	B.1.1.119	One week ago	North America	North America	Female	20B	Johns Hopkins Hospital Department of Pathology		2021-01-06	C. Paul Morris et al
Switzerland/GE-32931596/2021		20B	Switzerland	Geneva	Geneva	EPI_ISL_864694	Human	A2a	University Hospitals of Geneva, Laboratory of Virology	B.1.1.119	One week ago	Europe	Europe		20B	HUG, Laboratory of Virology and the Health2030 Genome Center		2021-01-11	Samuel Cordey et al
Brazil/AM-0203/2020	24	20B	Brazil	Amazonas BR	Amazonas BR	EPI_ISL_470570	Human	A2a	Hermes Pardini	B.1.1.33	Older	South America	South America	Male	20B	Bioinformatics Laboratory / LNCC		2020-04-02	Alexandra Gerber et al (https://dx.doi.org/10.1126/science.abd2161)
Brazil/AM-0205/2020	27	20B	Brazil	Amazonas BR	Amazonas BR	EPI_ISL_470572	Human	A2a	Hermes Pardini	B.1.1.33	Older	South America	South America	Female	20B	Bioinformatics Laboratory / LNCC		2020-04-02	Alexandra Gerber et al (https://dx.doi.org/10.1126/science.abd2161)
Brazil/RJ-00518/2020	39	20B	Brazil	Rio de Janeiro	Rio de Janeiro	EPI_ISL_717907	Human	A2a	LACEN RJ - Noel Nutels	B.1.1.33	Older	South America	South America	Female	20B	Bioinformatics Laboratory / LNCC		2020-07-18	Carolina M Voloch et al		Tres Rios BR
Brazil/RJ-00520/2020	75	20B	Brazil	Rio de Janeiro	Rio de Janeiro	EPI_ISL_717908	Human	A2a	LACEN RJ - Noel Nutels	B.1.1.33	Older	South America	South America	Male	20B	Bioinformatics Laboratory / LNCC		2020-08-01	Carolina M Voloch et al		Tres Rios BR
Brazil/RN-IEC-162277/2020	49	20B	Brazil	Rio Grande do Norte	Rio Grande do Norte	EPI_ISL_524798	Human	A2a	﻿Evandro Chagas Institute	B.1.1.33	Older	South America	South America	Female	20B	﻿Evandro Chagas Institute		2020-03-14	Santos et al A
Brazil/PA-IEC-177045/2020	34	20B	Brazil	Para	Para	EPI_ISL_918525	Human	A2a	LACEN - Laboratório Central de Saúde Pública do Para	B.1.1.33	1-2 days ago	South America	South America	Male	20B	﻿Evandro Chagas Institute		2020-12-09	Santos et al A
Brazil/AM-L70-CD1726/2020		20B	Brazil	Amazonas BR	Amazonas BR	EPI_ISL_804828	Human	A2a	DB Diagnosticos do Brasil	B.1.1.33	One month ago	South America	South America		20B	Laboratório de Parasitologia Médica - Instituto de Medicina Tropical - Universidade de São Paulo		2020-12-17	Nuno Faria et al
Brazil/PA-IEC-177044/2020	40	20B	Brazil	Para	Para	EPI_ISL_918524	Human	A2a	LACEN - Laboratório Central de Saúde Pública do Para	B.1.1.33	1-2 days ago	South America	South America	Female	20B	﻿Evandro Chagas Institute		2020-12-09	Santos et al A
Brazil/SP-HIAE-ID35/2020		20B	Brazil	São Paulo	São Paulo	EPI_ISL_861899	Human	A2a	LATE - Laboratório de Técnicas Especiais - Hospital Israelita Albert Einstein	B.1.1.33	One week ago	South America	South America	Male	20B	LATE - Laboratório de Técnicas Especiais - Hospital Israelita Albert Einstein		2020-11-11	Deyvid Amgarten et al
Brazil/SP-HIAE-ID34/2020		20B	Brazil	São Paulo	São Paulo	EPI_ISL_861898	Human	A2a	LATE - Laboratório de Técnicas Especiais - Hospital Israelita Albert Einstein	B.1.1.33	One week ago	South America	South America	Female	20B	LATE - Laboratório de Técnicas Especiais - Hospital Israelita Albert Einstein		2020-11-14	Deyvid Amgarten et al
Brazil/SP-883/2020	16	20B	Brazil	São Paulo	São Paulo	EPI_ISL_755649	Human	A2a	Instituto Adolfo Lutz - Regional de Santo Andre	B.1.1.33	Older	South America	South America	Male	20B	Instituto Adolfo Lutz, Interdiciplinary Procedures Center, Strategic Laboratory		2020-12-06	Claudio Tavares Sacchi et al B		Sao Bernardo do Campo
Brazil/SP-886/2020	70	20B	Brazil	São Paulo	São Paulo	EPI_ISL_755652	Human	A2a	Lab LOC - Itapecerica da Serra	B.1.1.33	Older	South America	South America	Male	20B	Instituto Adolfo Lutz, Interdiciplinary Procedures Center, Strategic Laboratory		2020-12-09	Claudio Tavares Sacchi et al B		Embu Das Artes
Brazil/SP-985/2020	65	20B	Brazil	São Paulo	São Paulo	EPI_ISL_861678	Human	A2a	Laboratorio Municipal de Guarulhos	B.1.1.33	One week ago	South America	South America	Female	20B	Instituto Adolfo Lutz, Interdiciplinary Procedures Center, Strategic Laboratory		2020-12-22	Claudio Tavares Sacchi et al B		Guarulhos
Brazil/SP-931/2020	71	20B	Brazil	São Paulo	São Paulo	EPI_ISL_833163	Human	A2a	Instituto Adolfo Lutz - Regional de Marilia	B.1.1.33	One month ago	South America	South America	Female	20B	Instituto Adolfo Lutz, Interdiciplinary Procedures Center, Strategic Laboratory		2020-11-19	Claudio Tavares Sacchi et al B		Ribeirao do Sul
Brazil/AM-20843049KC/2020	47	20B	Brazil	Amazonas BR	Amazonas BR	EPI_ISL_833135	Human	A2a	Laboratorio de Ecologia de Doencas Transmissiveis na Amazonia, Instituto Leonidas e Maria Deane - Fiocruz Amazonia	B.1.1.33	One month ago	South America	South America	Female	20B	Laboratorio de Ecologia de Doencas Transmissiveis na Amazonia, Instituto Leonidas e Maria Deane - Fiocruz Amazonia		2020-12-16	Valdinete Nascimento et al		Manaus
Brazil/AM-IEC-177281/2020	24	20B	Brazil	Amazonas BR	Amazonas BR	EPI_ISL_925846	Human	A2a	LACEN - Laboratório Central de Saúde Pública do Amazonas	B.1.1.33	1-2 days ago	South America	South America	Femele	20B	Evandro Chagas Institute Virology		2020-11-11	Santos et al A
Brazil/RJ-MD63-1b/2020	57	20B	Brazil	Rio de Janeiro	Rio de Janeiro	EPI_ISL_528638	Human	A2a	LVM/UFRJ	B.1.1.33	Older	South America	South America	Female	20B	Bioinformatics Laboratory / LNCC		2020-03-16	Gustavo D. P. Silva et al
USA/VA-DCLS-0584/2020		20B	USA	Virginia	Virginia	EPI_ISL_526805	Human	A2a	Virginia DCLS	B.1.1.33	Older	North America	North America		20B	Virginia DCLS		2020-03-17	Virginia DCLS et al	MT951952.1
Brazil/PA-IEC173008/2020	42	20B	Brazil	Para	Para	EPI_ISL_848598	Human	A2a	﻿Evandro Chagas Institute	B.1.1.33	One month ago	South America	South America	Male	20B	﻿Evandro Chagas Institute		2020-03-19	Santos et al A
Brazil/RJ-00499/2020	41	20B	Brazil	Rio de Janeiro	Rio de Janeiro	EPI_ISL_717893	Human	A2a	Laboratorio de Virologia Molecular / UFRJ	B.1.1.33	Older	South America	South America	Female	20B	Bioinformatics Laboratory / LNCC		2020-11-04	Carolina M Voloch et al		Rio de Janeiro
Brazil/PB-29601/2020		20B	Brazil	Paraiba	Paraiba	EPI_ISL_792600	Human	A2a	LACEN-PB	B.1.1.33	One month ago	South America	South America		20B	Laboratory of Respiratory Viruses and Measles, Oswaldo Cruz Institute, FIOCRUZ		2020-11-04	Paola Resende et al B
Brazil/PB-29602/2020		20B	Brazil	Paraiba	Paraiba	EPI_ISL_792601	Human	A2a	LACEN-PB	B.1.1.33	One month ago	South America	South America		20B	Laboratory of Respiratory Viruses and Measles, Oswaldo Cruz Institute, FIOCRUZ		2020-11-04	Paola Resende et al B
Australia/NSW2437/2020	26	20B	Australia	New South Wales	New South Wales	EPI_ISL_527017	Human	A2a	Area of Virology, Serology and Virology Division (SAViD), New South Wales Health Pathology Randwick	B.1.1.33	Older	Oceania	Oceania	Male	20B	Area of Virology, Serology and Virology Division (SAViD), New South Wales Health Pathology Randwick		2020-04-09	Rawlinson et al
Brazil/AP-IEC-177382/2020	26	20B	Brazil	Amapa	Amapa	EPI_ISL_918551	Human	A2a	LACEN - Laboratório Central de Saúde Pública do Amapa	B.1.1.33	1-2 days ago	South America	South America	Male	20B	﻿Evandro Chagas Institute		2020-12-04	Santos et al A
Brazil/RJ-00488/2020	21	20B	Brazil	Rio de Janeiro	Rio de Janeiro	EPI_ISL_717882	Human	A2a	Laboratorio de Virologia Molecular / UFRJ	B.1.1.33	Older	South America	South America	Female	20B	Bioinformatics Laboratory / LNCC		2020-10-26	Carolina M Voloch et al		Rio de Janeiro
Brazil/RJ-00497/2020	35	20B	Brazil	Rio de Janeiro	Rio de Janeiro	EPI_ISL_717891	Human	A2a	Laboratorio de Virologia Molecular / UFRJ	B.1.1.33	Older	South America	South America	Female	20B	Bioinformatics Laboratory / LNCC		2020-11-03	Carolina M Voloch et al		Rio de Janeiro
Brazil/RJ-00476/2020	58	20B	Brazil	Rio de Janeiro	Rio de Janeiro	EPI_ISL_717871	Human	A2a	Laboratorio de Virologia Molecular / UFRJ	B.1.1.33	Older	South America	South America	Female	20B	Bioinformatics Laboratory / LNCC		2020-09-04	Carolina M Voloch et al		Rio de Janeiro
Brazil/RJ-00477/2020	33	20B	Brazil	Rio de Janeiro	Rio de Janeiro	EPI_ISL_717872	Human	A2a	Laboratorio de Virologia Molecular / UFRJ	B.1.1.33	Older	South America	South America	Female	20B	Bioinformatics Laboratory / LNCC		2020-09-04	Carolina M Voloch et al		Rio de Janeiro
Brazil/SP-624/2020	35	20B	Brazil	São Paulo	São Paulo	EPI_ISL_515527	Human	A2a	Hospital Santa Clara	B.1.1.33	Older	South America	South America	Female	20B	Instituto Adolfo Lutz, Interdiciplinary Procedures Center, Strategic Laboratory		2020-03-18	Claudio Tavares Sacchi et al B		São Paulo
Brazil/PA-IEC161548/2020	28	20B	Brazil	Para	Para	EPI_ISL_450874	Human	A2a	Evandro Chagas Institute	B.1.1.33	Older	South America	South America	Female	20B	Evandro Chagas Institute		2020-03-20	Santos et al B (https://dx.doi.org/10.1101/2020.06.17.158006)
Brazil/RJ-00495/2020	29	20B	Brazil	Rio de Janeiro	Rio de Janeiro	EPI_ISL_717889	Human	A2a	Laboratorio de Virologia Molecular / UFRJ	B.1.1.33	Older	South America	South America	Male	20B	Bioinformatics Laboratory / LNCC		2020-10-30	Carolina M Voloch et al		Rio de Janeiro
Brazil/RJ-00503/2020	50	20B	Brazil	Rio de Janeiro	Rio de Janeiro	EPI_ISL_717897	Human	A2a	Laboratorio de Virologia Molecular / UFRJ	B.1.1.33	Older	South America	South America	Male	20B	Bioinformatics Laboratory / LNCC		2020-11-04	Carolina M Voloch et al		Rio de Janeiro
Brazil/AC-IEC162577/2020	26	20B	Brazil	Acre	Acre	EPI_ISL_848601	Human	A2a	﻿Evandro Chagas Institute	B.1.1.33	One month ago	South America	South America	Female	20B	﻿Evandro Chagas Institute		2020-03-18	Santos et al A
Brazil/SP-625/2020	53	20B	Brazil	São Paulo	São Paulo	EPI_ISL_515528	Human	A2a	Hospital Sao Paulo de Ensino da Unifesp	B.1.1.33	Older	South America	South America	Female	20B	Instituto Adolfo Lutz, Interdiciplinary Procedures Center, Strategic Laboratory		2020-03-25	Claudio Tavares Sacchi et al B		São Paulo
Brazil/SP-860/2020	77	20B	Brazil	São Paulo	São Paulo	EPI_ISL_861635	Human	A2a	Hospital e Maternidade Madre Theodora	B.1.1.33	One week ago	South America	South America	Female	20B	Instituto Adolfo Lutz, Interdiciplinary Procedures Center, Strategic Laboratory		2020-03-26	Claudio Tavares Sacchi et al B		Campinas
Brazil/MA-IEC162157/2020	55	20B	Brazil	Maranhão	Maranhão	EPI_ISL_524797	Human	A2a	﻿Evandro Chagas Institute	B.1.1.33	Older	South America	South America	Female	20B	﻿Evandro Chagas Institute		2020-03-24	Santos et al A
Chile/RM-204484/2020	29	20B	Chile	Region Metropolitana de Santiago	Region Metropolitana de Santiago	EPI_ISL_746762	Human	A2a	Genetica Molecular and Subdepartamento de Virologia ISP Chile	N.1	Older	South America	South America	Male	20B	Instituto de Salud Publica de Chile		2020-10-12	Javier Tognarelli et al		Santiago
Brazil/RJ-00501/2020	28	20B	Brazil	Rio de Janeiro	Rio de Janeiro	EPI_ISL_717895	Human	A2a	Laboratorio de Virologia Molecular / UFRJ	N.1	Older	South America	South America	Male	20B	Bioinformatics Laboratory / LNCC		2020-11-04	Carolina M Voloch et al		Rio de Janeiro
Brazil/SP-HIAE-ID23/2020		20B	Brazil	Rio de Janeiro	Rio de Janeiro	EPI_ISL_861888	Human	A2a	LATE - Laboratório de Técnicas Especiais - Hospital Israelita Albert Einstein	N.1	One week ago	South America	South America	Male	20B	LATE - Laboratório de Técnicas Especiais - Hospital Israelita Albert Einstein		2020-11-17	Deyvid Amgarten et al		Rio de Janeiro
Brazil/RJ-00475/2020	25	20B	Brazil	Rio de Janeiro	Rio de Janeiro	EPI_ISL_717870	Human	A2a	Laboratorio de Virologia Molecular / UFRJ	B.1.1.33	Older	South America	South America	Female	20B	Bioinformatics Laboratory / LNCC		2020-09-04	Carolina M Voloch et al		Rio de Janeiro
Brazil/RS-13979/2020	19	20B	Brazil	Rio Grande do Sul	Rio Grande do Sul	EPI_ISL_831685	Human	A2a	Laboratório de Microbiologia Molecular - Universidade FEEVALE	B.1.1.33	One month ago	South America	South America	Female	20B	Universidade Federal de Ciências da Saúde de Porto Alegre		2020-07-06	Vinícius Bonetti Franceschi et al		Esteio
Brazil/RJ-00452/2020	38	20B	Brazil	Rio de Janeiro	Rio de Janeiro	EPI_ISL_717847	Human	A2a	Laboratorio de Virologia Molecular / UFRJ	B.1.1.33	Older	South America	South America	Male	20B	Bioinformatics Laboratory / LNCC		2020-06-01	Carolina M Voloch et al		Belford Roxo
Brazil/SP-341/2020	55	20B	Brazil	São Paulo	São Paulo	EPI_ISL_547571	Human	A2a	Hospital Municipal Antônio Giglio	B.1.1.314	Older	South America	South America	Male	20B	Instituto Adolfo Lutz, Interdiciplinary Procedures Center, Strategic Laboratory		2020-06-01	Claudio Tavares Sacchi et al B		Maua
Brazil/SP-HIAE-ID44/2020		20B	Brazil	São Paulo	São Paulo	EPI_ISL_861908	Human	A2a	LATE - Laboratório de Técnicas Especiais - Hospital Israelita Albert Einstein	B.1.1.33	One week ago	South America	South America	Female	20B	LATE - Laboratório de Técnicas Especiais - Hospital Israelita Albert Einstein		2020-11-23	Deyvid Amgarten et al
Argentina/INEI097659/2020	36	20B	Argentina	Buenos Aires	Buenos Aires	EPI_ISL_856772	Human	A2a	Servicio Virosis Respiratorias-Departamento Virología-INEI	B.1.1.33	One week ago	South America	South America	Male	20B	Instituto Nacional Enfermedades Infecciosas C.G.Malbran		2020-12-01	Baumeister E. et al A		General San Martin
Argentina/INEI096397/2020	27	20B	Argentina	Buenos Aires	Buenos Aires	EPI_ISL_856798	Human	A2a	Servicio Virosis Respiratorias-Departamento Virología-INEI	B.1.1.33	One week ago	South America	South America	Male	20B	Instituto Nacional Enfermedades Infecciosas C.G.Malbran		2020-11-02	Baumeister E. et al A		San Fernando AR
Argentina/INEI097811/2020	53	20B	Argentina	Buenos Aires	Buenos Aires	EPI_ISL_856774	Human	A2a	Servicio Virosis Respiratorias-Departamento Virología-INEI	B.1.1.33	One week ago	South America	South America	Male	20B	Instituto Nacional Enfermedades Infecciosas C.G.Malbran		2020-12-03	Baumeister E. et al A		General San Martin
Argentina/INEI097145/2020	70	20B	Argentina	Buenos Aires	Buenos Aires	EPI_ISL_856761	Human	A2a	Servicio Virosis Respiratorias-Departamento Virología-INEI	B.1.1.33	One week ago	South America	South America	Female	20B	Instituto Nacional Enfermedades Infecciosas C.G.Malbran		2020-11-20	Baumeister E. et al A
Argentina/INEI097697/2020	27	20B	Argentina	Buenos Aires	Buenos Aires	EPI_ISL_856773	Human	A2a	Servicio Virosis Respiratorias-Departamento Virología-INEI	B.1.1.33	One week ago	South America	South America	Male	20B	Instituto Nacional Enfermedades Infecciosas C.G.Malbran		2020-12-02	Baumeister E. et al A		Hurlingham
Argentina/INEI097387/2020	31	20B	Argentina	Buenos Aires	Buenos Aires	EPI_ISL_856771	Human	A2a	Servicio Virosis Respiratorias-Departamento Virología-INEI	B.1.1.33	One week ago	South America	South America	Male	20B	Instituto Nacional Enfermedades Infecciosas C.G.Malbran		2020-11-28	Baumeister E. et al A		Tres de Febrero
Argentina/INEI096369/2020	20	20B	Argentina	Buenos Aires	Buenos Aires	EPI_ISL_856797	Human	A2a	Servicio Virosis Respiratorias-Departamento Virología-INEI	B.1.1.33	One week ago	South America	South America	Male	20B	Instituto Nacional Enfermedades Infecciosas C.G.Malbran		2020-11-02	Baumeister E. et al A		Lanús
Argentina/INEI098447/2020	33	20B	Argentina	Buenos Aires	Buenos Aires	EPI_ISL_856780	Human	A2a	Servicio Virosis Respiratorias-Departamento Virología-INEI	B.1.1.33	One week ago	South America	South America	Female	20B	Instituto Nacional Enfermedades Infecciosas C.G.Malbran		2020-12-09	Baumeister E. et al A		General San Martin
Argentina/INEI098454/2020	40	20B	Argentina	Buenos Aires	Buenos Aires	EPI_ISL_856782	Human	A2a	Servicio Virosis Respiratorias-Departamento Virología-INEI	B.1.1.33	One week ago	South America	South America	Male	20B	Instituto Nacional Enfermedades Infecciosas C.G.Malbran		2020-12-09	Baumeister E. et al A		General San Martin
Argentina/INEI098414/2020		20B	Argentina	Buenos Aires	Buenos Aires	EPI_ISL_856776	Human	A2a	Servicio Virosis Respiratorias-Departamento Virología-INEI	B.1.1.33	One week ago	South America	South America	Male	20B	Instituto Nacional Enfermedades Infecciosas C.G.Malbran		2020-12-09	Baumeister E. et al A
Argentina/INEI098490/2020	44	20B	Argentina	Buenos Aires	Buenos Aires	EPI_ISL_856783	Human	A2a	Servicio Virosis Respiratorias-Departamento Virología-INEI	B.1.1.33	One week ago	South America	South America	Male	20B	Instituto Nacional Enfermedades Infecciosas C.G.Malbran		2020-12-10	Baumeister E. et al A		José C Paz
Australia/QLD1196/2020		20B	Australia	Australia	Australia	EPI_ISL_639787	Human	A2a		B.1.1.33	Older	Oceania	Oceania		20B	Public Health Virology Laboratory, Forensic and Scientific Services (PHV-FSS)		2020-03-30	Son Nguyen et al. et al
Brazil/SP-124/2020	55	20B	Brazil	São Paulo	São Paulo	EPI_ISL_515523	Human	A2a	PS Municipal Dr Lauro Ribas Braga	B.1.1.33	Older	South America	South America	Male	20B	Instituto Adolfo Lutz, Interdiciplinary Procedures Center, Strategic Laboratory		2020-04-02	Claudio Tavares Sacchi et al B		São Paulo
Australia/NSW294/2020		20B	Australia	New South Wales	New South Wales	EPI_ISL_451558	Human	A2a	Medlab Pathology	B.1.1.33	Older	Oceania	Oceania		20B	NSW Health Pathology - Institute of Clinical Pathology and Medical Research; Westmead Hospital; University of Sydney		2020-04-08	CIDM-PH et al. et al		Sydney
Australia/VIC876/2020	64	20B	Australia	Victoria	Victoria	EPI_ISL_427131	Human	A2a	Victorian Infectious Diseases Reference Laboratory (VIDRL)	B.1.1.33	Older	Oceania	Oceania	Male	20B	Microbiological Diagnostic Unit Public Health Laboratory and Victorian Infectious Diseases Reference Laboratory, Doherty Institute		2020-04-05	Caly L. et al A (https://dx.doi.org/10.1101/2020.05.12.20099929)
Chile/RM-CMM-0069M/2020		20B	Chile	Region Metropolitana de Santiago	Region Metropolitana de Santiago	EPI_ISL_629018	Human	A2a	Centro de Biotecnología Vegetal, Universidad Andrés Bello, Center for Genome Regulation	N.4	Older	South America	South America		20B	Center for Mathematical Modeling and Center for Genome Regulation. Santiago, Chile		2020-05-01	Bastias M et al		Santiago
Chile/RM-CMM-0096M/2020		20B	Chile	Region Metropolitana de Santiago	Region Metropolitana de Santiago	EPI_ISL_629022	Human	A2a	Centro de Biotecnología Vegetal, Universidad Andrés Bello, Center for Genome Regulation	N.4	Older	South America	South America		20B	Center for Mathematical Modeling and Center for Genome Regulation. Santiago, Chile		2020-05-02	Bastias M et al		Santiago
Chile/RM-207231/2020	46	20B	Chile	Region Metropolitana de Santiago	Region Metropolitana de Santiago	EPI_ISL_746767	Human	A2a	Genetica Molecular and Subdepartamento de Virologia ISP Chile	N.4	Older	South America	South America	Female	20B	Instituto de Salud Publica de Chile		2020-10-14	Javier Tognarelli et al		Santiago
Chile/MA-201641/2020	34	20B	Chile	Magallanes	Magallanes	EPI_ISL_746531	Human	A2a	Genetica Molecular and Subdepartamento de Virologia ISP Chile	N.4	Older	South America	South America	Male	20B	Instituto de Salud Publica de Chile		2020-10-08	Javier Tognarelli et al		Punta Arenas
Chile/AT-CMM-ATAC20/2020		20B	Chile	Atacama	Atacama	EPI_ISL_626565	Human	A2a	Laboratorio de Biología Molecular, Facultad de Medicina, Universidad de Atacama, Copiapo, Chile/ FONDAP CRG, Universidad Andrés Bello, Santiago, Chile	N.4	Older	South America	South America	Male	20B	Center for Mathematical Modeling and Center for Genome Regulation. Santiago, Chile		2020-07-26	Echeverría C et al		Copiapo
Chile/RM-CMM-ADC1858/2020	64	20B	Chile	Region Metropolitana de Santiago	Region Metropolitana de Santiago	EPI_ISL_591528	Human	A2a	Medicina Norte U Chile - Servicio Medico Legal	N.4	Older	South America	South America	Male	20B	Center for Mathematical Modeling and Center for Genome Regulation. Santiago, Chile		2020-06-08	Gaggero A et al		Santiago
Chile/RM-164804/2020	24	20B	Chile	Region Metropolitana de Santiago	Region Metropolitana de Santiago	EPI_ISL_746694	Human	A2a	Genetica Molecular and Subdepartamento de Virologia ISP Chile	N.4	Older	South America	South America	Male	20B	Instituto de Salud Publica de Chile		2020-08-31	Javier Tognarelli et al		Santiago
Chile/RM-128080/2020	16	20B	Chile	Region Metropolitana de Santiago	Region Metropolitana de Santiago	EPI_ISL_746614	Human	A2a	Genetica Molecular and Subdepartamento de Virologia ISP Chile	N.4	Older	South America	South America	Male	20B	Instituto de Salud Publica de Chile		2020-07-18	Javier Tognarelli et al		Santiago
Chile/RM-108997/2020	48	20B	Chile	Region Metropolitana de Santiago	Region Metropolitana de Santiago	EPI_ISL_746549	Human	A2a	Genetica Molecular and Subdepartamento de Virologia ISP Chile	N.4	Older	South America	South America	Male	20B	Instituto de Salud Publica de Chile		2020-06-23	Javier Tognarelli et al		Santiago
Chile/RM-128039/2020	19	20B	Chile	Region Metropolitana de Santiago	Region Metropolitana de Santiago	EPI_ISL_746613	Human	A2a	Genetica Molecular and Subdepartamento de Virologia ISP Chile	N.4	Older	South America	South America	Female	20B	Instituto de Salud Publica de Chile		2020-07-18	Javier Tognarelli et al		Santiago
Chile/RM-127424/2020	77	20B	Chile	Region Metropolitana de Santiago	Region Metropolitana de Santiago	EPI_ISL_746599	Human	A2a	Genetica Molecular and Subdepartamento de Virologia ISP Chile	N.4	Older	South America	South America	Male	20B	Instituto de Salud Publica de Chile		2020-07-18	Javier Tognarelli et al		Santiago
Chile/RM-168408/2020	16	20B	Chile	Region Metropolitana de Santiago	Region Metropolitana de Santiago	EPI_ISL_746478	Human	A2a	Genetica Molecular and Subdepartamento de Virologia ISP Chile	N.4	Older	South America	South America	Female	20B	Instituto de Salud Publica de Chile		2020-09-02	Javier Tognarelli et al		Santiago
NewZealand/20CV0627/2020		20B	New Zealand	Waikato	Waikato	EPI_ISL_707794	Human	A2a	Waikato Hospital	N.4	Older	Oceania	Oceania	Male	20B	Institute of Environmental Science and Research (ESR)		2020-11-28	Xiaoyun Ren et al
Chile/RM-188963/2020	38	20B	Chile	Region Metropolitana de Santiago	Region Metropolitana de Santiago	EPI_ISL_746739	Human	A2a	Genetica Molecular and Subdepartamento de Virologia ISP Chile	N.4	Older	South America	South America	Female	20B	Instituto de Salud Publica de Chile		2020-09-24	Javier Tognarelli et al		Santiago
Chile/RM-163679/2020	47	20B	Chile	Region Metropolitana de Santiago	Region Metropolitana de Santiago	EPI_ISL_746688	Human	A2a	Genetica Molecular and Subdepartamento de Virologia ISP Chile	N.4	Older	South America	South America	Male	20B	Instituto de Salud Publica de Chile		2020-08-29	Javier Tognarelli et al		Santiago
Chile/RM-191993/2020	64	20B	Chile	Region Metropolitana de Santiago	Region Metropolitana de Santiago	EPI_ISL_746483	Human	A2a	Genetica Molecular and Subdepartamento de Virologia ISP Chile	N.4	Older	South America	South America	Female	20B	Instituto de Salud Publica de Chile		2020-09-28	Javier Tognarelli et al		Santiago
Chile/RM-185867/2020	36	20B	Chile	Region Metropolitana de Santiago	Region Metropolitana de Santiago	EPI_ISL_746735	Human	A2a	Genetica Molecular and Subdepartamento de Virologia ISP Chile	N.4	Older	South America	South America	Male	20B	Instituto de Salud Publica de Chile		2020-09-22	Javier Tognarelli et al		Santiago
Chile/RM-CMM-NA4204/2020		20B	Chile	Region Metropolitana de Santiago	Region Metropolitana de Santiago	EPI_ISL_591523	Human	A2a	Medicina Norte U Chile - Servicio Medico Legal	N.4	Older	South America	South America	Female	20B	Center for Mathematical Modeling and Center for Genome Regulation. Santiago, Chile		2020-05-26	Gaggero A et al		Santiago
Chile/RM-87471-TC1/2020	0	20B	Chile	Region Metropolitana de Santiago	Region Metropolitana de Santiago	EPI_ISL_746819	Human	A2a	Genetica Molecular and Subdepartamento de Virologia ISP Chile	N.4	Older	South America	South America	Female	20B	Instituto de Salud Publica de Chile		2020-06-02	Javier Tognarelli et al		Santiago
Chile/RM-170707/2020	32	20B	Chile	Region Metropolitana de Santiago	Region Metropolitana de Santiago	EPI_ISL_746721	Human	A2a	Genetica Molecular and Subdepartamento de Virologia ISP Chile	N.4	Older	South America	South America	Female	20B	Instituto de Salud Publica de Chile		2020-09-05	Javier Tognarelli et al		Santiago
Chile/RM-190581/2020	69	20B	Chile	Region Metropolitana de Santiago	Region Metropolitana de Santiago	EPI_ISL_746743	Human	A2a	Genetica Molecular and Subdepartamento de Virologia ISP Chile	N.4	Older	South America	South America	Male	20B	Instituto de Salud Publica de Chile		2020-09-25	Javier Tognarelli et al		Santiago
Chile/BI-167039/2020	87	20B	Chile	Biobío	Biobío	EPI_ISL_746507	Human	A2a	Genetica Molecular and Subdepartamento de Virologia ISP Chile	N.4	Older	South America	South America	Male	20B	Instituto de Salud Publica de Chile		2020-09-02	Javier Tognarelli et al		Concepcion CL
Chile/RM-167057/2020	39	20B	Chile	Region Metropolitana de Santiago	Region Metropolitana de Santiago	EPI_ISL_746496	Human	A2a	Genetica Molecular and Subdepartamento de Virologia ISP Chile	N.4	Older	South America	South America	Male	20B	Instituto de Salud Publica de Chile		2020-09-02	Javier Tognarelli et al		Santiago
Chile/RM-152036/2020	46	20B	Chile	Region Metropolitana de Santiago	Region Metropolitana de Santiago	EPI_ISL_746648	Human	A2a	Genetica Molecular and Subdepartamento de Virologia ISP Chile	N.4	Older	South America	South America	Female	20B	Instituto de Salud Publica de Chile		2020-08-14	Javier Tognarelli et al		Santiago
Chile/RM-152037/2020	9	20B	Chile	Region Metropolitana de Santiago	Region Metropolitana de Santiago	EPI_ISL_746649	Human	A2a	Genetica Molecular and Subdepartamento de Virologia ISP Chile	N.4	Older	South America	South America	Female	20B	Instituto de Salud Publica de Chile		2020-08-14	Javier Tognarelli et al		Santiago
Chile/RM-191594/2020	84	20B	Chile	Region Metropolitana de Santiago	Region Metropolitana de Santiago	EPI_ISL_746749	Human	A2a	Genetica Molecular and Subdepartamento de Virologia ISP Chile	N.4	Older	South America	South America	Female	20B	Instituto de Salud Publica de Chile		2020-09-27	Javier Tognarelli et al		Santiago
Chile/RM-155633/2020	22	20B	Chile	Region Metropolitana de Santiago	Region Metropolitana de Santiago	EPI_ISL_746661	Human	A2a	Genetica Molecular and Subdepartamento de Virologia ISP Chile	N.4	Older	South America	South America	Female	20B	Instituto de Salud Publica de Chile		2020-08-19	Javier Tognarelli et al		Santiago
Chile/RM-157806/2020	31	20B	Chile	Region Metropolitana de Santiago	Region Metropolitana de Santiago	EPI_ISL_746683	Human	A2a	Genetica Molecular and Subdepartamento de Virologia ISP Chile	N.4	Older	South America	South America	Female	20B	Instituto de Salud Publica de Chile		2020-08-22	Javier Tognarelli et al		Santiago
Chile/RM-128176/2020	65	20B	Chile	Region Metropolitana de Santiago	Region Metropolitana de Santiago	EPI_ISL_746616	Human	A2a	Genetica Molecular and Subdepartamento de Virologia ISP Chile	N.4	Older	South America	South America	Female	20B	Instituto de Salud Publica de Chile		2020-07-18	Javier Tognarelli et al		Santiago
Chile/RM-112466/2020	70	20B	Chile	Region Metropolitana de Santiago	Region Metropolitana de Santiago	EPI_ISL_746584	Human	A2a	Genetica Molecular and Subdepartamento de Virologia ISP Chile	N.4	Older	South America	South America	Female	20B	Instituto de Salud Publica de Chile		2020-06-28	Javier Tognarelli et al		Santiago
Chile/RM-CMM-A5P533884002/2020		20B	Chile	Region Metropolitana de Santiago	Region Metropolitana de Santiago	EPI_ISL_591534	Human	A2a	Laboratorio de Infectologia y virologia molecular	N.4	Older	South America	South America		20B	Center for Mathematical Modeling and Center for Genome Regulation. Santiago, Chile		2020-08-26	Valiente F et al		Santiago
Chile/RM-171329/2020	94	20B	Chile	Region Metropolitana de Santiago	Region Metropolitana de Santiago	EPI_ISL_746729	Human	A2a	Genetica Molecular and Subdepartamento de Virologia ISP Chile	N.4	Older	South America	South America	Male	20B	Instituto de Salud Publica de Chile		2020-09-07	Javier Tognarelli et al		Santiago
Chile/RM-171327/2020	79	20B	Chile	Region Metropolitana de Santiago	Region Metropolitana de Santiago	EPI_ISL_746728	Human	A2a	Genetica Molecular and Subdepartamento de Virologia ISP Chile	N.4	Older	South America	South America	Male	20B	Instituto de Salud Publica de Chile		2020-09-07	Javier Tognarelli et al		Santiago
Brazil/RJ-00577/2020	57	20B	Brazil	Rio de Janeiro	Rio de Janeiro	EPI_ISL_717961	Human	A2a	Laboratorio de Virologia Molecular / UFRJ	B.1.1.33	Older	South America	South America	Male	20B	Bioinformatics Laboratory / LNCC		2020-11-05	Carolina M Voloch et al		Rio de Janeiro
Chile/RM-171340/2020	32	20B	Chile	Region Metropolitana de Santiago	Region Metropolitana de Santiago	EPI_ISL_746730	Human	A2a	Genetica Molecular and Subdepartamento de Virologia ISP Chile	B.1.1.33	Older	South America	South America	Male	20B	Instituto de Salud Publica de Chile		2020-09-07	Javier Tognarelli et al		Santiago
Argentina/PAIS-A0060/2020	22	20B	Argentina	Buenos Aires	Buenos Aires	EPI_ISL_792149	Human	A2a	Laboratorio de Virología del Hospital de Niños Dr. Ricardo Gutierrez	N.3	One month ago	South America	South America	Male	20B	Área de Secuenciación del Laboratorio de Virología del Hospital de Niños Dr. Ricardo Gutierrez on behalf of 'Proyecto Argentino Interinstitucional de genomica de SARS-CoV-2' (PAIS Consortium)		2020-05-03	Nabaes Jodar et al A
Argentina/PAIS-A0104/2020	29	20B	Argentina	Buenos Aires	Buenos Aires	EPI_ISL_792193	Human	A2a	Laboratorio de Virología del Hospital de Niños Dr. Ricardo Gutierrez	N.3	One month ago	South America	South America	Female	20B	Área de Secuenciación del Laboratorio de Virología del Hospital de Niños Dr. Ricardo Gutierrez on behalf of 'Proyecto Argentino Interinstitucional de genomica de SARS-CoV-2' (PAIS Consortium)		2020-05-09	Nabaes Jodar et al A
Chile/RM-164508/2020	5	20B	Chile	Region Metropolitana de Santiago	Region Metropolitana de Santiago	EPI_ISL_746692	Human	A2a	Genetica Molecular and Subdepartamento de Virologia ISP Chile	N.3	Older	South America	South America	Female	20B	Instituto de Salud Publica de Chile		2020-08-30	Javier Tognarelli et al		Santiago
Argentina/PAIS-A0147/2020	10	20B	Argentina	Buenos Aires	Buenos Aires	EPI_ISL_792236	Human	A2a	Laboratorio de Virología del Hospital de Niños Dr. Ricardo Gutierrez	N.3	One month ago	South America	South America	Female	20B	Área de Secuenciación del Laboratorio de Virología del Hospital de Niños Dr. Ricardo Gutierrez on behalf of 'Proyecto Argentino Interinstitucional de genomica de SARS-CoV-2' (PAIS Consortium)		2020-05-15	Nabaes Jodar et al A
Argentina/PAIS-A0174/2020	23	20B	Argentina	Buenos Aires	Buenos Aires	EPI_ISL_792263	Human	A2a	Laboratorio de Virología del Hospital de Niños Dr. Ricardo Gutierrez	N.3	One month ago	South America	South America	Male	20B	Área de Secuenciación del Laboratorio de Virología del Hospital de Niños Dr. Ricardo Gutierrez on behalf of 'Proyecto Argentino Interinstitucional de genomica de SARS-CoV-2' (PAIS Consortium)		2020-05-19	Nabaes Jodar et al A
Argentina/PAIS-A0194/2020	58	20B	Argentina	Buenos Aires	Buenos Aires	EPI_ISL_792283	Human	A2a	Laboratorio de Virología del Hospital de Niños Dr. Ricardo Gutierrez	N.3	One month ago	South America	South America	Female	20B	Área de Secuenciación del Laboratorio de Virología del Hospital de Niños Dr. Ricardo Gutierrez on behalf of 'Proyecto Argentino Interinstitucional de genomica de SARS-CoV-2' (PAIS Consortium)		2020-05-21	Nabaes Jodar et al A
Argentina/PAIS-A0182/2020	24	20B	Argentina	Buenos Aires	Buenos Aires	EPI_ISL_792271	Human	A2a	Laboratorio de Virología del Hospital de Niños Dr. Ricardo Gutierrez	N.3	One month ago	South America	South America	Male	20B	Área de Secuenciación del Laboratorio de Virología del Hospital de Niños Dr. Ricardo Gutierrez on behalf of 'Proyecto Argentino Interinstitucional de genomica de SARS-CoV-2' (PAIS Consortium)		2020-05-20	Nabaes Jodar et al A
Brazil/RJ-INCA-I35/2020	78	20B	Brazil	Rio de Janeiro	Rio de Janeiro	EPI_ISL_513576	Human	A2a	Programa de Oncovirologia, Instituto Nacional de Câncer	B.1.1.33	Older	South America	South America	Female	20B	Programa de Oncovirologia, Instituto Nacional de Câncer		2020-05-04	Juliana D. Siqueira et al
Brazil/RJ-INCA-I30/2020	63	20B	Brazil	Rio de Janeiro	Rio de Janeiro	EPI_ISL_513574	Human	A2a	Programa de Oncovirologia, Instituto Nacional de Câncer	B.1.1.33	Older	South America	South America	Female	20B	Programa de Oncovirologia, Instituto Nacional de Câncer		2020-05-04	Juliana D. Siqueira et al
Brazil/PB-29608/2020		20B	Brazil	Paraiba	Paraiba	EPI_ISL_792603	Human	A2a	LACEN-PB	B.1.1.33	One month ago	South America	South America		20B	Laboratory of Respiratory Viruses and Measles, Oswaldo Cruz Institute, FIOCRUZ		2020-11-27	Paola Resende et al B
Brazil/RJ-00362/2020	48	20B	Brazil	Rio de Janeiro	Rio de Janeiro	EPI_ISL_623165	Human	A2a	Laboratorio de Virologia Molecular / UFRJ	B.1.1.314	Older	South America	South America	Male	20B	Bioinformatics Laboratory / LNCC		2020-05-05	Carolina M Voloch et al
Brazil/RJ-INCA-I51/2020	58	20B	Brazil	Rio de Janeiro	Rio de Janeiro	EPI_ISL_513581	Human	A2a	Programa de Oncovirologia, Instituto Nacional de Câncer	B.1.1.33	Older	South America	South America	Female	20B	Programa de Oncovirologia, Instituto Nacional de Câncer		2020-05-05	Juliana D. Siqueira et al
Brazil/PR-LRV-01/2020		20B	Brazil	Paraná	Paraná	EPI_ISL_510535	Human	A2a	Molecular Virology, Instituto Carlos Chagas / Fiocruz Paraná	B.1.1.33	Older	South America	South America		20B	Universidade Federal do Parana (UFPR)		2020-05-08	Suzukawa et al	MT807936.1	Curitiba
Brazil/RJ-00450/2020	45	20B	Brazil	Rio de Janeiro	Rio de Janeiro	EPI_ISL_717845	Human	A2a	Laboratorio de Virologia Molecular / UFRJ	B.1.1.33	Older	South America	South America	Female	20B	Bioinformatics Laboratory / LNCC		2020-06-01	Carolina M Voloch et al		Nova Iguacu
Brazil/BA-1/2020	45	20B	Brazil	Bahia	Bahia	EPI_ISL_756293	Human	A2a	Center for Biotechnology and Cell Therapy, São Rafael Hospital, Salvador, Brazil	B.1.1.33	Older	South America	South America	Female	20B	Center for Biotechnology and Cell Therapy, São Rafael Hospital, Salvador, Brazil		2020-06-01	Carolina Kymie Vasques Nonaka et al
Brazil/RJ-00457/2020	45	20B	Brazil	Rio de Janeiro	Rio de Janeiro	EPI_ISL_717852	Human	A2a	Laboratorio de Virologia Molecular / UFRJ	B.1.1.33	Older	South America	South America	Male	20B	Bioinformatics Laboratory / LNCC		2020-06-01	Carolina M Voloch et al		Rio de Janeiro
Brazil/RJ-00453/2020	53	20B	Brazil	Rio de Janeiro	Rio de Janeiro	EPI_ISL_717848	Human	A2a	Laboratorio de Virologia Molecular / UFRJ	B.1.1.33	Older	South America	South America	Male	20B	Bioinformatics Laboratory / LNCC		2020-06-01	Carolina M Voloch et al		Seropédica
Brazil/RJ-00455/2020	41	20B	Brazil	Rio de Janeiro	Rio de Janeiro	EPI_ISL_717850	Human	A2a	Laboratorio de Virologia Molecular / UFRJ	B.1.1.33	Older	South America	South America	Female	20B	Bioinformatics Laboratory / LNCC		2020-06-01	Carolina M Voloch et al		Itaguaí
Chile/RM-193465/2020	56	20B	Chile	Region Metropolitana de Santiago	Region Metropolitana de Santiago	EPI_ISL_746754	Human	A2a	Genetica Molecular and Subdepartamento de Virologia ISP Chile	B.1.1.33	Older	South America	South America	Female	20B	Instituto de Salud Publica de Chile		2020-09-29	Javier Tognarelli et al		Santiago
Brazil/RO-08/2020	37	20B	Brazil	Rondonia	Rondonia	EPI_ISL_514138	Human	A2a	Rondônia Central Public Health Laboratory (LACEN/RO), vinculated to State Health Secretariat of Rondônia (SESAU/RO)	B.1.1.33	Older	South America	South America	Female	20B	Molecular Virology Laboratory of Oswaldo Cruz Foundation of Rondônia		2020-06-05	Luan Felipo Botelho-Souza et al		Porto Velho
Brazil/RS-15282/2020	72	20B	Brazil	Rio Grande do Sul	Rio Grande do Sul	EPI_ISL_729858	Human	A2a	Laboratorio Central de Saude Publica do Estado do Rio Grande do Sul (LACEN-RS)	B.1.1.33	Older	South America	South America	Male	20B	Laboratory of Respiratory Viruses and Measles, Oswaldo Cruz Institute, FIOCRUZ		2020-08-06	Paola Resende et al B		Caxias do Sul
Brazil/RS-00623/2020	66	20B	Brazil	Rio Grande do Sul	Rio Grande do Sul	EPI_ISL_770574	Human	A2a	Laboratório de Microbiologia Molecular - Universidade FEEVALE	B.1.1.33	One month ago	South America	South America	Male	20B	Bioinformatics Laboratory / LNCC		2020-11-23	Felipe Benites et al		Taquara
Brazil/SP-793/2020	47	20B	Brazil	São Paulo	São Paulo	EPI_ISL_735430	Human	A2a	Instituto Adolfo Lutz - Regional de Santos	B.1.1.33	Older	South America	South America	Female	20B	Instituto Adolfo Lutz, Interdiciplinary Procedures Center, Strategic Laboratory		2020-07-01	Claudio Tavares Sacchi et al B		Santos
Brazil/RS-13368/2020	40	20B	Brazil	Rio Grande do Sul	Rio Grande do Sul	EPI_ISL_831683	Human	A2a	Laboratório de Microbiologia Molecular - Universidade FEEVALE	B.1.1.33	One month ago	South America	South America	Female	20B	Universidade Federal de Ciências da Saúde de Porto Alegre		2020-07-01	Vinícius Bonetti Franceschi et al		Esteio
Brazil/SP-384/2020	74	20B	Brazil	São Paulo	São Paulo	EPI_ISL_603025	Human	A2a	UPA Central de Caraguatatuba	B.1.1.33	Older	South America	South America	Male	20B	Instituto Adolfo Lutz, Interdiciplinary Procedures Center, Strategic Laboratory		2020-06-11	Claudio Tavares Sacchi et al B		Caraguatatuba
Brazil/PB-29622/2020		20B	Brazil	Paraiba	Paraiba	EPI_ISL_792612	Human	A2a	LACEN-PB	B.1.1.33	One month ago	South America	South America		20B	Laboratory of Respiratory Viruses and Measles, Oswaldo Cruz Institute, FIOCRUZ		2020-09-14	Paola Resende et al B
Chile/AN-195419/2020	34	20B	Chile	Antofagasta	Antofagasta	EPI_ISL_746492	Human	A2a	Genetica Molecular and Subdepartamento de Virologia ISP Chile	B.1.1.33	Older	South America	South America	Male	20B	Instituto de Salud Publica de Chile		2020-10-01	Javier Tognarelli et al		Antofagasta
Brazil/RS-00651/2020	33	20B	Brazil	Rio Grande do Sul	Rio Grande do Sul	EPI_ISL_770551	Human	A2a	Laboratório de Microbiologia Molecular - Universidade FEEVALE	B.1.1.33	One month ago	South America	South America	Female	20B	Bioinformatics Laboratory / LNCC		2020-11-25	Felipe Benites et al		Garibaldi
Australia/NSW332/2020		20B	Australia	New South Wales	New South Wales	EPI_ISL_451594	Human	A2a	Childrens Hospital Westmead	B.1.1.33	Older	Oceania	Oceania		20B	NSW Health Pathology - Institute of Clinical Pathology and Medical Research; Westmead Hospital; University of Sydney		2020-04-11	CIDM-PH et al. et al		Sydney
Brazil/AP-IEC163359/2020	48	20B	Brazil	Amapa	Amapa	EPI_ISL_524795	Human	A2a	﻿Evandro Chagas Institute	B.1.1.33	Older	South America	South America	Male	20B	﻿Evandro Chagas Institute		2020-04-09	Santos et al A
Brazil/AP-IEC164082/2020	44	20B	Brazil	Amapa	Amapa	EPI_ISL_458143	Human	A2a	﻿Evandro Chagas Institute	B.1.1.33	Older	South America	South America	Male	20B	﻿Evandro Chagas Institute		2020-04-15	Santos et al B (https://dx.doi.org/10.1101/2020.06.17.158006)
Brazil/RJ-1953/2020	41	20B	Brazil	Rio de Janeiro	Rio de Janeiro	EPI_ISL_541352	Human	A2a	Laboratory of Respiratory Viruses and Measles, Oswaldo Cruz Institute, FIOCRUZ	B.1.1.33	Older	South America	South America	Female	20B	Laboratory of Respiratory Viruses and Measles, Oswaldo Cruz Institute, FIOCRUZ		2020-04-13	Paola Resende et al B		Rio de Janeiro
Brazil/RJ-00482/2020	31	20B	Brazil	Rio de Janeiro	Rio de Janeiro	EPI_ISL_717876	Human	A2a	Laboratorio de Virologia Molecular / UFRJ	B.1.1.33	Older	South America	South America	Female	20B	Bioinformatics Laboratory / LNCC		2020-10-09	Carolina M Voloch et al		Rio de Janeiro
Chile/RM-204371/2020	37	20B	Chile	Region Metropolitana de Santiago	Region Metropolitana de Santiago	EPI_ISL_746761	Human	A2a	Genetica Molecular and Subdepartamento de Virologia ISP Chile	N.4	Older	South America	South America	Male	20B	Instituto de Salud Publica de Chile		2020-10-12	Javier Tognarelli et al		Santiago
Chile/NB-207884/2020	45	20B	Chile	Ñuble	Ñuble	EPI_ISL_746543	Human	A2a	Genetica Molecular and Subdepartamento de Virologia ISP Chile	N.4	Older	South America	South America	Female	20B	Instituto de Salud Publica de Chile		2020-10-16	Javier Tognarelli et al		Chillan
Chile/RM-204293/2020	69	20B	Chile	Region Metropolitana de Santiago	Region Metropolitana de Santiago	EPI_ISL_746760	Human	A2a	Genetica Molecular and Subdepartamento de Virologia ISP Chile	N.4	Older	South America	South America	Male	20B	Instituto de Salud Publica de Chile		2020-10-10	Javier Tognarelli et al		Santiago
Brazil/MA-IEC166966/2020	26	20B	Brazil	Maranhão	Maranhão	EPI_ISL_848580	Human	A2a	﻿Evandro Chagas Institute	B.1.1.33	One month ago	South America	South America	Male	20B	﻿Evandro Chagas Institute		2020-05-13	Santos et al A
Brazil/SP-388/2020	55	20B	Brazil	São Paulo	São Paulo	EPI_ISL_574596	Human	A2a	CS II Dr. Antonio Vicoso Moreira de Rezende Sumare	B.1.1.33	Older	South America	South America	Female	20B	Instituto Adolfo Lutz, Interdiciplinary Procedures Center, Strategic Laboratory		2020-06-19	Claudio Tavares Sacchi et al B		Sumare
Brazil/AP-IEC168614/2020	30	20B	Brazil	Amapa	Amapa	EPI_ISL_848577	Human	A2a	﻿Evandro Chagas Institute	B.1.1.33	One month ago	South America	South America	Male	20B	﻿Evandro Chagas Institute		2020-05-20	Santos et al A
Brazil/RJ-00441/2020	27	20B	Brazil	Rio de Janeiro	Rio de Janeiro	EPI_ISL_717836	Human	A2a	LACEN Dr. Francisco Rimolo Neto	B.1.1.33	Older	South America	South America	Female	20B	Bioinformatics Laboratory / LNCC		2020-06-03	Carolina M Voloch et al		Maricá
Brazil/RJ-00526/2020	37	20B	Brazil	Rio de Janeiro	Rio de Janeiro	EPI_ISL_717912	Human	A2a	LACEN Dr. Francisco Rimolo Neto	B.1.1.33	Older	South America	South America	Female	20B	Bioinformatics Laboratory / LNCC		2020-06-02	Carolina M Voloch et al		Maricá
Brazil/RJ-00498/2020	29	20B	Brazil	Rio de Janeiro	Rio de Janeiro	EPI_ISL_717892	Human	A2a	Laboratorio de Virologia Molecular / UFRJ	B.1.1.33	Older	South America	South America	Female	20B	Bioinformatics Laboratory / LNCC		2020-11-03	Carolina M Voloch et al		Rio de Janeiro
Brazil/PB-29650/2020		20B	Brazil	Paraiba	Paraiba	EPI_ISL_792637	Human	A2a	LACEN-PB	B.1.1.33	One month ago	South America	South America		20B	Laboratory of Respiratory Viruses and Measles, Oswaldo Cruz Institute, FIOCRUZ		2020-11-10	Paola Resende et al B
Brazil/AM-IEC-177317/2021	50	20B	Brazil	Amazonas BR	Amazonas BR	EPI_ISL_918535	Human	A2a	LACEN - Laboratório Central de Saúde Pública do Amazonas	B.1.1.33	1-2 days ago	South America	South America	Male	20B	﻿Evandro Chagas Institute		2021-01-05	Santos et al A
Brazil/PA-IEC173155/2020	44	20B	Brazil	Para	Para	EPI_ISL_848564	Human	A2a	﻿Evandro Chagas Institute	B.1.1.33	One month ago	South America	South America	Female	20B	﻿Evandro Chagas Institute		2020-07-03	Santos et al A
Brazil/RJ-INCA-C22/2020	51	20B	Brazil	Rio de Janeiro	Rio de Janeiro	EPI_ISL_513530	Human	A2a	Programa de Oncovirologia, Instituto Nacional de Câncer	B.1.1.33	Older	South America	South America	Male	20B	Programa de Oncovirologia, Instituto Nacional de Câncer		2020-04-16	Juliana D. Siqueira et al
Brazil/RJ-INCA-C33/2020	39	20B	Brazil	Rio de Janeiro	Rio de Janeiro	EPI_ISL_513541	Human	A2a	Programa de Oncovirologia, Instituto Nacional de Câncer	B.1.1.33	Older	South America	South America	Female	20B	Programa de Oncovirologia, Instituto Nacional de Câncer		2020-04-16	Juliana D. Siqueira et al
Brazil/RJ-00337/2020	41	20B	Brazil	Rio de Janeiro	Rio de Janeiro	EPI_ISL_623140	Human	A2a	Laboratorio de Virologia Molecular / UFRJ	B.1.1.33	Older	South America	South America	Male	20B	Bioinformatics Laboratory / LNCC		2020-04-17	Carolina M Voloch et al
Brazil/SP-300/2020	45	20B	Brazil	São Paulo	São Paulo	EPI_ISL_527869	Human	A2a	Hospital Municipal Carmen Prudente	B.1.1.33	Older	South America	South America	Male	20B	Instituto Adolfo Lutz, Interdiciplinary Procedures Center, Strategic Laboratory		2020-04-22	Claudio Tavares Sacchi et al B		São Paulo
Brazil/RJ-INCA-C68/2020	69	20B	Brazil	Rio de Janeiro	Rio de Janeiro	EPI_ISL_513560	Human	A2a	Programa de Oncovirologia, Instituto Nacional de Câncer	B.1.1.33	Older	South America	South America	Male	20B	Programa de Oncovirologia, Instituto Nacional de Câncer		2020-04-22	Juliana D. Siqueira et al
Brazil/RJ-00339/2020	33	20B	Brazil	Rio de Janeiro	Rio de Janeiro	EPI_ISL_623142	Human	A2a	Laboratorio de Virologia Molecular / UFRJ	B.1.1.33	Older	South America	South America	Female	20B	Bioinformatics Laboratory / LNCC		2020-04-22	Carolina M Voloch et al
Brazil/RJ-INCA-C63/2020	66	20B	Brazil	Rio de Janeiro	Rio de Janeiro	EPI_ISL_513556	Human	A2a	Programa de Oncovirologia, Instituto Nacional de Câncer	B.1.1.33	Older	South America	South America	Male	20B	Programa de Oncovirologia, Instituto Nacional de Câncer		2020-04-22	Juliana D. Siqueira et al
Brazil/SP-225/2020	55	20B	Brazil	São Paulo	São Paulo	EPI_ISL_527867	Human	A2a	Pronto Socorro Municipal - Balneario São José	B.1.1.33	Older	South America	South America	Male	20B	Instituto Adolfo Lutz, Interdiciplinary Procedures Center, Strategic Laboratory		2020-04-22	Claudio Tavares Sacchi et al B		São Paulo
Brazil/AP-IEC164920/2020	33	20B	Brazil	Amapa	Amapa	EPI_ISL_524796	Human	A2a	﻿Evandro Chagas Institute	B.1.1.33	Older	South America	South America	Female	20B	﻿Evandro Chagas Institute		2020-04-23	Santos et al A
Brazil/SP-837/2020	43	20B	Brazil	São Paulo	São Paulo	EPI_ISL_833155	Human	A2a	Instituto Adolfo Lutz - Central	B.1.1.33	One month ago	South America	South America	Male	20B	Instituto Adolfo Lutz, Interdiciplinary Procedures Center, Strategic Laboratory		2020-04-27	Claudio Tavares Sacchi et al B		São Paulo
Brazil/RJ-INCA-C77/2020	61	20B	Brazil	Rio de Janeiro	Rio de Janeiro	EPI_ISL_513567	Human	A2a	Programa de Oncovirologia, Instituto Nacional de Câncer	B.1.1.33	Older	South America	South America	Male	20B	Programa de Oncovirologia, Instituto Nacional de Câncer		2020-04-24	Juliana D. Siqueira et al
Brazil/RJ-00311/2020	39	20B	Brazil	Rio de Janeiro	Rio de Janeiro	EPI_ISL_623114	Human	A2a	Laboratorio de Virologia Molecular / UFRJ	B.1.1.33	Older	South America	South America	Female	20B	Bioinformatics Laboratory / LNCC		2020-04-24	Carolina M Voloch et al
Argentina/INEI097339/2020	50	20B	Argentina	Buenos Aires	Buenos Aires	EPI_ISL_856766	Human	A2a	Servicio Virosis Respiratorias-Departamento Virología-INEI	N.3	One week ago	South America	South America	Male	20B	Instituto Nacional Enfermedades Infecciosas C.G.Malbran		2020-11-26	Baumeister E. et al A		General San Martin
Brazil/SP-919/2020	49	20B	Brazil	São Paulo	São Paulo	EPI_ISL_833159	Human	A2a	Instituto Adolfo Lutz - Central	B.1.1.33	One month ago	South America	South America	Female	20B	Instituto Adolfo Lutz, Interdiciplinary Procedures Center, Strategic Laboratory		2020-12-13	Claudio Tavares Sacchi et al B		Mogi Das Cruzes
Brazil/RJ-00489/2020	27	20B	Brazil	Rio de Janeiro	Rio de Janeiro	EPI_ISL_717883	Human	A2a	Laboratorio de Virologia Molecular / UFRJ	B.1.1.33	Older	South America	South America	Female	20B	Bioinformatics Laboratory / LNCC		2020-10-27	Carolina M Voloch et al		Rio de Janeiro
Brazil/SP-914/2020	65	20B	Brazil	São Paulo	São Paulo	EPI_ISL_861670	Human	A2a	Instituto Adolfo Lutz - Regional de Taubate	B.1.1.33	One week ago	South America	South America	Male	20B	Instituto Adolfo Lutz, Interdiciplinary Procedures Center, Strategic Laboratory		2020-12-08	Claudio Tavares Sacchi et al B		Lorena
Brazil/RJ-00491/2020	66	20B	Brazil	Rio de Janeiro	Rio de Janeiro	EPI_ISL_717885	Human	A2a	Laboratorio de Virologia Molecular / UFRJ	B.1.1.33	Older	South America	South America	Female	20B	Bioinformatics Laboratory / LNCC		2020-10-27	Carolina M Voloch et al		Rio de Janeiro
Brazil/RJ-00492/2020	56	20B	Brazil	Rio de Janeiro	Rio de Janeiro	EPI_ISL_717886	Human	A2a	Laboratorio de Virologia Molecular / UFRJ	B.1.1.33	Older	South America	South America	Male	20B	Bioinformatics Laboratory / LNCC		2020-10-27	Carolina M Voloch et al		Rio de Janeiro
Brazil/PR-28604/2020		20B	Brazil	Paraná	Paraná	EPI_ISL_792648	Human	A2a	LACEN-PR	B.1.1.33	One month ago	South America	South America		20B	Laboratory of Respiratory Viruses and Measles, Oswaldo Cruz Institute, FIOCRUZ		2020-11-12	Paola Resende et al B		Dois Vizinhos
Brazil/SP-390/2020	79	20B	Brazil	São Paulo	São Paulo	EPI_ISL_693213	Human	A2a	Hospital E Maternidade Municipal Governador Mario Covas	B.1.1.33	Older	South America	South America	Male	20B	Instituto Adolfo Lutz, Interdiciplinary Procedures Center, Strategic Laboratory		2020-06-18	Claudio Tavares Sacchi et al B		Hortolandia
Brazil/RJ-00496/2020	31	20B	Brazil	Rio de Janeiro	Rio de Janeiro	EPI_ISL_717890	Human	A2a	Laboratorio de Virologia Molecular / UFRJ	B.1.1.33	Older	South America	South America	Female	20B	Bioinformatics Laboratory / LNCC		2020-11-03	Carolina M Voloch et al		Rio de Janeiro
Brazil/RJ-00478/2020	25	20B	Brazil	Rio de Janeiro	Rio de Janeiro	EPI_ISL_717873	Human	A2a	Laboratorio de Virologia Molecular / UFRJ	B.1.1.33	Older	South America	South America	Female	20B	Bioinformatics Laboratory / LNCC		2020-09-08	Carolina M Voloch et al		Rio de Janeiro
Chile/RM-110508/2020	42	20B	Chile	Region Metropolitana de Santiago	Region Metropolitana de Santiago	EPI_ISL_746563	Human	A2a	Genetica Molecular and Subdepartamento de Virologia ISP Chile	B.1.1.33	Older	South America	South America	Male	20B	Instituto de Salud Publica de Chile		2020-06-25	Javier Tognarelli et al		Santiago
Chile/RM-131381/2020	18	20B	Chile	Region Metropolitana de Santiago	Region Metropolitana de Santiago	EPI_ISL_746625	Human	A2a	Genetica Molecular and Subdepartamento de Virologia ISP Chile	B.1.1.33	Older	South America	South America	Female	20B	Instituto de Salud Publica de Chile		2020-07-23	Javier Tognarelli et al		Santiago
Chile/AT-CMM-ATAC08/2020		20B	Chile	Atacama	Atacama	EPI_ISL_626554	Human	A2a	Laboratorio de Biología Molecular, Facultad de Medicina, Universidad de Atacama, Copiapo, Chile/ FONDAP CRG, Universidad Andrés Bello, Santiago, Chile	B.1.1.33	Older	South America	South America	Female	20B	Center for Mathematical Modeling and Center for Genome Regulation. Santiago, Chile		2020-07-26	Echeverría C et al		Chanaral
Brazil/RS-24277/2020	45	20B	Brazil	Rio Grande do Sul	Rio Grande do Sul	EPI_ISL_831898	Human	A2a	Laboratório de Microbiologia Molecular - Universidade FEEVALE	B.1.1.33	One month ago	South America	South America	Male	20B	Universidade Federal de Ciências da Saúde de Porto Alegre		2020-08-26	Vinícius Bonetti Franceschi et al		Esteio
Brazil/RJ-00469/2020	29	20B	Brazil	Rio de Janeiro	Rio de Janeiro	EPI_ISL_717864	Human	A2a	Laboratorio de Virologia Molecular / UFRJ	B.1.1.33	Older	South America	South America	Female	20B	Bioinformatics Laboratory / LNCC		2020-08-03	Carolina M Voloch et al		Rio de Janeiro
Brazil/RJ-00472/2020		20B	Brazil	Rio de Janeiro	Rio de Janeiro	EPI_ISL_717867	Human	A2a	Laboratorio de Virologia Molecular / UFRJ	B.1.1.33	Older	South America	South America	Female	20B	Bioinformatics Laboratory / LNCC		2020-08-04	Carolina M Voloch et al		Rio de Janeiro
Brazil/RJ-00473/2020	58	20B	Brazil	Rio de Janeiro	Rio de Janeiro	EPI_ISL_717868	Human	A2a	Laboratorio de Virologia Molecular / UFRJ	B.1.1.33	Older	South America	South America	Female	20B	Bioinformatics Laboratory / LNCC		2020-08-05	Carolina M Voloch et al		São João de Meriti
Brazil/RJ-00487/2020	61	20B	Brazil	Rio de Janeiro	Rio de Janeiro	EPI_ISL_717881	Human	A2a	Laboratorio de Virologia Molecular / UFRJ	B.1.1.33	Older	South America	South America	Male	20B	Bioinformatics Laboratory / LNCC		2020-10-26	Carolina M Voloch et al		São João de Meriti
Brazil/RJ-00500/2020	37	20B	Brazil	Rio de Janeiro	Rio de Janeiro	EPI_ISL_717894	Human	A2a	Laboratorio de Virologia Molecular / UFRJ	B.1.1.33	Older	South America	South America	Female	20B	Bioinformatics Laboratory / LNCC		2020-11-04	Carolina M Voloch et al		Itaborai
Brazil/RJ-00502/2020	25	20B	Brazil	Rio de Janeiro	Rio de Janeiro	EPI_ISL_717896	Human	A2a	Laboratorio de Virologia Molecular / UFRJ	B.1.1.33	Older	South America	South America	Male	20B	Bioinformatics Laboratory / LNCC		2020-11-04	Carolina M Voloch et al		Rio de Janeiro
Brazil/RJ-INCA-I43/2020	40	20B	Brazil	Rio de Janeiro	Rio de Janeiro	EPI_ISL_513579	Human	A2a	Programa de Oncovirologia, Instituto Nacional de Câncer	B.1.1.33	Older	South America	South America	Male	20B	Programa de Oncovirologia, Instituto Nacional de Câncer		2020-05-04	Juliana D. Siqueira et al
Brazil/RJ-UFRJ-32317/2020	82	20B	Brazil	Rio de Janeiro	Rio de Janeiro	EPI_ISL_492040	Human	A2a	Instituto de Biologia do Exército	B.1.1.33	Older	South America	South America	Female	20B	Laboratório Metabolismo Macromolecular FirminoTorres de Castro, Instituto de Biofísica Carlos Chagas Filho, Universidade Federal do Rio de Janeiro		2020-04-30	Bianca Catarina Azevedo Cabral et al		Rio de Janeiro
env/Brazil/RJ-4736/2020		20B	Brazil	Rio de Janeiro	Rio de Janeiro	EPI_ISL_541398	Environment	A2a	Laboratório de Virologia Comparada e Ambiental- LVCA-IOC	B.1.1.33	Older	South America	South America		20B	Laboratory of Respiratory Viruses and Measles, Oswaldo Cruz Institute, FIOCRUZ		2020-05-05	Paola Resende et al B		Niteroi
Brazil/RJ-00346/2020	40	20B	Brazil	Rio de Janeiro	Rio de Janeiro	EPI_ISL_623149	Human	A2a	Laboratorio de Virologia Molecular / UFRJ	B.1.1.33	Older	South America	South America	Male	20B	Bioinformatics Laboratory / LNCC		2020-05-08	Carolina M Voloch et al
Chile/Santiago-PUC_MVL_0379/2020	67	20B	Chile	Region Metropolitana de Santiago	Region Metropolitana de Santiago	EPI_ISL_801795	Human	A2a	Laboratory of Molecular Virology, Pontificia Universidad Católica de Chile	B.1.1.33	One month ago	South America	South America	Male	20B	MSHS Pathogen Surveillance Program		2020-05-12	Leonardo I. Almonacid et al	MW365046.1	Santiago
Brazil/MA-IEC166867/2020	42	20B	Brazil	Maranhão	Maranhão	EPI_ISL_524799	Human	A2a	﻿Evandro Chagas Institute	B.1.1.33	Older	South America	South America	Female	20B	﻿Evandro Chagas Institute		2020-05-08	Santos et al A
Brazil/RS-6241/2020	44	20B	Brazil	Rio Grande do Sul	Rio Grande do Sul	EPI_ISL_729842	Human	A2a	Laboratorio Central de Saude Publica do Estado do Rio Grande do Sul (LACEN-RS)	B.1.1.33	Older	South America	South America	Male	20B	Laboratory of Respiratory Viruses and Measles, Oswaldo Cruz Institute, FIOCRUZ		2020-06-01	Paola Resende et al B		Girua
Brazil/RS-00625/2020	22	20B	Brazil	Rio Grande do Sul	Rio Grande do Sul	EPI_ISL_770575	Human	A2a	Laboratório de Microbiologia Molecular - Universidade FEEVALE	B.1.1.33	One month ago	South America	South America	Female	20B	Bioinformatics Laboratory / LNCC		2020-11-23	Felipe Benites et al		Taquara
Brazil/RS-26977/2020	24	20B	Brazil	Rio Grande do Sul	Rio Grande do Sul	EPI_ISL_831940	Human	A2a	Laboratório de Microbiologia Molecular - Universidade FEEVALE	B.1.1.33	One month ago	South America	South America	Female	20B	Universidade Federal de Ciências da Saúde de Porto Alegre		2020-09-10	Vinícius Bonetti Franceschi et al		Esteio
Brazil/RS-00621/2020	43	20B	Brazil	Rio Grande do Sul	Rio Grande do Sul	EPI_ISL_779157	Human	A2a	Laboratório de Microbiologia Molecular - Universidade FEEVALE	B.1.1.33	One month ago	South America	South America	Female	20B	Bioinformatics Laboratory / LNCC		2020-11-24	Felipe Benites et al		Taquara
Brazil/RS-00671/2020	21	20B	Brazil	Rio Grande do Sul	Rio Grande do Sul	EPI_ISL_779164	Human	A2a	Laboratório de Microbiologia Molecular - Universidade FEEVALE	B.1.1.33	One month ago	South America	South America	Female	20B	Bioinformatics Laboratory / LNCC		2020-11-26	Felipe Benites et al		Taquara
Brazil/RS-00624/2020	71	20B	Brazil	Rio Grande do Sul	Rio Grande do Sul	EPI_ISL_779158	Human	A2a	Laboratório de Microbiologia Molecular - Universidade FEEVALE	B.1.1.33	One month ago	South America	South America	Female	20B	Bioinformatics Laboratory / LNCC		2020-11-24	Felipe Benites et al		Taquara
Brazil/RJ-00439/2020	33	20B	Brazil	Rio de Janeiro	Rio de Janeiro	EPI_ISL_717834	Human	A2a	LACEN Dr. Francisco Rimolo Neto	B.1.1.33	Older	South America	South America	Female	20B	Bioinformatics Laboratory / LNCC		2020-06-02	Carolina M Voloch et al		Maricá
Chile/Santiago-PUC_MVL_0523/2020	29	20B	Chile	Region Metropolitana de Santiago	Region Metropolitana de Santiago	EPI_ISL_801843	Human	A2a	Laboratory of Molecular Virology, Pontificia Universidad Católica de Chile	B.1.1.33	One month ago	South America	South America	Male	20B	MSHS Pathogen Surveillance Program		2020-05-27	Leonardo I. Almonacid et al	MW365296.1	Santiago
Chile/RM-72843/2020	44	20B	Chile	Region Metropolitana de Santiago	Region Metropolitana de Santiago	EPI_ISL_746782	Human	A2a	Genetica Molecular and Subdepartamento de Virologia ISP Chile	B.1.1.33	Older	South America	South America	Male	20B	Instituto de Salud Publica de Chile		2020-05-22	Javier Tognarelli et al		Santiago
Brazil/SP-HIAE-ID46/2020		20B	Brazil	São Paulo	São Paulo	EPI_ISL_861910	Human	A2a	LATE - Laboratório de Técnicas Especiais - Hospital Israelita Albert Einstein	B.1.1.33	One week ago	South America	South America	Male	20B	LATE - Laboratório de Técnicas Especiais - Hospital Israelita Albert Einstein		2020-08-21	Deyvid Amgarten et al
Brazil/RJ-00504/2020	24	20B	Brazil	Rio de Janeiro	Rio de Janeiro	EPI_ISL_717898	Human	A2a	Laboratorio de Virologia Molecular / UFRJ	B.1.1.33	Older	South America	South America	Female	20B	Bioinformatics Laboratory / LNCC		2020-11-05	Carolina M Voloch et al		Rio de Janeiro
Brazil/RJ-00486/2020	26	20B	Brazil	Rio de Janeiro	Rio de Janeiro	EPI_ISL_717880	Human	A2a	Laboratorio de Virologia Molecular / UFRJ	B.1.1.33	Older	South America	South America	Female	20B	Bioinformatics Laboratory / LNCC		2020-10-26	Carolina M Voloch et al		Niteroi
Brazil/RJ-00494/2020	46	20B	Brazil	Rio de Janeiro	Rio de Janeiro	EPI_ISL_717888	Human	A2a	Laboratorio de Virologia Molecular / UFRJ	B.1.1.33	Older	South America	South America	Male	20B	Bioinformatics Laboratory / LNCC		2020-10-29	Carolina M Voloch et al		Rio de Janeiro
Brazil/RJ-00490/2020	42	20B	Brazil	Rio de Janeiro	Rio de Janeiro	EPI_ISL_717884	Human	A2a	Laboratorio de Virologia Molecular / UFRJ	B.1.1.33	Older	South America	South America	Male	20B	Bioinformatics Laboratory / LNCC		2020-10-27	Carolina M Voloch et al		São João de Meriti
Chile/RM-111206/2020	57	20B	Chile	Region Metropolitana de Santiago	Region Metropolitana de Santiago	EPI_ISL_746581	Human	A2a	Genetica Molecular and Subdepartamento de Virologia ISP Chile	B.1.1.33	Older	South America	South America	Female	20B	Instituto de Salud Publica de Chile		2020-06-26	Javier Tognarelli et al		Santiago
Chile/RM-134034/2020	40	20B	Chile	Region Metropolitana de Santiago	Region Metropolitana de Santiago	EPI_ISL_746642	Human	A2a	Genetica Molecular and Subdepartamento de Virologia ISP Chile	B.1.1.33	Older	South America	South America	Male	20B	Instituto de Salud Publica de Chile		2020-07-27	Javier Tognarelli et al		Santiago
Brazil/SP-844R1/2020	41	20B	Brazil	São Paulo	São Paulo	EPI_ISL_708529	Human	A2a	Secretária Municipal de Saude de Fernandópolis	B.1.1.33	Older	South America	South America	Female	20B	Instituto Adolfo Lutz, Interdiciplinary Procedures Center, Strategic Laboratory		2020-06-29	Claudio Tavares Sacchi et al B		Fernandopolis
Bolivia/26939/2020		20B	Bolivia	Pando	Pando	EPI_ISL_837560	Human	A2a	Centro Nacional de Enfermedades Tropicales (CENETROP)	B.1.1.33	One month ago	South America	South America		20B	Laboratory of Respiratory Viruses and Measles, Oswaldo Cruz Institute, FIOCRUZ		2020-07-03	Paola Resende et al B
Brazil/SP-754/2020	69	20B	Brazil	São Paulo	São Paulo	EPI_ISL_735410	Human	A2a	Instituto Adolfo Lutz - Regional de Rio Claro	B.1.1.33	Older	South America	South America	Female	20B	Instituto Adolfo Lutz, Interdiciplinary Procedures Center, Strategic Laboratory		2020-07-03	Claudio Tavares Sacchi et al B		Rio Claro
Chile/RM-127563/2020	50	20B	Chile	Region Metropolitana de Santiago	Region Metropolitana de Santiago	EPI_ISL_746602	Human	A2a	Genetica Molecular and Subdepartamento de Virologia ISP Chile	B.1.1.33	Older	South America	South America	Female	20B	Instituto de Salud Publica de Chile		2020-07-17	Javier Tognarelli et al		Santiago
Chile/RM-127636/2020	59	20B	Chile	Region Metropolitana de Santiago	Region Metropolitana de Santiago	EPI_ISL_746607	Human	A2a	Genetica Molecular and Subdepartamento de Virologia ISP Chile	B.1.1.33	Older	South America	South America	Female	20B	Instituto de Salud Publica de Chile		2020-07-17	Javier Tognarelli et al		Santiago
Brazil/SP-600/2020	60	20B	Brazil	São Paulo	São Paulo	EPI_ISL_515525	Human	A2a	National Influenza Center - Instituto Adolfo Lutz	B.1.1.33	Older	South America	South America	Male	20B	Instituto Adolfo Lutz, Interdiciplinary Procedures Center, Strategic Laboratory		2020-06-30	Claudio Tavares Sacchi et al B		São Paulo
Brazil/SP-163/2020	34	20B	Brazil	São Paulo	São Paulo	EPI_ISL_523959	Human	A2a	Pronto Socorro Municipal de Perus	B.1.1.33	Older	South America	South America	Female	20B	Instituto Adolfo Lutz, Interdiciplinary Procedures Center, Strategic Laboratory		2020-08-15	Claudio Tavares Sacchi et al B		São Paulo
Chile/RM-82478/2020	66	20B	Chile	Region Metropolitana de Santiago	Region Metropolitana de Santiago	EPI_ISL_746792	Human	A2a	Genetica Molecular and Subdepartamento de Virologia ISP Chile	B.1.1.33	Older	South America	South America	Male	20B	Instituto de Salud Publica de Chile		2020-05-29	Javier Tognarelli et al		Santiago
Chile/RM-82488/2020	62	20B	Chile	Region Metropolitana de Santiago	Region Metropolitana de Santiago	EPI_ISL_746793	Human	A2a	Genetica Molecular and Subdepartamento de Virologia ISP Chile	B.1.1.33	Older	South America	South America	Male	20B	Instituto de Salud Publica de Chile		2020-05-29	Javier Tognarelli et al		Santiago
Chile/BI-167040/2020	74	20B	Chile	Biobío	Biobío	EPI_ISL_746508	Human	A2a	Genetica Molecular and Subdepartamento de Virologia ISP Chile	B.1.1.33	Older	South America	South America	Female	20B	Instituto de Salud Publica de Chile		2020-09-02	Javier Tognarelli et al		Concepcion CL
Chile/RM-164522/2020	44	20B	Chile	Region Metropolitana de Santiago	Region Metropolitana de Santiago	EPI_ISL_746693	Human	A2a	Genetica Molecular and Subdepartamento de Virologia ISP Chile	B.1.1.33	Older	South America	South America	Male	20B	Instituto de Salud Publica de Chile		2020-08-30	Javier Tognarelli et al		Santiago
Brazil/RS-9881/2020	22	20B	Brazil	Rio Grande do Sul	Rio Grande do Sul	EPI_ISL_831678	Human	A2a	Laboratório de Microbiologia Molecular - Universidade FEEVALE	B.1.1.33	One month ago	South America	South America	Male	20B	Universidade Federal de Ciências da Saúde de Porto Alegre		2020-05-31	Vinícius Bonetti Franceschi et al		Esteio
Brazil/RJ-00524/2020	43	20B	Brazil	Rio de Janeiro	Rio de Janeiro	EPI_ISL_717910	Human	A2a	LACEN Dr. Francisco Rimolo Neto	B.1.1.33	Older	South America	South America	Female	20B	Bioinformatics Laboratory / LNCC		2020-05-31	Carolina M Voloch et al		Maricá
Brazil/RJ-UFRJ-58271/2020	62	20B	Brazil	Rio de Janeiro	Rio de Janeiro	EPI_ISL_492048	Human	A2a	Instituto de Biologia do Exército	B.1.1.33	Older	South America	South America	Male	20B	Laboratório Metabolismo Macromolecular FirminoTorres de Castro, Instituto de Biofísica Carlos Chagas Filho, Universidade Federal do Rio de Janeiro		2020-06-01	Bianca Catarina Azevedo Cabral et al		Rio de Janeiro
Brazil/RR-IEC-176346/2020	32	20B	Brazil	Roraima	Roraima	EPI_ISL_918513	Human	A2a	LACEN - Laboratório Central de Saúde Pública do Roraima	B.1.1.33	1-2 days ago	South America	South America	Female	20B	﻿Evandro Chagas Institute		2020-06-01	Santos et al A
Brazil/PA-IEC173156/2020	30	20B	Brazil	Para	Para	EPI_ISL_848609	Human	A2a	﻿Evandro Chagas Institute	B.1.1.33	One month ago	South America	South America	Male	20B	﻿Evandro Chagas Institute		2020-07-13	Santos et al A
Brazil/RJ-00467/2020	62	20B	Brazil	Rio de Janeiro	Rio de Janeiro	EPI_ISL_717862	Human	A2a	Laboratorio de Virologia Molecular / UFRJ	B.1.1.33	Older	South America	South America	Female	20B	Bioinformatics Laboratory / LNCC		2020-07-08	Carolina M Voloch et al		Rio de Janeiro
Chile/RM-154655/2020	22	20B	Chile	Region Metropolitana de Santiago	Region Metropolitana de Santiago	EPI_ISL_746657	Human	A2a	Genetica Molecular and Subdepartamento de Virologia ISP Chile	B.1.1.314	Older	South America	South America	Male	20B	Instituto de Salud Publica de Chile		2020-08-18	Javier Tognarelli et al		Santiago
Chile/RM-127602/2020	48	20B	Chile	Region Metropolitana de Santiago	Region Metropolitana de Santiago	EPI_ISL_746605	Human	A2a	Genetica Molecular and Subdepartamento de Virologia ISP Chile	B.1.1.314	Older	South America	South America	Female	20B	Instituto de Salud Publica de Chile		2020-07-17	Javier Tognarelli et al		Santiago
Chile/RM-158079/2020	40	20B	Chile	Region Metropolitana de Santiago	Region Metropolitana de Santiago	EPI_ISL_746685	Human	A2a	Genetica Molecular and Subdepartamento de Virologia ISP Chile	B.1.1.314	Older	South America	South America	Female	20B	Instituto de Salud Publica de Chile		2020-08-21	Javier Tognarelli et al		Santiago
Chile/RM-191841/2020	24	20B	Chile	Region Metropolitana de Santiago	Region Metropolitana de Santiago	EPI_ISL_746750	Human	A2a	Genetica Molecular and Subdepartamento de Virologia ISP Chile	B.1.1.314	Older	South America	South America	Female	20B	Instituto de Salud Publica de Chile		2020-09-26	Javier Tognarelli et al		Santiago
Chile/RM-193052/2020	84	20B	Chile	Region Metropolitana de Santiago	Region Metropolitana de Santiago	EPI_ISL_746753	Human	A2a	Genetica Molecular and Subdepartamento de Virologia ISP Chile	B.1.1.314	Older	South America	South America	Female	20B	Instituto de Salud Publica de Chile		2020-09-28	Javier Tognarelli et al		Santiago
Chile/BI-199845/2020	5	20B	Chile	Biobío	Biobío	EPI_ISL_746513	Human	A2a	Genetica Molecular and Subdepartamento de Virologia ISP Chile	B.1.1.314	Older	South America	South America	Female	20B	Instituto de Salud Publica de Chile		2020-10-07	Javier Tognarelli et al		Concepcion CL
Chile/AR-208475/2020	73	20B	Chile	Araucanía	Araucanía	EPI_ISL_746503	Human	A2a	Genetica Molecular and Subdepartamento de Virologia ISP Chile	B.1.1.314	Older	South America	South America	Male	20B	Instituto de Salud Publica de Chile		2020-10-16	Javier Tognarelli et al		Temuco
Chile/BI-199851/2020	32	20B	Chile	Biobío	Biobío	EPI_ISL_746516	Human	A2a	Genetica Molecular and Subdepartamento de Virologia ISP Chile	B.1.1.314	Older	South America	South America	Male	20B	Instituto de Salud Publica de Chile		2020-10-07	Javier Tognarelli et al		Concepcion CL
Chile/NB-202530/2020	55	20B	Chile	Ñuble	Ñuble	EPI_ISL_746542	Human	A2a	Genetica Molecular and Subdepartamento de Virologia ISP Chile	B.1.1.314	Older	South America	South America	Male	20B	Instituto de Salud Publica de Chile		2020-10-09	Javier Tognarelli et al		Chillan
Chile/RM-166624/2020	50	20B	Chile	Region Metropolitana de Santiago	Region Metropolitana de Santiago	EPI_ISL_746699	Human	A2a	Genetica Molecular and Subdepartamento de Virologia ISP Chile	B.1.1.314	Older	South America	South America	Male	20B	Instituto de Salud Publica de Chile		2020-09-01	Javier Tognarelli et al		Santiago
Chile/RM-187626/2020	65	20B	Chile	Region Metropolitana de Santiago	Region Metropolitana de Santiago	EPI_ISL_746736	Human	A2a	Genetica Molecular and Subdepartamento de Virologia ISP Chile	B.1.1.314	Older	South America	South America	Male	20B	Instituto de Salud Publica de Chile		2020-09-23	Javier Tognarelli et al		Santiago
Chile/RM-133558/2020	47	20B	Chile	Region Metropolitana de Santiago	Region Metropolitana de Santiago	EPI_ISL_746636	Human	A2a	Genetica Molecular and Subdepartamento de Virologia ISP Chile	B.1.1.314	Older	South America	South America	Male	20B	Instituto de Salud Publica de Chile		2020-07-26	Javier Tognarelli et al		Santiago
Chile/NB-175522/2020	28	20B	Chile	Ñuble	Ñuble	EPI_ISL_746537	Human	A2a	Genetica Molecular and Subdepartamento de Virologia ISP Chile	B.1.1.314	Older	South America	South America	Female	20B	Instituto de Salud Publica de Chile		2020-09-11	Javier Tognarelli et al		Chillan
Chile/BI-194033/2020	61	20B	Chile	Biobío	Biobío	EPI_ISL_746511	Human	A2a	Genetica Molecular and Subdepartamento de Virologia ISP Chile	B.1.1.314	Older	South America	South America	Male	20B	Instituto de Salud Publica de Chile		2020-09-30	Javier Tognarelli et al		Concepcion CL
Chile/RM-171011/2020	72	20B	Chile	Region Metropolitana de Santiago	Region Metropolitana de Santiago	EPI_ISL_746725	Human	A2a	Genetica Molecular and Subdepartamento de Virologia ISP Chile	B.1.1.33	Older	South America	South America	Male	20B	Instituto de Salud Publica de Chile		2020-09-06	Javier Tognarelli et al		Santiago
Chile/RM-153390/2020	44	20B	Chile	Region Metropolitana de Santiago	Region Metropolitana de Santiago	EPI_ISL_746652	Human	A2a	Genetica Molecular and Subdepartamento de Virologia ISP Chile	B.1.1.314	Older	South America	South America	Female	20B	Instituto de Salud Publica de Chile		2020-08-17	Javier Tognarelli et al		Santiago
Chile/RM-155380/2020	33	20B	Chile	Region Metropolitana de Santiago	Region Metropolitana de Santiago	EPI_ISL_746659	Human	A2a	Genetica Molecular and Subdepartamento de Virologia ISP Chile	B.1.1.314	Older	South America	South America	Male	20B	Instituto de Salud Publica de Chile		2020-08-19	Javier Tognarelli et al		Santiago
SouthAfrica/R13191-20/2020	68	20B	South Africa	Gauteng	Gauteng	EPI_ISL_622910	Human	A2a	National Institute for Communicable Diseases of the National Health Laboratory Service	B.1.1.75	Older	Africa	Africa	Female	20B	National Institute for Communicable Diseases of the National Health Laboratory Service		2020-06-30	Allam M et al
SouthAfrica/R10307/2020	30	20B	South Africa	Western Cape Province	Western Cape Province	EPI_ISL_490268	Human	A2a	National Institute for Communicable Diseases of the National Health Laboratory Service	B.1.1.75	Older	Africa	Africa	Male	20B	National Institute for Communicable Diseases of the National Health Laboratory Service		2020-05-28	Allam M et al
SouthAfrica/R13531-20/2020	35	20B	South Africa	Western Cape Province	Western Cape Province	EPI_ISL_622901	Human	A2a	National Institute for Communicable Diseases of the National Health Laboratory Service	B.1.1.75	Older	Africa	Africa	Male	20B	National Institute for Communicable Diseases of the National Health Laboratory Service		2020-07-09	Allam M et al
SouthAfrica/N00140/2020	17	20B	South Africa	Mpumalanga	Mpumalanga	EPI_ISL_622993	Human	A2a	National Health Laboratory Service	B.1.1.54	Older	Africa	Africa	Female	20B	National Institute for Communicable Diseases of the National Health Laboratory Service		2020-05-20	Allam M et al
SouthAfrica/N00107/2020	56	20B	South Africa	Mpumalanga	Mpumalanga	EPI_ISL_622979	Human	A2a	National Health Laboratory Service	B.1.1.54	Older	Africa	Africa	Male	20B	National Institute for Communicable Diseases of the National Health Laboratory Service		2020-06-11	Allam M et al
SouthAfrica/LR00002/2020		20B	South Africa	Gauteng	Gauteng	EPI_ISL_515134	Human	A2a	National Institute for Communicable Diseases of the National Health Laboratory Service	B.1.1.54	Older	Africa	Africa		20B	National Institute for Communicable Diseases of the National Health Laboratory Service		2020-07-03	Allam M et al
SouthAfrica/L00182/2020	64	20B	South Africa	Gauteng	Gauteng	EPI_ISL_622952	Human	A2a	Lancet Laboratories	B.1.1.54	Older	Africa	Africa		20B	National Institute for Communicable Diseases of the National Health Laboratory Service		2020-07-27	Allam M et al
SouthAfrica/N00142/2020	15	20B	South Africa	Mpumalanga	Mpumalanga	EPI_ISL_622989	Human	A2a	National Health Laboratory Service	B.1.1.54	Older	Africa	Africa	Female	20B	National Institute for Communicable Diseases of the National Health Laboratory Service		2020-05-20	Allam M et al
SouthAfrica/N00042/2020	16	20B	South Africa	Eastern Cape	Eastern Cape	EPI_ISL_622981	Human	A2a	National Health Laboratory Service	B.1.1.54	Older	Africa	Africa	Male	20B	National Institute for Communicable Diseases of the National Health Laboratory Service		2020-08-12	Allam M et al
SouthAfrica/LR00131/2020	22	20B	South Africa	Gauteng	Gauteng	EPI_ISL_514363	Human	A2a	National Institute for Communicable Diseases of the National Health Laboratory Service	B.1.1.54	Older	Africa	Africa		20B	National Institute for Communicable Diseases of the National Health Laboratory Service		2020-07-20	Allam M et al
SouthAfrica/LR00151/2020		20B	South Africa	Free State	Free State	EPI_ISL_514419	Human	A2a	National Institute for Communicable Diseases of the National Health Laboratory Service	B.1.1.54	Older	Africa	Africa		20B	National Institute for Communicable Diseases of the National Health Laboratory Service		2020-07-21	Allam M et al
SouthAfrica/R13164-20/2020	31	20B	South Africa	Gauteng	Gauteng	EPI_ISL_622895	Human	A2a	National Institute for Communicable Diseases of the National Health Laboratory Service	B.1.1.54	Older	Africa	Africa	Female	20B	National Institute for Communicable Diseases of the National Health Laboratory Service		2020-06-30	Allam M et al
SouthAfrica/R13168-20/2020	29	20B	South Africa	Gauteng	Gauteng	EPI_ISL_622896	Human	A2a	National Institute for Communicable Diseases of the National Health Laboratory Service	B.1.1.54	Older	Africa	Africa	Female	20B	National Institute for Communicable Diseases of the National Health Laboratory Service		2020-06-30	Allam M et al
SouthAfrica/R13189-20/2020	67	20B	South Africa	Gauteng	Gauteng	EPI_ISL_622905	Human	A2a	National Institute for Communicable Diseases of the National Health Laboratory Service	B.1.1.54	Older	Africa	Africa	Female	20B	National Institute for Communicable Diseases of the National Health Laboratory Service		2020-06-30	Allam M et al
SouthAfrica/R10716/2020	61	20B	South Africa	Gauteng	Gauteng	EPI_ISL_490297	Human	A2a	National Institute for Communicable Diseases of the National Health Laboratory Service	B.1.1.54	Older	Africa	Africa	Male	20B	National Institute for Communicable Diseases of the National Health Laboratory Service		2020-06-15	Allam M et al
SouthAfrica/R10442/2020	54	20B	South Africa	Gauteng	Gauteng	EPI_ISL_490278	Human	A2a	National Institute for Communicable Diseases of the National Health Laboratory Service	B.1.1.54	Older	Africa	Africa	Female	20B	National Institute for Communicable Diseases of the National Health Laboratory Service		2020-06-05	Allam M et al
SouthAfrica/LR00033/2020	49	20B	South Africa	Gauteng	Gauteng	EPI_ISL_515161	Human	A2a	National Institute for Communicable Diseases of the National Health Laboratory Service	B.1.1.54	Older	Africa	Africa		20B	National Institute for Communicable Diseases of the National Health Laboratory Service		2020-07-01	Allam M et al
SouthAfrica/LR00042/2020	32	20B	South Africa	Gauteng	Gauteng	EPI_ISL_515169	Human	A2a	National Institute for Communicable Diseases of the National Health Laboratory Service	B.1.1.54	Older	Africa	Africa		20B	National Institute for Communicable Diseases of the National Health Laboratory Service		2020-07-06	Allam M et al
SouthAfrica/R13248-20/2020	60	20B	South Africa	Gauteng	Gauteng	EPI_ISL_622904	Human	A2a	National Institute for Communicable Diseases of the National Health Laboratory Service	B.1.1.54	Older	Africa	Africa	Male	20B	National Institute for Communicable Diseases of the National Health Laboratory Service		2020-07-02	Allam M et al
SouthAfrica/LR00040/2020		20B	South Africa	Gauteng	Gauteng	EPI_ISL_515167	Human	A2a	National Institute for Communicable Diseases of the National Health Laboratory Service	B.1.1.54	Older	Africa	Africa		20B	National Institute for Communicable Diseases of the National Health Laboratory Service		2020-07-04	Allam M et al
SouthAfrica/LR00001/2020	22	20B	South Africa	Gauteng	Gauteng	EPI_ISL_515133	Human	A2a	National Institute for Communicable Diseases of the National Health Laboratory Service	B.1.1.54	Older	Africa	Africa		20B	National Institute for Communicable Diseases of the National Health Laboratory Service		2020-07-03	Allam M et al
SouthAfrica/R13196-20/2020	56	20B	South Africa	Gauteng	Gauteng	EPI_ISL_622899	Human	A2a	National Institute for Communicable Diseases of the National Health Laboratory Service	B.1.1.54	Older	Africa	Africa	Male	20B	National Institute for Communicable Diseases of the National Health Laboratory Service		2020-06-30	Allam M et al
Germany/SH-ChVir8318/2020		20B	Germany	Schleswig-Holstein	Schleswig-Holstein	EPI_ISL_729576	Human	A2a	A. Krumbholz, Labor Dr. Krause und Kollegen MVZ GmbH, Kiel	B.1.1.261	Older	Europe	Europe		20B	Charité Universitätsmedizin Berlin, Institut für Virologie		2020-07-26	Victor M Corman et al A
Germany/SH-ChVir8315/2020		20B	Germany	Schleswig-Holstein	Schleswig-Holstein	EPI_ISL_729574	Human	A2a	A. Krumbholz, Labor Dr. Krause und Kollegen MVZ GmbH, Kiel	B.1.1.261	Older	Europe	Europe		20B	Charité Universitätsmedizin Berlin, Institut für Virologie		2020-07-26	Victor M Corman et al A
Germany/SH-ChVir8319/2020		20B	Germany	Schleswig-Holstein	Schleswig-Holstein	EPI_ISL_729577	Human	A2a	A. Krumbholz, Labor Dr. Krause und Kollegen MVZ GmbH, Kiel	B.1.1.261	Older	Europe	Europe		20B	Charité Universitätsmedizin Berlin, Institut für Virologie		2020-07-26	Victor M Corman et al A
Sweden/20-52588/2020	42	20B	Sweden	Gavleborgs Lan	Gavleborgs Lan	EPI_ISL_534256	Human	A2a	Klinisk mikrobiologi, Laboratoriemedicin Gavleborg	B.1.1.261	Older	Europe	Europe	Male	20B	The Public Health Agency of Sweden		2020-08-13	Anna-Malin Linde et al
Sweden/20-52742/2020	42	20B	Sweden	Vastra Gotaland	Vastra Gotaland	EPI_ISL_648169	Human	A2a	Klinisk mikrobiologi NAL Trollhattan	B.1.1.261	Older	Europe	Europe	Female	20B	The Public Health Agency of Sweden		2020-08-04	Anna-Malin Linde et al
Germany/SH-ChVir8317/2020		20B	Germany	Schleswig-Holstein	Schleswig-Holstein	EPI_ISL_729575	Human	A2a	A. Krumbholz, Labor Dr. Krause und Kollegen MVZ GmbH, Kiel	B.1.1.261	Older	Europe	Europe		20B	Charité Universitätsmedizin Berlin, Institut für Virologie		2020-07-26	Victor M Corman et al A
Germany/SH-ChVir8325/2020		20B	Germany	Schleswig-Holstein	Schleswig-Holstein	EPI_ISL_729580	Human	A2a	A. Krumbholz, Labor Dr. Krause und Kollegen MVZ GmbH, Kiel	B.1.1.261	Older	Europe	Europe		20B	Charité Universitätsmedizin Berlin, Institut für Virologie		2020-07-28	Victor M Corman et al A
Sweden/21-50174/2020	81	20B	Sweden	Vastra Gotaland	Vastra Gotaland	EPI_ISL_913365	Human	A2a	Klinisk mikrobiologi	B.1.1.261	1-2 days ago	Europe	Europe	Female	20B	The Public Health Agency of Sweden		2020-08-16	Anna-Malin Linde et al
Australia/VIC18160/2021	26	20B	Australia	Victoria	Victoria	EPI_ISL_877583	Human	A2a	Victorian Infectious Diseases Reference Laboratory (VIDRL)	B.1.1.304	One week ago	Oceania	Oceania	Male	20B	VIDRL and MDU-PHL		2021-01-21	Caly L. et al B
USA/NY-Wadsworth-285896-01/2020	47	20B	USA	New York	New York	EPI_ISL_754555	Human	A2a	Wadsworth Center, New York State Department.of Health	B.1.1.304	Older	North America	North America	Female	20B	Wadsworth Center, New York State Department.of Health		2020-12-10	Kirsten St. George et al		Ulster County
USA/NY-Wadsworth-21004841-01/2020	54	20B	USA	New York	New York	EPI_ISL_854358	Human	A2a	BIO-REFERENCE LABORATORIES	B.1.1.304	One month ago	North America	North America	Female	20B	Wadsworth Center, New York State Department of Health		2020-12-30	Kirsten St. George et al		Orange County NY
USA/NY-Wadsworth-21006781-01/2021	31	20B	USA	New York	New York	EPI_ISL_896437	Human	A2a	Columbia University Irving Medical Center	B.1.1.304	3-7 days ago	North America	North America	Female	20B	Wadsworth Center, New York State Department of Health		2021-01-04	Kirsten St. George et al		Bronx
USA/NY-Wadsworth-21010141-01/2021	45	20B	USA	New York	New York	EPI_ISL_896526	Human	A2a	New York Presbyterian Hospital	B.1.1.304	3-7 days ago	North America	North America	Female	20B	Wadsworth Center, New York State Department of Health		2021-01-06	Kirsten St. George et al		Nassau County
USA/NY-MSHSPSP-PV17662/2020	33	20B	USA	New York	New York	EPI_ISL_802212	Human	A2a	MSHS Clinical Microbiology Laboratories	B.1.1.304	One month ago	North America	North America	Female	20B	MSHS Pathogen Surveillance Program		2020-08-30	Ana S. Gonzalez-Reiche et al		Brooklyn
USA/NY-MSHSPSP-PV17658/2020	55	20B	USA	New York	New York	EPI_ISL_802207	Human	A2a	MSHS Clinical Microbiology Laboratories	B.1.1.304	One month ago	North America	North America	Female	20B	MSHS Pathogen Surveillance Program		2020-08-29	Ana S. Gonzalez-Reiche et al		Brooklyn
USA/NY-MSHSPSP-PV17656/2020	18	20B	USA	New York	New York	EPI_ISL_801936	Human	A2a	MSHS Clinical Microbiology Laboratories	B.1.1.304	One month ago	North America	North America	Female	20B	MSHS Pathogen Surveillance Program		2020-08-30	Ana S. Gonzalez-Reiche et al		Brooklyn
USA/NY-MSHSPSP-PV17632/2020	13	20B	USA	New York	New York	EPI_ISL_802209	Human	A2a	MSHS Clinical Microbiology Laboratories	B.1.1.304	One month ago	North America	North America	Female	20B	MSHS Pathogen Surveillance Program		2020-08-30	Ana S. Gonzalez-Reiche et al		Brooklyn
Canada/ON-S1512/2020		20B	Canada	Ontario	Ontario	EPI_ISL_755895	Human	A2a	Toronto Invasive Bacterial Diseases Network	B.1.1.304	Older	North America	North America		20B	McMaster University		2020-08-30	Allison McGeer et al		Toronto
Canada/ON-S1581/2020		20B	Canada	Ontario	Ontario	EPI_ISL_755926	Human	A2a	Toronto Invasive Bacterial Diseases Network	B.1.1.304	Older	North America	North America		20B	McMaster University		2020-09-04	Allison McGeer et al		Toronto
USA/NY-MSHSPSP-PV17663/2020	76	20B	USA	New York	New York	EPI_ISL_802227	Human	A2a	MSHS Clinical Microbiology Laboratories	B.1.1.304	One month ago	North America	North America	Male	20B	MSHS Pathogen Surveillance Program		2020-09-05	Ana S. Gonzalez-Reiche et al		Brooklyn
USA/NY-MSHSPSP-PV19354/2020	33	20B	USA	New York	New York	EPI_ISL_802300	Human	A2a	MSHS Clinical Microbiology Laboratories	B.1.1.304	One month ago	North America	North America	Male	20B	MSHS Pathogen Surveillance Program		2020-09-29	Ana S. Gonzalez-Reiche et al		Rockland County
USA/NY-MSHSPSP-PV18404/2020	64	20B	USA	New York	New York	EPI_ISL_801885	Human	A2a	MSHS Clinical Microbiology Laboratories	B.1.1.304	One month ago	North America	North America	Male	20B	MSHS Pathogen Surveillance Program		2020-09-27	Ana S. Gonzalez-Reiche et al		Rockland County
USA/NY-NYCPHL-000974/2020	44	20B	USA	New York	New York	EPI_ISL_633004	Human	A2a	DOHMH Jamaica	B.1.1.304	Older	North America	North America	Male	20B	New York City Public Health Laboratory		2020-09-30	Jade Wang et al		New York City
USA/NY-NYCPHL-000994/2020	23	20B	USA	New York	New York	EPI_ISL_633019	Human	A2a	DOHMH Morrisania	B.1.1.304	Older	North America	North America	Male	20B	New York City Public Health Laboratory		2020-10-01	Jade Wang et al		New York City
USA/NY-MSHSPSP-PV18991/2020	44	20B	USA	New York	New York	EPI_ISL_802333	Human	A2a	MSHS Clinical Microbiology Laboratories	B.1.1.304	One month ago	North America	North America	Male	20B	MSHS Pathogen Surveillance Program		2020-10-04	Ana S. Gonzalez-Reiche et al		Brooklyn
USA/NY-MSHSPSP-PV21096/2020	66	20B	USA	New York	New York	EPI_ISL_802329	Human	A2a	MSHS Clinical Microbiology Laboratories	B.1.1.304	One month ago	North America	North America	Female	20B	MSHS Pathogen Surveillance Program		2020-10-03	Ana S. Gonzalez-Reiche et al		Brooklyn
USA/NY-MSHSPSP-PV19697/2020	65	20B	USA	New York	New York	EPI_ISL_802361	Human	A2a	MSHS Clinical Microbiology Laboratories	B.1.1.304	One month ago	North America	North America	Male	20B	MSHS Pathogen Surveillance Program		2020-10-07	Ana S. Gonzalez-Reiche et al		Brooklyn
USA/NY-NYCPHL-001010/2020	23	20B	USA	New York	New York	EPI_ISL_633030	Human	A2a	DOHMH Morrisania	B.1.1.304	Older	North America	North America	Female	20B	New York City Public Health Laboratory		2020-10-06	Jade Wang et al		New York City
USA/NJ-MSHSPSP-PV21163/2020	50	20B	USA	New Jersey	New Jersey	EPI_ISL_802392	Human	A2a	MSHS Clinical Microbiology Laboratories	B.1.1.304	One month ago	North America	North America	Female	20B	MSHS Pathogen Surveillance Program		2020-10-09	Ana S. Gonzalez-Reiche et al		Ocean County
USA/NY-MSHSPSP-PV19682/2020	78	20B	USA	New York	New York	EPI_ISL_802388	Human	A2a	MSHS Clinical Microbiology Laboratories	B.1.1.304	One month ago	North America	North America	Male	20B	MSHS Pathogen Surveillance Program		2020-10-09	Ana S. Gonzalez-Reiche et al		Brooklyn
USA/NY-NYCPHL-001094/2020	33	20B	USA	New York	New York	EPI_ISL_671684	Human	A2a	DOHMH Chelsea	B.1.1.304	Older	North America	North America	Male	20B	New York City Public Health Laboratory		2020-10-22	Jade Wang et al		New York City
USA/NY-NYCPHL-001654/2020	65	20B	USA	New York	New York	EPI_ISL_823894	Human	A2a	DOHMH Jamaica	B.1.1.304	One month ago	North America	North America	Male	20B	New York City Public Health Laboratory		2020-12-08	Jade Wang et al		New York City
USA/NY-NYCPHL-001697/2020	8	20B	USA	New York	New York	EPI_ISL_823857	Human	A2a	DOHMH Morrisania	B.1.1.304	One month ago	North America	North America	Female	20B	New York City Public Health Laboratory		2020-12-09	Jade Wang et al		Westchester County
USA/NY-NYCPHL-001696/2020	5	20B	USA	New York	New York	EPI_ISL_823858	Human	A2a	DOHMH Morrisania	B.1.1.304	One month ago	North America	North America	Male	20B	New York City Public Health Laboratory		2020-12-09	Jade Wang et al		Westchester County
USA/NY-Wadsworth-21000034-01/2020	63	20B	USA	New York	New York	EPI_ISL_794134	Human	A2a	NORTHWELL HEALTH LABORATORIES	B.1.1.304	One month ago	North America	North America	Female	20B	Wadsworth Center, New York State Department.of Health		2020-12-26	Kirsten St. George et al		Nassau County
Germany/NW-HHU-211/2020		20B	Germany	North Rhine Westphalia	North Rhine Westphalia	EPI_ISL_602485	Human	A2a	Institute for Virology, University Hospital Essen	B.1.1.232	Older	Europe	Europe		20B	Center of Medical Microbiology, Virology, and Hospital Hygiene, University of Duesseldorf		2020-04-13	Olympia E. Anastasiou et al		Essen
Germany/HH-hpi-p2383/2020		20B	Germany	Hamburg	Hamburg	EPI_ISL_776461	Human	A2a	University Medical Center Hamburg Eppendorf	B.1.1.232	One month ago	Europe	Europe		20B	Heinrich Pette Institute, Leibniz Institute for Experimental Virology		2020-06-09	Alexis Robitaille et al
Belgium/ULG-10210/2020		20B	Belgium	Belgium	Belgium	EPI_ISL_484699	Human	A2a	Department of Clinical Microbiology	B.1.1.232	Older	Europe	Europe		20B	GIGA Medical Genomics		2020-06-05	Keith Durkin et al
Belgium/ULG-10247/2020	21	20B	Belgium	Liège	Liège	EPI_ISL_498629	Human	A2a	Department of Clinical Microbiology	B.1.1.232	Older	Europe	Europe		20B	GIGA Medical Genomics		2020-06-18	Keith Durkin et al
Belgium/ULG-10246/2020	50	20B	Belgium	Liège	Liège	EPI_ISL_498628	Human	A2a	Department of Clinical Microbiology	B.1.1.232	Older	Europe	Europe		20B	GIGA Medical Genomics		2020-06-18	Keith Durkin et al
Germany/NW-KRO-050/2020		20B	Germany	North Rhine Westphalia	North Rhine Westphalia	EPI_ISL_860367	Human	A2a	MVZ Labor Krone GbR	B.1.1.232	One week ago	Europe	Europe		20B	Center of Medical Microbiology, Virology, and Hospital Hygiene, University of Duesseldorf		2020-06-24	Dennis Deschka et al		Guetersloh
Germany/BE-ChVir-W1690-8217/2020		20B	Germany	Berlin	Berlin	EPI_ISL_753985	Human	A2a	Charité Universitätsmedizin Berlin, Institut für Virologie/Labor Berlin	B.1.1.232	Older	Europe	Europe		20B	Charité Universitätsmedizin Berlin, Institut für Virologie		2020-07-17	Victor M Corman et al A
Netherlands/ZH-EMC-397/2020		20B	Netherlands	South Holland	South Holland	EPI_ISL_523737	Human	A2a	Dutch COVID-19 response team	B.1.1.232	Older	Europe	Europe		20B	Erasmus Medical Center		2020-07-24	Bas Oude Munnink et al
Latvia/112/2020		20B	Latvia	Latvia	Latvia	EPI_ISL_534201	Human	A2a	Centrālā laboratorija	B.1.1.232	Older	Europe	Europe		20B	Latvian Biomedical Research and Study Centre		2020-08-10	Ivars Silamiķelis et al
Netherlands/ZH-EMC-404/2020		20B	Netherlands	South Holland	South Holland	EPI_ISL_523744	Human	A2a	Dutch COVID-19 response team	B.1.1.232	Older	Europe	Europe		20B	Erasmus Medical Center		2020-07-22	Bas Oude Munnink et al
Netherlands/ZH-EMC-402/2020		20B	Netherlands	South Holland	South Holland	EPI_ISL_523742	Human	A2a	Dutch COVID-19 response team	B.1.1.232	Older	Europe	Europe		20B	Erasmus Medical Center		2020-07-23	Bas Oude Munnink et al
Netherlands/ZH-EMC-396/2020		20B	Netherlands	South Holland	South Holland	EPI_ISL_523736	Human	A2a	Dutch COVID-19 response team	B.1.1.232	Older	Europe	Europe		20B	Erasmus Medical Center		2020-07-23	Bas Oude Munnink et al
Netherlands/ZH-EMC-398/2020		20B	Netherlands	South Holland	South Holland	EPI_ISL_523738	Human	A2a	Dutch COVID-19 response team	B.1.1.232	Older	Europe	Europe		20B	Erasmus Medical Center		2020-07-23	Bas Oude Munnink et al
Netherlands/ZH-EMC-399/2020		20B	Netherlands	South Holland	South Holland	EPI_ISL_523739	Human	A2a	Dutch COVID-19 response team	B.1.1.232	Older	Europe	Europe		20B	Erasmus Medical Center		2020-07-23	Bas Oude Munnink et al
Netherlands/ZH-EMC-395/2020		20B	Netherlands	South Holland	South Holland	EPI_ISL_523735	Human	A2a	Dutch COVID-19 response team	B.1.1.232	Older	Europe	Europe		20B	Erasmus Medical Center		2020-07-26	Bas Oude Munnink et al
Denmark/DCGC-2085/2020		20B	Denmark	Syddanmark	Syddanmark	EPI_ISL_618341	Human	A2a	Department of Virus and Microbiological Special Diagnostics, Statens Serum Institut, Denmark	B.1.1.232	Older	Europe	Europe		20B	Albertsen lab, Department of Chemistry and Bioscience, Aalborg University, Denmark		2020-07-27	Danish Covid-19 Genome Consortia et al
Netherlands/ZH-EMC-401/2020		20B	Netherlands	South Holland	South Holland	EPI_ISL_523741	Human	A2a	Dutch COVID-19 response team	B.1.1.232	Older	Europe	Europe		20B	Erasmus Medical Center		2020-07-23	Bas Oude Munnink et al
Netherlands/ZH-EMC-405/2020		20B	Netherlands	South Holland	South Holland	EPI_ISL_523745	Human	A2a	Dutch COVID-19 response team	B.1.1.232	Older	Europe	Europe		20B	Erasmus Medical Center		2020-07-23	Bas Oude Munnink et al
Nigeria/Lagos01/2020	44	20B	Nigeria	Lagos	Italy	EPI_ISL_413550	Human	A2a	Centre for Human and Zoonotic Virology (CHAZVY), College of Medicine University of Lagos/Lagos University Teaching Hospital (LUTH), part of the Laboratory Network of the Nigeria Centre for Disease Control (NCDC)	B.1.1.119	Older	Africa	Europe	Male	20B	African Centre of Excellence for Genomics of Infectious Diseases (ACEGID), Redeemer's University, Ede, Osun State, Nigeria		2020-02-27	Oluniyi P.E. et al C (https://virological.org/t/first-african-sars-cov-2-genome-sequence-from-nigerian-covid-19-case/421)			Italy
Mexico/CMX-InDRE-01/2020	35	20B	Mexico	Mexico City	Lombardy	EPI_ISL_412972	Human	A2a	Instituto Nacional de Enfermedades Respiratorias	B.1.1.119	Older	North America	Europe	Male	20B	Instituto de Diagnostico y Referencia Epidemiologicos (INDRE)		2020-02-27	Ramirez-Gonzalez Ernesto et al A (https://dx.doi.org/10.1007/s00705-020-04695-3)			Italy
Vietnam/PIHCM-323/2020	21	20B	Vietnam	Ho Chi Minh City	Ho Chi Minh City	EPI_ISL_654870	Human	A2a	Pasteur Institute in Ho Chi Minh city	B.1.1.119	Older	Asia	Asia	Female	20B	Department of Microbiology and Immunology - Pasteur Institute in Ho Chi Minh city		2020-03-17	Trần Thị Hồng Kim et al
SouthKorea/KCDC2134/2020	37	20B	South Korea	South Korea	South Korea	EPI_ISL_498035	Human	A2a	Division of Viral Diseases, Center for Laboratory Control of Infectious Diseases, Korea Centers for Diseases Control and Prevention	B.1.1.119	Older	Asia	Asia	Female	20B	Division of Viral Diseases, Center for Laboratory Control of Infectious Diseases, Korea Centers for Diseases Control and Prevention		2020-03-20	Jeong-Min Kim et al
Argentina/C121/2020	51	20B	Argentina	Argentina	Argentina	EPI_ISL_420600	Human	A2a	Servicio Virosis Respiratorias-Departamento Virología-INEI	B.1.1.119	Older	South America	South America	Male	20B	Instituto Nacional Enfermedades Infecciosas C.G.Malbran		2020-03-07	Baumeister E. et al B (https://dx.doi.org/10.1101/2020.05.23.20111443)
Mexico/CMX-InDRE-07/2020	45	20B	Mexico	Estado de Mexico	Lombardy	EPI_ISL_452139	Human	A2a	Instituto de Diagnostico y Referencia Epidemiologicos (INDRE)	B.1.1.119	Older	North America	Europe	Male	20B	Instituto de diagnóstico y Referencia Epidemiologicos (INDRE)		2020-02-28	Ramirez-Gonzalez Ernesto et al B			Italy
USA/MN-CDC-0103/2020		20B	USA	Minnesota	Minnesota	EPI_ISL_452108	Human	A2a	MN Department of Health	B.1.1.119	Older	North America	North America		20B	Pathogen Discovery, Respiratory Viruses Branch, Division of Viral Diseases, Centers for Disease Control and Prevention		2020-03-10	Yan Li et al B	MT512436.1
Vietnam/VNHN_0299/2020	50	20B	Vietnam	Vietnam	Vietnam	EPI_ISL_435308	Human	A2a	National Hospital of Tropical Diseases	B.1.1.119	Older	Asia	Asia	Male	20B	Oxford University Clinical Research Unit, Hanoi, Vietnam		2020-03-09	Nguyen Thi Tam et al
England/QEUH-9AEDF5/2020		20B	United Kingdom	England	England	EPI_ISL_572770	Human	A2a	University College London, Great Ormond Street Hospital for Children NHS Foundation Trust, Imperial College Healthcare NHS Trust	B.1.1.39	Older	Europe	Europe		20B	COVID-19 Genomics UK (COG-UK) Consortium		2020-09-03	Sergi Castellano et al
Switzerland/SG-ETHZ-220043/2020		20B	Switzerland	Sankt Gallen	Sankt Gallen	EPI_ISL_512023	Human	A2a	Viollier AG	B.1.1.39	Older	Europe	Europe		20B	Department of Biosystems Science and Engineering, ETH Zürich		2020-07-30	Christian Beisel et al
Spain/CT-HUVH-80851/2021	12	20B	Spain	Catalunya	Catalunya	EPI_ISL_918281	Human	A2a	Hospital Universitari Vall d'Hebron - Vall d'Hebron Institut de Rercerca	B.1.1.39	1-2 days ago	Europe	Europe	Female	20B	Hospital Universitari Vall d'Hebron		2021-01-08	Cristina Andrés et al
Australia/NSW1190/2020		20B	Australia	New South Wales	New South Wales	EPI_ISL_667791	Human	A2a	South Eastern Area Laboratory Services (SEALS)	B.1.1.39	Older	Oceania	Oceania		20B	NSW Health Pathology - Institute of Clinical Pathology and Medical Research; Westmead Hospital; University of Sydney		2020-10-25	CIDM-PH et al. et al		Sydney
NewZealand/21CV0022/2021		20B	New Zealand	Auckland	Auckland	EPI_ISL_794623	Human	A2a	LabPLUS	B.1.1.39	One month ago	Oceania	Oceania	Male	20B	Institute of Environmental Science and Research (ESR)		2021-01-02	Xiaoyun Ren et al
Denmark/DCGC-12370/2020		20B	Denmark	Hovedstaden	Hovedstaden	EPI_ISL_682551	Human	A2a	Department of Virus and Microbiological Special Diagnostics, Statens Serum Institut, Copenhagen, Denmark	B.1.1.298	Older	Europe	Europe		20B	Albertsen Lab, Department of Chemistry and Bioscience, Aalborg University, Denmark		2020-11-16	Danish Covid-19 Genome Consortium et al
mink/Denmark/mDK-253/2020		20B	Denmark	Denmark	Denmark	EPI_ISL_683106	Mink	A2a	Department of Virus and Microbiological Special Diagnostics, Statens Serum Institut, Copenhagen, Denmark	B.1.1.298	Older	Europe	Europe		20B	Albertsen Lab, Department of Chemistry and Bioscience, Aalborg University, Denmark		2020-11-06	Danish Covid-19 Genome Consortium et al
mink/Denmark/mDK-252/2020		20B	Denmark	Denmark	Denmark	EPI_ISL_683105	Mink	A2a	Department of Virus and Microbiological Special Diagnostics, Statens Serum Institut, Copenhagen, Denmark	B.1.1.298	Older	Europe	Europe		20B	Albertsen Lab, Department of Chemistry and Bioscience, Aalborg University, Denmark		2020-11-06	Danish Covid-19 Genome Consortium et al
England/LIVE-DC43C6/2020		20B	United Kingdom	England	England	EPI_ISL_702739	Human	A2a	Liverpool Clinical Laboratories	B.1.1.311	Older	Europe	Europe		20B	COVID-19 Genomics UK (COG-UK) Consortium		2020-11-10	Sam Haldenby et al B
England/LIVE-DC7E0E/2020		20B	United Kingdom	England	England	EPI_ISL_705231	Human	A2a	Liverpool Clinical Laboratories	B.1.1.311	Older	Europe	Europe		20B	COVID-19 Genomics UK (COG-UK) Consortium		2020-11-16	Sam Haldenby et al B
England/ALDP-C3DB67/2020		20B	United Kingdom	England	England	EPI_ISL_731081	Human	A2a	Lighthouse Lab in Alderley Park	B.1.1.311	Older	Europe	Europe		20B	Wellcome Sanger Institute for the COVID-19 Genomics UK (COG-UK) Consortium		2020-12-10	Jacquelyn Wynn et al
England/MILK-EBF943/2021		20B	United Kingdom	England	England	EPI_ISL_820815	Human	A2a	Lighthouse Lab in Milton Keynes	B.1.1.311	One month ago	Europe	Europe		20B	Wellcome Sanger Institute for the COVID-19 Genomics UK (COG-UK) Consortium		2021-01-03	The Lighthouse Lab in Milton Keynes et al
England/ALDP-10DE82E/2021		20B	United Kingdom	England	England	EPI_ISL_908553	Human	A2a	Lighthouse Lab in Alderley Park	B.1.1.311	3-7 days ago	Europe	Europe		20B	Wellcome Sanger Institute for the COVID-19 Genomics UK (COG-UK) Consortium		2021-01-20	Jacquelyn Wynn et al
England/ALDP-110BA9A/2021		20B	United Kingdom	England	England	EPI_ISL_917770	Human	A2a	Lighthouse Lab in Alderley Park	B.1.1.311	1-2 days ago	Europe	Europe		20B	Wellcome Sanger Institute for the COVID-19 Genomics UK (COG-UK) Consortium		2021-01-22	Jacquelyn Wynn et al
England/LIVE-DDD825/2020		20B	United Kingdom	England	England	EPI_ISL_865427	Human	A2a	Liverpool Clinical Laboratories	B.1.1.311	One week ago	Europe	Europe		20B	COVID-19 Genomics UK (COG-UK) Consortium		2020-12-15	Sam Haldenby et al B
England/ALDP-CC096F/2020		20B	United Kingdom	England	England	EPI_ISL_778207	Human	A2a	Lighthouse Lab in Alderley Park	B.1.1.311	One month ago	Europe	Europe		20B	Wellcome Sanger Institute for the COVID-19 Genomics UK (COG-UK) Consortium		2020-12-20	Jacquelyn Wynn et al
England/ALDP-10655E9/2021		20B	United Kingdom	England	England	EPI_ISL_878337	Human	A2a	Lighthouse Lab in Alderley Park	B.1.1.311	One week ago	Europe	Europe		20B	Wellcome Sanger Institute for the COVID-19 Genomics UK (COG-UK) Consortium		2021-01-14	Jacquelyn Wynn et al
England/ALDP-1030F8F/2021		20B	United Kingdom	England	England	EPI_ISL_880531	Human	A2a	Lighthouse Lab in Alderley Park	B.1.1.311	One week ago	Europe	Europe		20B	Wellcome Sanger Institute for the COVID-19 Genomics UK (COG-UK) Consortium		2021-01-15	Jacquelyn Wynn et al
Spain/PV-IBV-000942/2020	92	20B	Spain	Basque Country	Basque Country	EPI_ISL_452630	Human	A2a	Servicio de Microbiología. Hospital Universitario Donostia. OSI Donostialdea. Área de Enfermedades Infecciosas, Grupo de Infección Respiratoria y Resistencia Antimicrobiana. Instituto de Investigación Sanitaria Biodonostia.	B.1.1.119	Older	Europe	Europe	Female	20B	SeqCOVID-SPAIN consortium/IBV(CSIC)		2020-03-28	Gustavo Cilla et al		Donostia-San Sebastian
Portugal/IGC2980/2020		20B	Portugal	Lisbon	Lisbon	EPI_ISL_491176	Human	A2a	Instituto Gulbenkian de Ciência	B.1.1.269	Older	Europe	Europe		20B	Instituto Gulbenkian de Ciência		2020-05-19	João Costa et al		Rio de Mouro
NewZealand/20CV0388/2020		20B	New Zealand	Auckland	Auckland	EPI_ISL_579117	Human	A2a	LabPLUS	B.1.1.269	Older	Oceania	Oceania	Male	20B	Institute of Environmental Science and Research (ESR)		2020-10-03	Xiaoyun Ren et al
Italy/APU-PODV-15732017/2020	16	20B	Italy	Apulia	Apulia	EPI_ISL_788967	Human	A2a	Ospedale "Di Venere"	B.1.1.269	One month ago	Europe	Europe	Male	20B	Beaconlab (Bioinformatics, Evolution and Comparative Genomics lab), Dept of Biosciences, University on Milan		2020-05-06	Iacobellis M et al		Bari
England/CAMB-821B8/2020		20B	United Kingdom	England	England	EPI_ISL_438629	Human	A2a	Department of Pathology, University of Cambridge	B.1.1.269	Older	Europe	Europe		20B	COVID-19 Genomics UK (COG-UK) Consortium		2020-04-21	Luke W Meredith et al B (https://virological.org/t/preliminary-analysis-of-sars-cov-2-importation-establishment-of-uk-transmission-lineages/507)
England/CAMB-1AF08A/2020		20B	United Kingdom	England	England	EPI_ISL_459245	Human	A2a	Department of Pathology, University of Cambridge	B.1.1.269	Older	Europe	Europe		20B	Wellcome Sanger Institute for the COVID-19 Genomics UK (COG-UK) consortium		2020-04-30	Luke W Meredith et al A
Italy/APU-PODV-15726195/2020	32	20B	Italy	Apulia	Apulia	EPI_ISL_788946	Human	A2a	Ospedale "Di Venere"	B.1.1.269	One month ago	Europe	Europe	Female	20B	Beaconlab (Bioinformatics, Evolution and Comparative Genomics lab), Dept of Biosciences, University on Milan		2020-04-30	Iacobellis M et al		Bari
Italy/APU-PODV-15714509/2020	23	20B	Italy	Apulia	Apulia	EPI_ISL_872027	Human	A2a	Ospedale "Di Venere"	B.1.1.269	One week ago	Europe	Europe	Male	20B	Beaconlab (Bioinformatics, Evolution and Comparative Genomics lab), Dept of Biosciences, University on Milan		2020-04-21	Iacobellis M et al		Bari
Vietnam/39730/2020	25	20B	Vietnam	Vietnam	Vietnam	EPI_ISL_660542	Human	A2a	National Influenza Center, National Institute of Hygiene and Epidemiology (NIHE)	B.1.1.119	Older	Asia	Asia	Female	20B	National Institute of Hygiene and Epidemiology (NIHE)		2020-03-21	Le Quynh Mai et al
USA/NV-NSPHL-A0042/2020		20B	USA	Nevada	Nevada	EPI_ISL_515325	Human	A2a	Nevada State Public Health Laboratory	B.1.1.119	Older	North America	North America		20B	Nevada State Public Health Laboratory		2020-03-23	Richard Tillett et al
Singapore/1069/2020	40	20B	Singapore	Singapore	Singapore	EPI_ISL_596459	Human	A2a	National Public Health Laboratory, National Centre for Infectious Diseases	B.1.1.119	Older	Asia	Asia	Female	20B	National Public Health Laboratory, National Centre for Infectious Diseases		2020-10-05	Tze Minn Mak et al
Singapore/1511/2020	60	20B	Singapore	Singapore	Singapore	EPI_ISL_768627	Human	A2a	National Public Health Laboratory, National Centre for Infectious Diseases	B.1.1.119	One month ago	Asia	Asia	Male	20B	National Public Health Laboratory, National Centre for Infectious Diseases		2020-12-27	Tze Minn Mak et al
UnitedArabEmirates/4266/2020	42	20B	United Arab Emirates	Abu Dhabi	Abu Dhabi	EPI_ISL_860036	Human	A2a	BTC, Khalifa University	I.1	One week ago	Asia	Asia	Female	20B	BTC, Khalifa University		2020-12-29	Al Safar et al et al
UnitedArabEmirates/4306/2020	36	20B	United Arab Emirates	Abu Dhabi	Abu Dhabi	EPI_ISL_860066	Human	A2a	BTC, Khalifa University	I.1	One week ago	Asia	Asia	Female	20B	BTC, Khalifa University		2020-12-27	Al Safar et al et al
England/CAMC-CB2BD3/2020		20B	United Kingdom	England	England	EPI_ISL_760858	Human	A2a	Lighthouse Lab in Cambridge	B.1.1.105	Older	Europe	Europe		20B	Wellcome Sanger Institute for the COVID-19 Genomics UK (COG-UK) Consortium		2020-12-01	Rob Howes et al
NewZealand/21CV0015/2020		20B	New Zealand	Auckland	Auckland	EPI_ISL_794620	Human	A2a	LabPLUS	B.1.1.119	One month ago	Oceania	Oceania	Male	20B	Institute of Environmental Science and Research (ESR)		2020-12-29	Xiaoyun Ren et al
Singapore/29/2021	48	20B	Singapore	Singapore	Singapore	EPI_ISL_825067	Human	A2a	National Public Health Laboratory, National Centre for Infectious Diseases	B.1.1.119	One month ago	Asia	Asia	Male	20B	National Public Health Laboratory, National Centre for Infectious Diseases		2021-01-09	Tze Minn Mak et al
Singapore/31/2021	43	20B	Singapore	Singapore	Singapore	EPI_ISL_825069	Human	A2a	National Public Health Laboratory, National Centre for Infectious Diseases	B.1.1.119	One month ago	Asia	Asia	Female	20B	National Public Health Laboratory, National Centre for Infectious Diseases		2021-01-07	Tze Minn Mak et al
India/KA-IB8/2020	59	20B	India	Karnataka	Karnataka	EPI_ISL_508336	Human	A2a	Indian Institute of Science	B.1.1.46	Older	Asia	Asia	Male	20B	National Institute of Biomedical Genomics		2020-06-20	Arindam Maitra et al		Bengaluru Urban
India/KA-IB62/2020	22	20B	India	Karnataka	Karnataka	EPI_ISL_508334	Human	A2a	Indian Institute of Science	B.1.1.46	Older	Asia	Asia	Male	20B	National Institute of Biomedical Genomics		2020-05-19	Arindam Maitra et al		Haveri
Thailand/Bangkok_29/2020		20B	Thailand	Bangkok	Bangkok	EPI_ISL_768522	Human	A2a	Synphaet Hospital	B.1.1.46	One month ago	Asia	Asia	Female	20B	National Institute of Health, Department of Medical Sciences, Ministry of Public Health, Thailand		2020-11-16	Pilailuk Okada et al
India/KA-IB5/2020	32	20B	India	Karnataka	Karnataka	EPI_ISL_508327	Human	A2a	Indian Institute of Science	B.1.1.46	Older	Asia	Asia	Male	20B	National Institute of Biomedical Genomics		2020-06-03	Arindam Maitra et al		Bengaluru Urban
India/KA-IB40/2020	29	20B	India	Karnataka	Karnataka	EPI_ISL_508319	Human	A2a	Indian Institute of Science	B.1.1.46	Older	Asia	Asia	Male	20B	National Institute of Biomedical Genomics		2020-06-15	Arindam Maitra et al		Bengaluru Urban
India/KA-IB15/2020	25	20B	India	Karnataka	Karnataka	EPI_ISL_508293	Human	A2a	Indian Institute of Science	B.1.1.46	Older	Asia	Asia	Male	20B	National Institute of Biomedical Genomics		2020-06-15	Arindam Maitra et al		Bengaluru Urban
India/KA-IB18/2020	25	20B	India	Karnataka	Karnataka	EPI_ISL_508296	Human	A2a	Indian Institute of Science	B.1.1.46	Older	Asia	Asia	Male	20B	National Institute of Biomedical Genomics		2020-06-15	Arindam Maitra et al		Bengaluru Urban
India/KA-IB16/2020	30	20B	India	Karnataka	Karnataka	EPI_ISL_508294	Human	A2a	Indian Institute of Science	B.1.1.46	Older	Asia	Asia	Male	20B	National Institute of Biomedical Genomics		2020-06-15	Arindam Maitra et al		Bengaluru Urban
India/KA-IB13/2020	23	20B	India	Karnataka	Karnataka	EPI_ISL_508291	Human	A2a	Indian Institute of Science	B.1.1.46	Older	Asia	Asia	Male	20B	National Institute of Biomedical Genomics		2020-06-15	Arindam Maitra et al		Bengaluru Urban
India/KA-IB42/2020	25	20B	India	Karnataka	Karnataka	EPI_ISL_508321	Human	A2a	Indian Institute of Science	B.1.1.46	Older	Asia	Asia	Male	20B	National Institute of Biomedical Genomics		2020-06-15	Arindam Maitra et al		Bengaluru Urban
India/KA-IB21/2020	23	20B	India	Karnataka	Karnataka	EPI_ISL_508299	Human	A2a	Indian Institute of Science	B.1.1.46	Older	Asia	Asia	Male	20B	National Institute of Biomedical Genomics		2020-06-17	Arindam Maitra et al		Bengaluru Urban
India/KA-IB26/2020	30	20B	India	Karnataka	Karnataka	EPI_ISL_508304	Human	A2a	Indian Institute of Science	B.1.1.46	Older	Asia	Asia	Male	20B	National Institute of Biomedical Genomics		2020-06-17	Arindam Maitra et al		Bengaluru Urban
India/KA-IB6/2020	27	20B	India	Karnataka	Karnataka	EPI_ISL_508333	Human	A2a	Indian Institute of Science	B.1.1.46	Older	Asia	Asia	Female	20B	National Institute of Biomedical Genomics		2020-06-18	Arindam Maitra et al		Bengaluru Urban
India/KA-IB32/2020	32	20B	India	Karnataka	Karnataka	EPI_ISL_508311	Human	A2a	Indian Institute of Science	B.1.1.46	Older	Asia	Asia	Male	20B	National Institute of Biomedical Genomics		2020-06-18	Arindam Maitra et al		Bengaluru Urban
India/KA-IB2/2020	46	20B	India	Karnataka	Karnataka	EPI_ISL_508298	Human	A2a	Indian Institute of Science	B.1.1.46	Older	Asia	Asia	Male	20B	National Institute of Biomedical Genomics		2020-06-21	Arindam Maitra et al		Bengaluru Urban
Australia/NSW2774/2020	1	20B	Australia	New South Wales	New South Wales	EPI_ISL_678344	Human	A2a	Area of Virology, Serology and Virology Division (SAViD), New South Wales Health Pathology Randwick	B.1.1.46	Older	Oceania	Oceania	Female	20B	Virology Research Laboratory; Area of Virology, Serology and Virology Division (SAViD), New South Wales Health Pathology Randwick		2020-09-10	Foster et al		Sydney
SouthKorea/KCDC2714/2020	30	20B	South Korea	South Korea	South Korea	EPI_ISL_522493	Human	A2a	Center for Laboratory Control of Infectious Diseases, Korea Centers for Diseases Control and Prevention	B.1.1.63	Older	Asia	Asia	Male	20B	Center for Laboratory Control of Infectious Diseases, Korea Centers for Diseases Control and Prevention		2020-07-12	Junyoung Kim et al
HongKong/HKPU-4896/2020		20B	Hong Kong	Hong Kong	Hong Kong	EPI_ISL_610217	Human	A2a	Department of Health Technology and Informatics, The Hong Kong Polytechnic University	B.1.1.63	Older	Asia	Asia		20B	Department of Health Technology and Informatics, The Hong Kong Polytechnic University		2020-09-08	Siu et al
HongKong/HKU-200723-062/2020		20B	Hong Kong	Hong Kong	Hong Kong	EPI_ISL_497829	Human	A2a	Department of Microbiology, The University of Hong Kong	B.1.1.63	Older	Asia	Asia		20B	Department of Microbiology, The University of Hong Kong		2020-07-04	Kelvin K.W. To et al
HongKong/HKU-200723-034/2020		20B	Hong Kong	Hong Kong	Hong Kong	EPI_ISL_497801	Human	A2a	Department of Microbiology, The University of Hong Kong	B.1.1.63	Older	Asia	Asia		20B	Department of Microbiology, The University of Hong Kong		2020-07-14	Kelvin K.W. To et al
HongKong/VM20031161/2020	56	20B	Hong Kong	Hong Kong	Hong Kong	EPI_ISL_539806	Human	A2a	Princess Margaret Hospital	B.1.1.63	Older	Asia	Asia	Male	20B	Hong Kong Department of Health		2020-07-05	Alan K.L. Tsang et al
HongKong/VM20030723/2020	49	20B	Hong Kong	Hong Kong	Hong Kong	EPI_ISL_539807	Human	A2a	Princess Margaret Hospital	B.1.1.63	Older	Asia	Asia	Male	20B	Hong Kong Department of Health		2020-07-06	Alan K.L. Tsang et al
Singapore/1499/2020	30	20B	Singapore	Singapore	Singapore	EPI_ISL_754108	Human	A2a	National Public Health Laboratory, National Centre for Infectious Diseases	B.1.1.63	Older	Asia	Asia	Male	20B	National Public Health Laboratory, National Centre for Infectious Diseases		2020-12-22	Tze Minn Mak et al
Australia/WA434/2020		20B	Australia	Western Australia	Western Australia	EPI_ISL_672646	Human	A2a	PathWest Laboratory Medicine WA	B.1.1.63	Older	Oceania	Oceania		20B	PathWest Laboratory Medicine WA Microbial Surveillance Unit		2020-09-25	PathWest Laboratory Medicine WA Microbial Surveillance Unit et al
Australia/WA251/2020		20B	Australia	Western Australia	Western Australia	EPI_ISL_594167	Human	A2a	PathWest Laboratory Medicine WA	B.1.1.63	Older	Oceania	Oceania		20B	PathWest Laboratory Medicine WA Microbial Surveillance Unit		2020-08-21	PathWest Laboratory Medicine WA Microbial Surveillance Unit et al
Australia/WA430/2020		20B	Australia	Western Australia	Western Australia	EPI_ISL_672642	Human	A2a	PathWest Laboratory Medicine WA	B.1.1.63	Older	Oceania	Oceania		20B	PathWest Laboratory Medicine WA Microbial Surveillance Unit		2020-09-23	PathWest Laboratory Medicine WA Microbial Surveillance Unit et al
Australia/WA263/2020		20B	Australia	Western Australia	Western Australia	EPI_ISL_594175	Human	A2a	PathWest Laboratory Medicine WA	B.1.1.63	Older	Oceania	Oceania		20B	PathWest Laboratory Medicine WA Microbial Surveillance Unit		2020-09-26	PathWest Laboratory Medicine WA Microbial Surveillance Unit et al
Australia/WA438/2020		20B	Australia	Western Australia	Western Australia	EPI_ISL_672650	Human	A2a	PathWest Laboratory Medicine WA	B.1.1.63	Older	Oceania	Oceania		20B	PathWest Laboratory Medicine WA Microbial Surveillance Unit		2020-09-26	PathWest Laboratory Medicine WA Microbial Surveillance Unit et al
Australia/WA436/2020		20B	Australia	Western Australia	Western Australia	EPI_ISL_672648	Human	A2a	PathWest Laboratory Medicine WA	B.1.1.63	Older	Oceania	Oceania		20B	PathWest Laboratory Medicine WA Microbial Surveillance Unit		2020-09-25	PathWest Laboratory Medicine WA Microbial Surveillance Unit et al
Australia/WA256/2020		20B	Australia	Western Australia	Western Australia	EPI_ISL_594170	Human	A2a	PathWest Laboratory Medicine WA	B.1.1.63	Older	Oceania	Oceania		20B	PathWest Laboratory Medicine WA Microbial Surveillance Unit		2020-08-26	PathWest Laboratory Medicine WA Microbial Surveillance Unit et al
Australia/WA261/2020		20B	Australia	Western Australia	Western Australia	EPI_ISL_594174	Human	A2a	PathWest Laboratory Medicine WA	B.1.1.63	Older	Oceania	Oceania		20B	PathWest Laboratory Medicine WA Microbial Surveillance Unit		2020-08-31	PathWest Laboratory Medicine WA Microbial Surveillance Unit et al
Australia/WA267/2020		20B	Australia	Western Australia	Western Australia	EPI_ISL_594179	Human	A2a	PathWest Laboratory Medicine WA	B.1.1.63	Older	Oceania	Oceania		20B	PathWest Laboratory Medicine WA Microbial Surveillance Unit		2020-09-25	PathWest Laboratory Medicine WA Microbial Surveillance Unit et al
Australia/WA432/2020		20B	Australia	Western Australia	Western Australia	EPI_ISL_672644	Human	A2a	PathWest Laboratory Medicine WA	B.1.1.63	Older	Oceania	Oceania		20B	PathWest Laboratory Medicine WA Microbial Surveillance Unit		2020-09-25	PathWest Laboratory Medicine WA Microbial Surveillance Unit et al
Australia/WA440/2020		20B	Australia	Western Australia	Western Australia	EPI_ISL_672652	Human	A2a	PathWest Laboratory Medicine WA	B.1.1.63	Older	Oceania	Oceania		20B	PathWest Laboratory Medicine WA Microbial Surveillance Unit		2020-09-26	PathWest Laboratory Medicine WA Microbial Surveillance Unit et al
Australia/WA435/2020		20B	Australia	Western Australia	Western Australia	EPI_ISL_672647	Human	A2a	PathWest Laboratory Medicine WA	B.1.1.63	Older	Oceania	Oceania		20B	PathWest Laboratory Medicine WA Microbial Surveillance Unit		2020-09-25	PathWest Laboratory Medicine WA Microbial Surveillance Unit et al
Jordan/SEARCH-5478/2020		20B	Jordan	Amman	Amman	EPI_ISL_755258	Human	A2a	Biolab Diagnostic Laboratories	B.1.1.312	Older	Asia	Asia		20B	Andersen lab at Scripps Research		2020-09-13	Issa Abu-Dayyeh et al
Jordan/SEARCH-5498/2020		20B	Jordan	Amman	Amman	EPI_ISL_755265	Human	A2a	Biolab Diagnostic Laboratories	B.1.1.312	Older	Asia	Asia		20B	Andersen lab at Scripps Research		2020-09-08	Issa Abu-Dayyeh et al
Jordan/SEARCH-5499/2020		20B	Jordan	Amman	Amman	EPI_ISL_755266	Human	A2a	Biolab Diagnostic Laboratories	B.1.1.312	Older	Asia	Asia		20B	Andersen lab at Scripps Research		2020-09-12	Issa Abu-Dayyeh et al
Jordan/SEARCH-5500/2020		20B	Jordan	Amman	Amman	EPI_ISL_755267	Human	A2a	Biolab Diagnostic Laboratories	B.1.1.312	Older	Asia	Asia		20B	Andersen lab at Scripps Research		2020-09-14	Issa Abu-Dayyeh et al
Jordan/AM-ALSR-5016/2020		20B	Jordan	Amman	Amman	EPI_ISL_730289	Human	A2a	Biolab Diagnostic Laboratories	B.1.1.312	Older	Asia	Asia		20B	Andersen lab at Scripps Research		2020-10-05	Issa Abu-Dayyeh et al
Jordan/AM-ALSR-4969/2020		20B	Jordan	Amman	Amman	EPI_ISL_730242	Human	A2a	Biolab Diagnostic Laboratories	B.1.1.312	Older	Asia	Asia		20B	Andersen lab at Scripps Research		2020-10-10	Issa Abu-Dayyeh et al
Jordan/AM-ALSR-5165/2020		20B	Jordan	Amman	Amman	EPI_ISL_730404	Human	A2a	Biolab Diagnostic Laboratories	B.1.1.312	Older	Asia	Asia		20B	Andersen lab at Scripps Research		2020-10-12	Issa Abu-Dayyeh et al
Jordan/SEARCH-5452/2020		20B	Jordan	Amman	Amman	EPI_ISL_755127	Human	A2a	Biolab Diagnostic Laboratories	B.1.1.312	Older	Asia	Asia		20B	Andersen lab at Scripps Research		2020-09-09	Issa Abu-Dayyeh et al
Jordan/AM-ALSR-4980/2020		20B	Jordan	Amman	Amman	EPI_ISL_730253	Human	A2a	Biolab Diagnostic Laboratories	B.1.1.312	Older	Asia	Asia		20B	Andersen lab at Scripps Research		2020-10-07	Issa Abu-Dayyeh et al
Jordan/IR-ALSR-5202/2020		20B	Jordan	Irbid	Irbid	EPI_ISL_730440	Human	A2a	Biolab Diagnostic Laboratories	B.1.1.312	Older	Asia	Asia		20B	Andersen lab at Scripps Research		2020-10-08	Issa Abu-Dayyeh et al
Jordan/AM-ALSR-5009/2020		20B	Jordan	Amman	Amman	EPI_ISL_730282	Human	A2a	Biolab Diagnostic Laboratories	B.1.1.312	Older	Asia	Asia		20B	Andersen lab at Scripps Research		2020-10-05	Issa Abu-Dayyeh et al
Jordan/IR-ALSR-5223/2020		20B	Jordan	Irbid	Irbid	EPI_ISL_730461	Human	A2a	Biolab Diagnostic Laboratories	B.1.1.312	Older	Asia	Asia		20B	Andersen lab at Scripps Research		2020-10-07	Issa Abu-Dayyeh et al
Jordan/SEARCH-5399/2020		20B	Jordan	Amman	Amman	EPI_ISL_755210	Human	A2a	Biolab Diagnostic Laboratories	B.1.1.312	Older	Asia	Asia		20B	Andersen lab at Scripps Research		2020-10-11	Issa Abu-Dayyeh et al
Jordan/AM-ALSR-4990/2020		20B	Jordan	Amman	Amman	EPI_ISL_730263	Human	A2a	Biolab Diagnostic Laboratories	B.1.1.312	Older	Asia	Asia		20B	Andersen lab at Scripps Research		2020-10-11	Issa Abu-Dayyeh et al
Australia/NSW1168/2020		20B	Australia	New South Wales	New South Wales	EPI_ISL_639736	Human	A2a	South Eastern Area Laboratory Services (SEALS)	B.1.1.312	Older	Oceania	Oceania		20B	NSW Health Pathology - Institute of Clinical Pathology and Medical Research; Westmead Hospital; University of Sydney		2020-10-21	CIDM-PH et al. et al		Sydney
Jordan/AQ-ALSR-5270/2020		20B	Jordan	Aqaba	Aqaba	EPI_ISL_730508	Human	A2a	Biolab Diagnostic Laboratories	B.1.1.312	Older	Asia	Asia		20B	Andersen lab at Scripps Research		2020-10-08	Issa Abu-Dayyeh et al
NewZealand/20CV0610/2020		20B	New Zealand	Auckland	Auckland	EPI_ISL_682288	Human	A2a	Middlemore Hospital	B.1.1.312	Older	Oceania	Oceania	Female	20B	Institute of Environmental Science and Research (ESR)		2020-11-27	Xiaoyun Ren et al		Counties Manukau
Jordan/SEARCH-5483/2020		20B	Jordan	Irbid	Irbid	EPI_ISL_755131	Human	A2a	Biolab Diagnostic Laboratories	B.1.1.312	Older	Asia	Asia		20B	Andersen lab at Scripps Research		2020-09-05	Issa Abu-Dayyeh et al
Jordan/SEARCH-5459/2020		20B	Jordan	Amman	Amman	EPI_ISL_755246	Human	A2a	Biolab Diagnostic Laboratories	B.1.1.312	Older	Asia	Asia		20B	Andersen lab at Scripps Research		2020-09-13	Issa Abu-Dayyeh et al
Jordan/SEARCH-5501/2020		20B	Jordan	Amman	Amman	EPI_ISL_755268	Human	A2a	Biolab Diagnostic Laboratories	B.1.1.312	Older	Asia	Asia		20B	Andersen lab at Scripps Research		2020-09-14	Issa Abu-Dayyeh et al
Jordan/SEARCH-5403/2020		20B	Jordan	Amman	Amman	EPI_ISL_755214	Human	A2a	Biolab Diagnostic Laboratories	B.1.1.312	Older	Asia	Asia		20B	Andersen lab at Scripps Research		2020-09-15	Issa Abu-Dayyeh et al
Jordan/SEARCH-5469/2020		20B	Jordan	Amman	Amman	EPI_ISL_755143	Human	A2a	Biolab Diagnostic Laboratories	B.1.1.312	Older	Asia	Asia		20B	Andersen lab at Scripps Research		2020-09-08	Issa Abu-Dayyeh et al
Jordan/SEARCH-5464/2020		20B	Jordan	Amman	Amman	EPI_ISL_755142	Human	A2a	Biolab Diagnostic Laboratories	B.1.1.312	Older	Asia	Asia		20B	Andersen lab at Scripps Research		2020-09-14	Issa Abu-Dayyeh et al
Jordan/AM-ALSR-5311/2020		20B	Jordan	Amman	Amman	EPI_ISL_730547	Human	A2a	Biolab Diagnostic Laboratories	B.1.1.312	Older	Asia	Asia		20B	Andersen lab at Scripps Research		2020-10-31	Issa Abu-Dayyeh et al
Jordan/AM-ALSR-5306/2020		20B	Jordan	Amman	Amman	EPI_ISL_730542	Human	A2a	Biolab Diagnostic Laboratories	B.1.1.312	Older	Asia	Asia		20B	Andersen lab at Scripps Research		2020-10-31	Issa Abu-Dayyeh et al
Jordan/AM-ALSR-4962/2020		20B	Jordan	Amman	Amman	EPI_ISL_730235	Human	A2a	Biolab Diagnostic Laboratories	B.1.1.312	Older	Asia	Asia		20B	Andersen lab at Scripps Research		2020-10-05	Issa Abu-Dayyeh et al
Jordan/IR-ALSR-5236/2020		20B	Jordan	Irbid	Irbid	EPI_ISL_730474	Human	A2a	Biolab Diagnostic Laboratories	B.1.1.312	Older	Asia	Asia		20B	Andersen lab at Scripps Research		2020-10-06	Issa Abu-Dayyeh et al
Jordan/AM-ALSR-4972/2020		20B	Jordan	Amman	Amman	EPI_ISL_730245	Human	A2a	Biolab Diagnostic Laboratories	B.1.1.312	Older	Asia	Asia		20B	Andersen lab at Scripps Research		2020-10-04	Issa Abu-Dayyeh et al
Jordan/AM-ALSR-4960/2020		20B	Jordan	Amman	Amman	EPI_ISL_730233	Human	A2a	Biolab Diagnostic Laboratories	B.1.1.312	Older	Asia	Asia		20B	Andersen lab at Scripps Research		2020-10-03	Issa Abu-Dayyeh et al
Jordan/AM-ALSR-5135/2020		20B	Jordan	Amman	Amman	EPI_ISL_730375	Human	A2a	Biolab Diagnostic Laboratories	B.1.1.312	Older	Asia	Asia		20B	Andersen lab at Scripps Research		2020-10-17	Issa Abu-Dayyeh et al
Jordan/AM-ALSR-5003/2020		20B	Jordan	Amman	Amman	EPI_ISL_730276	Human	A2a	Biolab Diagnostic Laboratories	B.1.1.312	Older	Asia	Asia		20B	Andersen lab at Scripps Research		2020-10-10	Issa Abu-Dayyeh et al
Jordan/IR-ALSR-5279/2020		20B	Jordan	Irbid	Irbid	EPI_ISL_730517	Human	A2a	Biolab Diagnostic Laboratories	B.1.1.312	Older	Asia	Asia		20B	Andersen lab at Scripps Research		2020-11-03	Issa Abu-Dayyeh et al
Jordan/AM-ALSR-5280/2020		20B	Jordan	Amman	Amman	EPI_ISL_730518	Human	A2a	Biolab Diagnostic Laboratories	B.1.1.312	Older	Asia	Asia		20B	Andersen lab at Scripps Research		2020-11-04	Issa Abu-Dayyeh et al
Jordan/SEARCH-5433/2020		20B	Jordan	Amman	Amman	EPI_ISL_755141	Human	A2a	Biolab Diagnostic Laboratories	B.1.1.312	Older	Asia	Asia		20B	Andersen lab at Scripps Research		2020-09-09	Issa Abu-Dayyeh et al
Jordan/AM-ALSR-5298/2020		20B	Jordan	Amman	Amman	EPI_ISL_730534	Human	A2a	Biolab Diagnostic Laboratories	B.1.1.312	Older	Asia	Asia		20B	Andersen lab at Scripps Research		2020-11-04	Issa Abu-Dayyeh et al
Jordan/IR-ALSR-5211/2020		20B	Jordan	Irbid	Irbid	EPI_ISL_730449	Human	A2a	Biolab Diagnostic Laboratories	B.1.1.312	Older	Asia	Asia		20B	Andersen lab at Scripps Research		2020-10-07	Issa Abu-Dayyeh et al
Jordan/IR-ALSR-5237/2020		20B	Jordan	Irbid	Irbid	EPI_ISL_730475	Human	A2a	Biolab Diagnostic Laboratories	B.1.1.312	Older	Asia	Asia		20B	Andersen lab at Scripps Research		2020-10-07	Issa Abu-Dayyeh et al
Jordan/AM-ALSR-5325/2020		20B	Jordan	Amman	Amman	EPI_ISL_730561	Human	A2a	Biolab Diagnostic Laboratories	B.1.1.312	Older	Asia	Asia		20B	Andersen lab at Scripps Research		2020-11-04	Issa Abu-Dayyeh et al
Jordan/IR-ALSR-5200/2020		20B	Jordan	Irbid	Irbid	EPI_ISL_730438	Human	A2a	Biolab Diagnostic Laboratories	B.1.1.37	Older	Asia	Asia		20B	Andersen lab at Scripps Research		2020-10-18	Issa Abu-Dayyeh et al
Jordan/AZ-ALSR-5222/2020		20B	Jordan	Zarqa	Zarqa	EPI_ISL_730460	Human	A2a	Biolab Diagnostic Laboratories	B.1.1.312	Older	Asia	Asia		20B	Andersen lab at Scripps Research		2020-10-18	Issa Abu-Dayyeh et al
Jordan/AM-ALSR-5305/2020		20B	Jordan	Amman	Amman	EPI_ISL_730541	Human	A2a	Biolab Diagnostic Laboratories	B.1.1.312	Older	Asia	Asia		20B	Andersen lab at Scripps Research		2020-11-07	Issa Abu-Dayyeh et al
Jordan/AQ-ALSR-5246/2020		20B	Jordan	Aqaba	Aqaba	EPI_ISL_730484	Human	A2a	Biolab Diagnostic Laboratories	B.1.1.312	Older	Asia	Asia		20B	Andersen lab at Scripps Research		2020-10-05	Issa Abu-Dayyeh et al
Jordan/IR-ALSR-5194/2020		20B	Jordan	Irbid	Irbid	EPI_ISL_730432	Human	A2a	Biolab Diagnostic Laboratories	B.1.1.312	Older	Asia	Asia		20B	Andersen lab at Scripps Research		2020-10-08	Issa Abu-Dayyeh et al
Jordan/AM-ALSR-5291/2020		20B	Jordan	Amman	Amman	EPI_ISL_730528	Human	A2a	Biolab Diagnostic Laboratories	B.1.1.312	Older	Asia	Asia		20B	Andersen lab at Scripps Research		2020-11-02	Issa Abu-Dayyeh et al
Jordan/AM-ALSR-5318/2020		20B	Jordan	Amman	Amman	EPI_ISL_730554	Human	A2a	Biolab Diagnostic Laboratories	B.1.1.312	Older	Asia	Asia		20B	Andersen lab at Scripps Research		2020-11-02	Issa Abu-Dayyeh et al
Jordan/AQ-ALSR-5241/2020		20B	Jordan	Aqaba	Aqaba	EPI_ISL_730479	Human	A2a	Biolab Diagnostic Laboratories	B.1.1.312	Older	Asia	Asia		20B	Andersen lab at Scripps Research		2020-10-06	Issa Abu-Dayyeh et al
Jordan/AZ-ALSR-5301/2020		20B	Jordan	Zarqa	Zarqa	EPI_ISL_730537	Human	A2a	Biolab Diagnostic Laboratories	B.1.1.312	Older	Asia	Asia		20B	Andersen lab at Scripps Research		2020-10-31	Issa Abu-Dayyeh et al
Australia/QLD960/2020		20B	Australia	Queensland	Queensland	EPI_ISL_530242	Human	A2a	Queensland Health Forensic and Scientific Services, Public Health Virology	B.1.1.119	Older	Oceania	Oceania		20B	Public Health Virology Laboratory, Forensic and Scientific Services, Queensland Health		2020-03-25	Son Nguyen et al et al
SouthKorea/KCDC2186/2020	23	20B	South Korea	South Korea	South Korea	EPI_ISL_506980	Human	A2a	Division of Viral Diseases, Center for Laboratory Control of Infectious Diseases, Korea Centers for Diseases Control and Prevention	B.1.1.119	Older	Asia	Asia	Male	20B	Division of Viral Diseases, Center for Laboratory Control of Infectious Diseases, Korea Centers for Diseases Control and Prevention		2020-03-26	Jeong-Min Kim et al
SierraLeone/KGH-G-8549/2020		20B	Sierra Leone	Sierra Leone	Sierra Leone	EPI_ISL_512812	Human	A2a	Kenema Government Hospital, Ministry of Health and Sanitation	B.1.1.119	Older	Africa	Africa		20B	Kenema Government Hospital, Ministry of Health and Sanitation		2020-03-31	Goba et al	MT872502.1
England/OXON-B42AB/2020		20B	United Kingdom	England	England	EPI_ISL_534944	Human	A2a	Oxford Viromics, NDM, University of Oxford; Oxford University Hospitals; Basingstoke and North Hampshire Hospital	B.1.1.119	Older	Europe	Europe		20B	COVID-19 Genomics UK (COG-UK) Consortium		2020-03-29	Tanya Golubchik et al A
Australia/VIC860/2020	29	20B	Australia	Victoria	Victoria	EPI_ISL_427118	Human	A2a	Victorian Infectious Diseases Reference Laboratory (VIDRL)	B.1.1.119	Older	Oceania	Oceania	Female	20B	Microbiological Diagnostic Unit Public Health Laboratory and Victorian Infectious Diseases Reference Laboratory, Doherty Institute		2020-04-05	Caly L. et al A (https://dx.doi.org/10.1101/2020.05.12.20099929)
Italy/CAM-CRGS-72/2020		20B	Italy	Campania	Campania	EPI_ISL_877019	Human	A2a	1.AO Universitaria 'S. Giovanni di Dio e Ruggi D'Aragona, Scuola Medica Salernitana' Hospital / 2.UOC di Virologia e Microbiologia, Università della Campania 'L. Vanvitelli' / 3.AO Universitaria 'Federico II' Napoli Hospital / 4.AORN 'San Giuseppe Moscati' Avellino Hospital / 5.AO 'San Pio - presidio G. Rummo' Benevento Hospital / 6.AO 'Sant'Anna e San Sebastiano' Caserta Hospital / 7.PO 'Maria Santissima Addolorata' Eboli Hospital / 8.Biogem Istituto di Ricerche Genetiche	B.1.1.119	One week ago	Europe	Europe	unknow	20B	1. Genome Research Center for Health (CRGS) / 2. Laboratory of Molecular Medicine and Genomics(LMMGe) / 3. Center for Research in Pure and Applied Mathematics (CRMPA)		2020-04-03	Giorgio Giurato (Corresponding Author) et al
England/TFCI-26FA28F/2020		20B	United Kingdom	England	England	EPI_ISL_816776	Human	A2a	Bioinformatics and Biostatistics Lab, Advanced Sequencing Facility	B.1.1.119	One month ago	Europe	Europe		20B	COVID-19 Genomics UK (COG-UK) Consortium		2020-04-20	Aengus Stewart et al
Australia/QLD961/2020		20B	Australia	Queensland	Queensland	EPI_ISL_530236	Human	A2a	Queensland Health Forensic and Scientific Services, Public Health Virology	B.1.1.119	Older	Oceania	Oceania		20B	Public Health Virology Laboratory, Forensic and Scientific Services, Queensland Health		2020-04-11	Son Nguyen et al et al
Brazil/PB-29627/2020		20B	Brazil	Paraiba	Paraiba	EPI_ISL_792617	Human	A2a	LACEN-PB	B.1.1.119	One month ago	South America	South America		20B	Laboratory of Respiratory Viruses and Measles, Oswaldo Cruz Institute, FIOCRUZ		2020-09-24	Paola Resende et al B
Brazil/PB-29624/2020		20B	Brazil	Paraiba	Paraiba	EPI_ISL_792614	Human	A2a	LACEN-PB	B.1.1.119	One month ago	South America	South America		20B	Laboratory of Respiratory Viruses and Measles, Oswaldo Cruz Institute, FIOCRUZ		2020-09-21	Paola Resende et al B
Brazil/PB-29630/2020		20B	Brazil	Paraiba	Paraiba	EPI_ISL_792620	Human	A2a	LACEN-PB	B.1.1.119	One month ago	South America	South America		20B	Laboratory of Respiratory Viruses and Measles, Oswaldo Cruz Institute, FIOCRUZ		2020-09-30	Paola Resende et al B
Brazil/PB-29651/2020		20B	Brazil	Paraiba	Paraiba	EPI_ISL_792638	Human	A2a	LACEN-PB	B.1.1.119	One month ago	South America	South America		20B	Laboratory of Respiratory Viruses and Measles, Oswaldo Cruz Institute, FIOCRUZ		2020-11-11	Paola Resende et al B
Brazil/PB-29632/2020		20B	Brazil	Paraiba	Paraiba	EPI_ISL_792622	Human	A2a	LACEN-PB	B.1.1.126	One month ago	South America	South America		20B	Laboratory of Respiratory Viruses and Measles, Oswaldo Cruz Institute, FIOCRUZ		2020-10-08	Paola Resende et al B
USA/TX-HMH-4553/2020		20B	USA	Texas	Texas	EPI_ISL_543713	Human	A2a	Houston Methodist Hospital	B.1.1.177	Older	North America	North America		20B	Houston Methodist Hospital		2020-06-20	S. Wesley Long et al A		Greater Houston Area
USA/TX-HMH-3840/2020		20B	USA	Texas	Texas	EPI_ISL_543243	Human	A2a	Houston Methodist Hospital	B.1.1.177	Older	North America	North America		20B	Houston Methodist Hospital		2020-06-12	S. Wesley Long et al A		Greater Houston Area
USA/TX-HMH-3190/2020		20B	USA	Texas	Texas	EPI_ISL_544064	Human	A2a	Houston Methodist Hospital	B.1.1.177	Older	North America	North America		20B	Houston Methodist Hospital		2020-06-13	S. Wesley Long et al A		Greater Houston Area
USA/TX-HMH-4042/2020		20B	USA	Texas	Texas	EPI_ISL_543320	Human	A2a	Houston Methodist Hospital	B.1.1.177	Older	North America	North America		20B	Houston Methodist Hospital		2020-06-17	S. Wesley Long et al A		Greater Houston Area
USA/TX-HMH-4135/2020		20B	USA	Texas	Texas	EPI_ISL_543399	Human	A2a	Houston Methodist Hospital	B.1.1.177	Older	North America	North America		20B	Houston Methodist Hospital		2020-06-18	S. Wesley Long et al A		Greater Houston Area
USA/TX-HMH-MCoV-9466/2020		20B	USA	Texas	Texas	EPI_ISL_781139	Human	A2a	Houston Methodist Hospital	B.1.1.177	One month ago	North America	North America		20B	Houston Methodist Hospital		2020-07-03	S. Wesley Long et al A		Houston
Germany/BE-ChVir-W1649-7416/2020		20B	Germany	Berlin	Berlin	EPI_ISL_753981	Human	A2a	Charité Universitätsmedizin Berlin, Institut für Virologie/Labor Berlin	B.1.1.292	Older	Europe	Europe		20B	Charité Universitätsmedizin Berlin, Institut für Virologie		2020-07-16	Victor M Corman et al A
Denmark/DCGC-2574/2020		20B	Denmark	Syddanmark	Syddanmark	EPI_ISL_617905	Human	A2a	Department of Virus and Microbiological Special Diagnostics, Statens Serum Institut, Denmark	B.1.1.292	Older	Europe	Europe		20B	Albertsen lab, Department of Chemistry and Bioscience, Aalborg University, Denmark		2020-08-17	Danish Covid-19 Genome Consortia et al
Denmark/DCGC-2576/2020		20B	Denmark	Syddanmark	Syddanmark	EPI_ISL_616407	Human	A2a	Department of Virus and Microbiological Special Diagnostics, Statens Serum Institut, Denmark	B.1.1.292	Older	Europe	Europe		20B	Albertsen lab, Department of Chemistry and Bioscience, Aalborg University, Denmark		2020-08-17	Danish Covid-19 Genome Consortia et al
Denmark/DCGC-2578/2020		20B	Denmark	Syddanmark	Syddanmark	EPI_ISL_616409	Human	A2a	Department of Virus and Microbiological Special Diagnostics, Statens Serum Institut, Denmark	B.1.1.292	Older	Europe	Europe		20B	Albertsen lab, Department of Chemistry and Bioscience, Aalborg University, Denmark		2020-08-17	Danish Covid-19 Genome Consortia et al
Denmark/DCGC-2898/2020		20B	Denmark	Syddanmark	Syddanmark	EPI_ISL_616414	Human	A2a	Department of Virus and Microbiological Special Diagnostics, Statens Serum Institut, Denmark	B.1.1.292	Older	Europe	Europe		20B	Albertsen lab, Department of Chemistry and Bioscience, Aalborg University, Denmark		2020-08-17	Danish Covid-19 Genome Consortia et al
Denmark/DCGC-2884/2020		20B	Denmark	Syddanmark	Syddanmark	EPI_ISL_616579	Human	A2a	Department of Virus and Microbiological Special Diagnostics, Statens Serum Institut, Denmark	B.1.1.292	Older	Europe	Europe		20B	Albertsen lab, Department of Chemistry and Bioscience, Aalborg University, Denmark		2020-08-24	Danish Covid-19 Genome Consortia et al
Denmark/DCGC-5400/2020		20B	Denmark	Midtjylland	Midtjylland	EPI_ISL_615332	Human	A2a	Department of Virus and Microbiological Special Diagnostics, Statens Serum Institut, Denmark	B.1.1.292	Older	Europe	Europe		20B	Albertsen lab, Department of Chemistry and Bioscience, Aalborg University, Denmark		2020-08-31	Danish Covid-19 Genome Consortia et al
Madagascar/VIRO-5815/2020	32	20B	Madagascar	Toamasina	Toamasina	EPI_ISL_625456	Human	A2a	Virology Unit, Institut Pasteur de Madagascar	B.1.1.119	Older	Africa	Africa	Male	20B	Virology Unit, Institut Pasteur de Madagascar		2020-05-04	Christian Ranaivoson et al
England/TFCI-26F9F89/2020		20B	United Kingdom	England	England	EPI_ISL_816730	Human	A2a	Bioinformatics and Biostatistics Lab, Advanced Sequencing Facility	B.1.1.119	One month ago	Europe	Europe		20B	COVID-19 Genomics UK (COG-UK) Consortium		2020-05-04	Aengus Stewart et al
Russia/Novosibirsk-RII27321S/2020	60	20B	Russia	Novosibirsk	Novosibirsk	EPI_ISL_507214	Human	A2a	Department of Experimental Modeling and Pathogenesis of Infectious Diseases	B.1.1.119	Older	Europe	Europe	Female	20B	WHO National Influenza Centre Russian Federation		2020-05-07	Andrey Komissarov et al A
Brazil/RS-13367/2020	47	20B	Brazil	Rio Grande do Sul	Rio Grande do Sul	EPI_ISL_831681	Human	A2a	Laboratório de Microbiologia Molecular - Universidade FEEVALE	B.1.1.161	One month ago	South America	South America	Female	20B	Universidade Federal de Ciências da Saúde de Porto Alegre		2020-07-02	Vinícius Bonetti Franceschi et al		Esteio
Nigeria/LA-CV261/2020	27	20B	Nigeria	Lagos	Lagos	EPI_ISL_729945	Human	A2a	Nigeria Centre for Disease Control (NCDC)	B.1.1.119	Older	Africa	Africa	Female	20B	African Centre of Excellence for Genomics of Infectious Diseases (ACEGID), Redeemer's University, Ede, Osun State, Nigeria		2020-05-14	Oluniyi P.E. et al et al
Nigeria/OG-CV260/2020	31	20B	Nigeria	Ogun State	Ogun State	EPI_ISL_729944	Human	A2a	Nigeria Centre for Disease Control (NCDC)	B.1.1.119	Older	Africa	Africa	Female	20B	African Centre of Excellence for Genomics of Infectious Diseases (ACEGID), Redeemer's University, Ede, Osun State, Nigeria		2020-05-16	Oluniyi P.E. et al et al
SaudiArabia/KAUST-JEDDAH1296/2020		20B	Saudi Arabia	Jeddah	Jeddah	EPI_ISL_677925	Human	A2a	Pathogen Genomics Lab King Abdullah University of Science and Technology(KAUST)	B.1.1.119	Older	Asia	Asia		20B	Pathogen Genomics Lab King Abdullah University of Science and Technology(KAUST)		2020-06-30	Muhammad Shuaib et al
SouthAfrica/KRISP-K002765/2020	22	20B	South Africa	KwaZulu-Natal	KwaZulu-Natal	EPI_ISL_529761	Human	A2a	NHLS-IALCH	B.1.1.119	Older	Africa	Africa	Male	20B	KRISP, KZN Research Innovation and Sequencing Platform		2020-08-12	Giandhari J et al B		uMkhanyakude
Russia/SPE-RII-16850V/2020	39	20B	Russia	Saint-Petersburg	Saint-Petersburg	EPI_ISL_524012	Human	A2a	WHO National Influenza Centre Russian Federation	B.1.1.119	Older	Europe	Europe	Female	20B	WHO National Influenza Centre Russian Federation		2020-05-22	Andrey Komissarov et al A
Russia/OMS-ORINFI-2022S/2020	56	20B	Russia	Omsk	Omsk	EPI_ISL_569759	Human	A2a	Omsk Research Institute of Natural Focal Infections	B.1.1.119	Older	Europe	Europe	Female	20B	WHO National Influenza Centre Russian Federation		2020-05-26	Artem Fadeev et al		Omsk
SouthAfrica/KRISP-K004293/2020	35	20B	South Africa	KwaZulu-Natal	KwaZulu-Natal	EPI_ISL_660174	Human	A2a	NHLS-IALCH	H.1	Older	Africa	Africa	Male	20B	KRISP, KZN Research Innovation and Sequencing Platform		2020-07-24	Gazy I et al		eThekwini
SouthAfrica/KRISP-0343/2020	38	20B	South Africa	KwaZulu-Natal	KwaZulu-Natal	EPI_ISL_495519	Human	A2a	NHLS-IALCH	H.1	Older	Africa	Africa	Female	20B	KRISP, KZN Research Innovation and Sequencing Platform		2020-06-18	Giandhari J et al B		Harry Gwala
SouthAfrica/KRISP-K001078/2020	84	20B	South Africa	KwaZulu-Natal	KwaZulu-Natal	EPI_ISL_509332	Human	A2a	NHLS-IALCH	H.1	Older	Africa	Africa	Female	20B	KRISP, KZN Research Innovation and Sequencing Platform		2020-07-03	Giandhari J et al B		Ugu
NewZealand/21CV0004/2021		20B	New Zealand	Auckland	Auckland	EPI_ISL_794611	Human	A2a	LabPLUS	H.1	One month ago	Oceania	Oceania	Female	20B	Institute of Environmental Science and Research (ESR)		2021-01-01	Xiaoyun Ren et al
SouthAfrica/KRISP-K002754/2020	65	20B	South Africa	KwaZulu-Natal	KwaZulu-Natal	EPI_ISL_529750	Human	A2a	NHLS-IALCH	H.1	Older	Africa	Africa	Male	20B	KRISP, KZN Research Innovation and Sequencing Platform		2020-08-16	Giandhari J et al B		iLembe
SouthAfrica/KRISP-0474/2020	2	20B	South Africa	KwaZulu-Natal	KwaZulu-Natal	EPI_ISL_495557	Human	A2a	NHLS-IALCH	H.1	Older	Africa	Africa	Male	20B	KRISP, KZN Research Innovation and Sequencing Platform		2020-07-06	Giandhari J et al B		Ugu
SouthAfrica/KRISP-K002483/2020	12	20B	South Africa	KwaZulu-Natal	KwaZulu-Natal	EPI_ISL_535391	Human	A2a	NHLS-IALCH	H.1	Older	Africa	Africa	Male	20B	KRISP, KZN Research Innovation and Sequencing Platform		2020-08-07	Giandhari J et al B		Amajuba
SouthAfrica/KRISP-K002797/2020	37	20B	South Africa	KwaZulu-Natal	KwaZulu-Natal	EPI_ISL_529791	Human	A2a	NHLS-IALCH	H.1	Older	Africa	Africa	Female	20B	KRISP, KZN Research Innovation and Sequencing Platform		2020-08-24	Giandhari J et al B		iLembe
SouthAfrica/KRISP-0552/2020	21	20B	South Africa	KwaZulu-Natal	KwaZulu-Natal	EPI_ISL_498091	Human	A2a	NHLS-IALCH	H.1	Older	Africa	Africa	Female	20B	KRISP, KZN Research Innovation and Sequencing Platform		2020-07-14	Giandhari J et al B		Ugu
SouthAfrica/KRISP-K002883/2020	59	20B	South Africa	KwaZulu-Natal	KwaZulu-Natal	EPI_ISL_602695	Human	A2a	NHLS-IALCH	H.1	Older	Africa	Africa	Male	20B	KRISP, KZN Research Innovation and Sequencing Platform		2020-09-04	Giandhari J et al B		eThekwini
SouthAfrica/KRISP-K002763/2020	56	20B	South Africa	KwaZulu-Natal	KwaZulu-Natal	EPI_ISL_529759	Human	A2a	NHLS-IALCH	H.1	Older	Africa	Africa	Male	20B	KRISP, KZN Research Innovation and Sequencing Platform		2020-08-16	Giandhari J et al B		eThekwini
SouthAfrica/KRISP-K003515/2020	8	20B	South Africa	KwaZulu-Natal	KwaZulu-Natal	EPI_ISL_602836	Human	A2a	NHLS-IALCH	H.1	Older	Africa	Africa	Male	20B	KRISP, KZN Research Innovation and Sequencing Platform		2020-09-28	Giandhari J et al B		eThekwini
SouthAfrica/KRISP-K003513/2020	19	20B	South Africa	KwaZulu-Natal	KwaZulu-Natal	EPI_ISL_602834	Human	A2a	NHLS-IALCH	H.1	Older	Africa	Africa	Female	20B	KRISP, KZN Research Innovation and Sequencing Platform		2020-09-28	Giandhari J et al B		eThekwini
SouthAfrica/KRISP-K003514/2020	36	20B	South Africa	KwaZulu-Natal	KwaZulu-Natal	EPI_ISL_602835	Human	A2a	NHLS-IALCH	H.1	Older	Africa	Africa	Male	20B	KRISP, KZN Research Innovation and Sequencing Platform		2020-09-28	Giandhari J et al B		Ugu
SouthAfrica/KRISP-K004588/2020	30	20B	South Africa	KwaZulu-Natal	KwaZulu-Natal	EPI_ISL_660618	Human	A2a	NHLS-IALCH	B.1.1.10	Older	Africa	Africa	Male	20B	KRISP, KZN Research Innovation and Sequencing Platform		2020-11-06	Giandhari J et al B		Ugu
SouthAfrica/KRISP-K002171/2020	45	20B	South Africa	KwaZulu-Natal	KwaZulu-Natal	EPI_ISL_515573	Human	A2a	NHLS-IALCH	H.1	Older	Africa	Africa	Female	20B	KRISP, KZN Research Innovation and Sequencing Platform		2020-07-08	Giandhari J et al B		eThekwini
SouthAfrica/KRISP-K002631/2020	36	20B	South Africa	KwaZulu-Natal	KwaZulu-Natal	EPI_ISL_535501	Human	A2a	NHLS-IALCH	H.1	Older	Africa	Africa	Female	20B	KRISP, KZN Research Innovation and Sequencing Platform		2020-08-02	Giandhari J et al B		Ugu
SouthAfrica/KRISP-EH00431117/2020	20	20B	South Africa	KwaZulu-Natal	KwaZulu-Natal	EPI_ISL_736991	Human	A2a	NHLS-IALCH	H.1	Older	Africa	Africa	Female	20B	KRISP, KZN Research Innovation and Sequencing Platform		2020-11-27	Giandhari J et al B		iLembe
SouthAfrica/KRISP-K002888/2020	6	20B	South Africa	KwaZulu-Natal	KwaZulu-Natal	EPI_ISL_602700	Human	A2a	NHLS-IALCH	H.1	Older	Africa	Africa	Male	20B	KRISP, KZN Research Innovation and Sequencing Platform		2020-09-04	Giandhari J et al B		eThekwini
SouthAfrica/KRISP-K002902/2020	51	20B	South Africa	KwaZulu-Natal	KwaZulu-Natal	EPI_ISL_602713	Human	A2a	NHLS-IALCH	H.1	Older	Africa	Africa	Male	20B	KRISP, KZN Research Innovation and Sequencing Platform		2020-09-04	Giandhari J et al B		eThekwini
SouthAfrica/KRISP-K003996/2020	25	20B	South Africa	KwaZulu-Natal	KwaZulu-Natal	EPI_ISL_634984	Human	A2a	National Health Laboratory Service - Inkosi Albert Luthuli Central Hospital (NHLS-IALCH)	H.1	Older	Africa	Africa	Female	20B	KRISP, KZN Research Innovation and Sequencing Platform		2020-09-28	Giandhari J et al B		iLembe
SouthAfrica/KRISP-K002831/2020	49	20B	South Africa	KwaZulu-Natal	KwaZulu-Natal	EPI_ISL_602651	Human	A2a	NHLS-IALCH	H.1	Older	Africa	Africa	Female	20B	KRISP, KZN Research Innovation and Sequencing Platform		2020-09-02	Giandhari J et al B		uMzinyathi
SouthAfrica/KRISP-K003491/2020	49	20B	South Africa	KwaZulu-Natal	KwaZulu-Natal	EPI_ISL_602821	Human	A2a	NHLS-IALCH	H.1	Older	Africa	Africa	Male	20B	KRISP, KZN Research Innovation and Sequencing Platform		2020-09-14	Giandhari J et al B		Zululand
SouthAfrica/KRISP-K003392/2020	39	20B	South Africa	KwaZulu-Natal	KwaZulu-Natal	EPI_ISL_602780	Human	A2a	NHLS-IALCH	H.1	Older	Africa	Africa	Male	20B	KRISP, KZN Research Innovation and Sequencing Platform		2020-09-07	Giandhari J et al B		Ugu
SouthAfrica/KRISP-K003482/2020	47	20B	South Africa	KwaZulu-Natal	KwaZulu-Natal	EPI_ISL_602814	Human	A2a	NHLS-IALCH	H.1	Older	Africa	Africa	Female	20B	KRISP, KZN Research Innovation and Sequencing Platform		2020-09-13	Giandhari J et al B		Ugu
SouthAfrica/KRISP-K003481/2020	5	20B	South Africa	KwaZulu-Natal	KwaZulu-Natal	EPI_ISL_602813	Human	A2a	NHLS-IALCH	H.1	Older	Africa	Africa	Female	20B	KRISP, KZN Research Innovation and Sequencing Platform		2020-09-13	Giandhari J et al B		Ugu
SouthAfrica/KRISP-K003358/2020	59	20B	South Africa	KwaZulu-Natal	KwaZulu-Natal	EPI_ISL_602749	Human	A2a	NHLS-IALCH	H.1	Older	Africa	Africa	Female	20B	KRISP, KZN Research Innovation and Sequencing Platform		2020-09-04	Giandhari J et al B		Zululand
SouthAfrica/KRISP-K002813/2020	40	20B	South Africa	KwaZulu-Natal	KwaZulu-Natal	EPI_ISL_602634	Human	A2a	NHLS-IALCH	H.1	Older	Africa	Africa	Female	20B	KRISP, KZN Research Innovation and Sequencing Platform		2020-08-24	Giandhari J et al B		iLembe
SouthAfrica/KRISP-K002331/2020	57	20B	South Africa	KwaZulu-Natal	KwaZulu-Natal	EPI_ISL_515706	Human	A2a	NHLS-IALCH	H.1	Older	Africa	Africa	Female	20B	KRISP, KZN Research Innovation and Sequencing Platform		2020-07-22	Giandhari J et al B		uMgungundlovu
SouthAfrica/KRISP-K002804/2020	42	20B	South Africa	KwaZulu-Natal	KwaZulu-Natal	EPI_ISL_529798	Human	A2a	NHLS-IALCH	H.1	Older	Africa	Africa	Male	20B	KRISP, KZN Research Innovation and Sequencing Platform		2020-08-24	Giandhari J et al B		iLembe
SouthAfrica/KRISP-K002704/2020	29	20B	South Africa	KwaZulu-Natal	KwaZulu-Natal	EPI_ISL_535564	Human	A2a	NHLS-IALCH	H.1	Older	Africa	Africa		20B	KRISP, KZN Research Innovation and Sequencing Platform		2020-07-30	Giandhari J et al B		eThekwini
SouthAfrica/KRISP-K002760/2020	48	20B	South Africa	KwaZulu-Natal	KwaZulu-Natal	EPI_ISL_529756	Human	A2a	NHLS-IALCH	H.1	Older	Africa	Africa	Male	20B	KRISP, KZN Research Innovation and Sequencing Platform		2020-08-16	Giandhari J et al B		eThekwini
SouthAfrica/KRISP-K004357-CE1/2020	18	20B	South Africa	KwaZulu-Natal	KwaZulu-Natal	EPI_ISL_660225	Human	A2a	NHLS-IALCH	H.1	Older	Africa	Africa	Female	20B	KRISP, KZN Research Innovation and Sequencing Platform		2020-11-02	Giandhari J et al B		eThekwini
SouthAfrica/KRISP-K005328/2020	69	20B	South Africa	KwaZulu-Natal	KwaZulu-Natal	EPI_ISL_678617	Human	A2a	NHLS-IALCH	H.1	Older	Africa	Africa	Male	20B	KRISP, KZN Research Innovation and Sequencing Platform		2020-11-16	Giandhari J et al B		Ugu
SouthAfrica/KRISP-K004281-CE1/2020		20B	South Africa	KwaZulu-Natal	KwaZulu-Natal	EPI_ISL_660164	Human	A2a	NHLS-IALCH	H.1	Older	Africa	Africa		20B	KRISP, KZN Research Innovation and Sequencing Platform		2020-11-05	Giandhari J et al B		eThekwini
SouthAfrica/KRISP-K004365-CE1/2020	20	20B	South Africa	KwaZulu-Natal	KwaZulu-Natal	EPI_ISL_660227	Human	A2a	NHLS-IALCH	H.1	Older	Africa	Africa	Female	20B	KRISP, KZN Research Innovation and Sequencing Platform		2020-10-30	Giandhari J et al B		eThekwini
SouthAfrica/KRISP-K004275-CE1/2020	20	20B	South Africa	KwaZulu-Natal	KwaZulu-Natal	EPI_ISL_660159	Human	A2a	NHLS-IALCH	H.1	Older	Africa	Africa	Male	20B	KRISP, KZN Research Innovation and Sequencing Platform		2020-11-05	Giandhari J et al B		eThekwini
SouthAfrica/KRISP-K004278-CE1/2020		20B	South Africa	KwaZulu-Natal	KwaZulu-Natal	EPI_ISL_660162	Human	A2a	NHLS-IALCH	H.1	Older	Africa	Africa		20B	KRISP, KZN Research Innovation and Sequencing Platform		2020-11-05	Giandhari J et al B		eThekwini
SouthAfrica/KRISP-K004280-CE1/2020		20B	South Africa	KwaZulu-Natal	KwaZulu-Natal	EPI_ISL_660163	Human	A2a	NHLS-IALCH	H.1	Older	Africa	Africa		20B	KRISP, KZN Research Innovation and Sequencing Platform		2020-11-05	Giandhari J et al B		eThekwini
SouthAfrica/KRISP-K004277-CE1/2020		20B	South Africa	KwaZulu-Natal	KwaZulu-Natal	EPI_ISL_660161	Human	A2a	NHLS-IALCH	H.1	Older	Africa	Africa		20B	KRISP, KZN Research Innovation and Sequencing Platform		2020-11-05	Giandhari J et al B		eThekwini
SouthAfrica/KRISP-K004276-CE1/2020		20B	South Africa	KwaZulu-Natal	KwaZulu-Natal	EPI_ISL_660160	Human	A2a	NHLS-IALCH	H.1	Older	Africa	Africa		20B	KRISP, KZN Research Innovation and Sequencing Platform		2020-11-05	Giandhari J et al B		eThekwini
SouthAfrica/KRISP-K002626/2020	52	20B	South Africa	KwaZulu-Natal	KwaZulu-Natal	EPI_ISL_535496	Human	A2a	NHLS-IALCH	H.1	Older	Africa	Africa	Male	20B	KRISP, KZN Research Innovation and Sequencing Platform		2020-08-01	Giandhari J et al B		Ugu
SouthAfrica/KRISP-K002589/2020	20	20B	South Africa	KwaZulu-Natal	KwaZulu-Natal	EPI_ISL_535454	Human	A2a	NHLS-IALCH	H.1	Older	Africa	Africa	Male	20B	KRISP, KZN Research Innovation and Sequencing Platform		2020-08-01	Giandhari J et al B		Ugu
SouthAfrica/KRISP-K002586/2020	26	20B	South Africa	KwaZulu-Natal	KwaZulu-Natal	EPI_ISL_535451	Human	A2a	NHLS-IALCH	H.1	Older	Africa	Africa	Female	20B	KRISP, KZN Research Innovation and Sequencing Platform		2020-08-01	Giandhari J et al B		Ugu
SouthAfrica/KRISP-K002593/2020	24	20B	South Africa	KwaZulu-Natal	KwaZulu-Natal	EPI_ISL_535458	Human	A2a	NHLS-IALCH	H.1	Older	Africa	Africa	Male	20B	KRISP, KZN Research Innovation and Sequencing Platform		2020-08-01	Giandhari J et al B		Ugu
SouthAfrica/KRISP-K003377/2020	40	20B	South Africa	KwaZulu-Natal	KwaZulu-Natal	EPI_ISL_602766	Human	A2a	NHLS-IALCH	H.1	Older	Africa	Africa	Female	20B	KRISP, KZN Research Innovation and Sequencing Platform		2020-09-09	Giandhari J et al B		iLembe
SouthAfrica/KRISP-K002869/2020	29	20B	South Africa	KwaZulu-Natal	KwaZulu-Natal	EPI_ISL_602682	Human	A2a	NHLS-IALCH	H.1	Older	Africa	Africa	Male	20B	KRISP, KZN Research Innovation and Sequencing Platform		2020-09-07	Giandhari J et al B		eThekwini
SouthAfrica/KRISP-K004009/2020	48	20B	South Africa	KwaZulu-Natal	KwaZulu-Natal	EPI_ISL_634994	Human	A2a	National Health Laboratory Service - Inkosi Albert Luthuli Central Hospital (NHLS-IALCH)	H.1	Older	Africa	Africa	Female	20B	KRISP, KZN Research Innovation and Sequencing Platform		2020-10-11	Giandhari J et al B		Ugu
SouthAfrica/KRISP-K004051/2020	14	20B	South Africa	KwaZulu-Natal	KwaZulu-Natal	EPI_ISL_635030	Human	A2a	National Health Laboratory Service - Inkosi Albert Luthuli Central Hospital (NHLS-IALCH)	H.1	Older	Africa	Africa	Male	20B	KRISP, KZN Research Innovation and Sequencing Platform		2020-10-19	Giandhari J et al B		Zululand
SouthAfrica/KRISP-K003532/2020	20	20B	South Africa	KwaZulu-Natal	KwaZulu-Natal	EPI_ISL_602850	Human	A2a	NHLS-IALCH	B.1.1.67	Older	Africa	Africa	Female	20B	KRISP, KZN Research Innovation and Sequencing Platform		2020-09-23	Giandhari J et al B		Ugu
SouthAfrica/KRISP-K003543/2020	81	20B	South Africa	KwaZulu-Natal	KwaZulu-Natal	EPI_ISL_602859	Human	A2a	NHLS-IALCH	B.1.1.67	Older	Africa	Africa	Female	20B	KRISP, KZN Research Innovation and Sequencing Platform		2020-09-25	Giandhari J et al B		Harry Gwala
SouthAfrica/KRISP-0551/2020	56	20B	South Africa	KwaZulu-Natal	KwaZulu-Natal	EPI_ISL_498090	Human	A2a	NHLS-IALCH	H.1	Older	Africa	Africa	Female	20B	KRISP, KZN Research Innovation and Sequencing Platform		2020-07-14	Giandhari J et al B		Ugu
SouthAfrica/KRISP-K001035/2020	27	20B	South Africa	KwaZulu-Natal	KwaZulu-Natal	EPI_ISL_509301	Human	A2a	NHLS-IALCH	H.1	Older	Africa	Africa	Female	20B	KRISP, KZN Research Innovation and Sequencing Platform		2020-07-17	Giandhari J et al B		eThekwini
SouthAfrica/KRISP-K003500/2020	45	20B	South Africa	KwaZulu-Natal	KwaZulu-Natal	EPI_ISL_602824	Human	A2a	NHLS-IALCH	H.1	Older	Africa	Africa	Male	20B	KRISP, KZN Research Innovation and Sequencing Platform		2020-09-16	Giandhari J et al B		iLembe
SouthAfrica/KRISP-K002587/2020	35	20B	South Africa	KwaZulu-Natal	KwaZulu-Natal	EPI_ISL_535452	Human	A2a	NHLS-IALCH	H.1	Older	Africa	Africa	Female	20B	KRISP, KZN Research Innovation and Sequencing Platform		2020-07-29	Giandhari J et al B		Ugu
SouthAfrica/KRISP-K001347/2020	71	20B	South Africa	KwaZulu-Natal	KwaZulu-Natal	EPI_ISL_515832	Human	A2a	Medical Disagnostics Services (MDS)	H.1	Older	Africa	Africa	Female	20B	KRISP, KZN Research Innovation and Sequencing Platform		2020-07-01	Giandhari J et al B		Ugu
SouthAfrica/KRISP-K002598/2020	72	20B	South Africa	KwaZulu-Natal	KwaZulu-Natal	EPI_ISL_535463	Human	A2a	NHLS-IALCH	H.1	Older	Africa	Africa	Male	20B	KRISP, KZN Research Innovation and Sequencing Platform		2020-07-30	Giandhari J et al B		Ugu
SouthAfrica/KRISP-K002606/2020	60	20B	South Africa	KwaZulu-Natal	KwaZulu-Natal	EPI_ISL_535470	Human	A2a	NHLS-IALCH	H.1	Older	Africa	Africa	Male	20B	KRISP, KZN Research Innovation and Sequencing Platform		2020-07-31	Giandhari J et al B		iLembe
SouthAfrica/KRISP-K002645/2020	3	20B	South Africa	KwaZulu-Natal	KwaZulu-Natal	EPI_ISL_535515	Human	A2a	NHLS-IALCH	H.1	Older	Africa	Africa	Male	20B	KRISP, KZN Research Innovation and Sequencing Platform		2020-08-01	Giandhari J et al B		iLembe
SouthAfrica/KRISP-K002668/2020	3	20B	South Africa	KwaZulu-Natal	KwaZulu-Natal	EPI_ISL_535534	Human	A2a	NHLS-IALCH	H.1	Older	Africa	Africa	Female	20B	KRISP, KZN Research Innovation and Sequencing Platform		2020-08-01	Giandhari J et al B		iLembe
SouthAfrica/KRISP-K005336/2020	79	20B	South Africa	KwaZulu-Natal	KwaZulu-Natal	EPI_ISL_678624	Human	A2a	NHLS-IALCH	H.1	Older	Africa	Africa	Female	20B	KRISP, KZN Research Innovation and Sequencing Platform		2020-11-14	Giandhari J et al B		uMkhanyakude
SouthAfrica/KRISP-K003537/2020	34	20B	South Africa	KwaZulu-Natal	KwaZulu-Natal	EPI_ISL_602854	Human	A2a	NHLS-IALCH	H.1	Older	Africa	Africa	Female	20B	KRISP, KZN Research Innovation and Sequencing Platform		2020-09-25	Giandhari J et al B		Ugu
SouthAfrica/KRISP-GH01034869/2020	61	20B	South Africa	KwaZulu-Natal	KwaZulu-Natal	EPI_ISL_736994	Human	A2a	NHLS-IALCH	H.1	Older	Africa	Africa	Female	20B	KRISP, KZN Research Innovation and Sequencing Platform		2020-11-25	Giandhari J et al B		Zululand
SouthAfrica/KRISP-K002881/2020	63	20B	South Africa	KwaZulu-Natal	KwaZulu-Natal	EPI_ISL_602693	Human	A2a	NHLS-IALCH	H.1	Older	Africa	Africa	Male	20B	KRISP, KZN Research Innovation and Sequencing Platform		2020-09-04	Giandhari J et al B		eThekwini
SouthAfrica/KRISP-K003331/2020	57	20B	South Africa	KwaZulu-Natal	KwaZulu-Natal	EPI_ISL_602724	Human	A2a	NHLS-IALCH	H.1	Older	Africa	Africa	Male	20B	KRISP, KZN Research Innovation and Sequencing Platform		2020-09-05	Giandhari J et al B		uMkhanyakude
SouthAfrica/KRISP-K003472/2020	65	20B	South Africa	KwaZulu-Natal	KwaZulu-Natal	EPI_ISL_602805	Human	A2a	NHLS-IALCH	H.1	Older	Africa	Africa	Female	20B	KRISP, KZN Research Innovation and Sequencing Platform		2020-09-12	Giandhari J et al B		uMkhanyakude
SouthAfrica/KRISP-K003478/2020	28	20B	South Africa	KwaZulu-Natal	KwaZulu-Natal	EPI_ISL_602810	Human	A2a	NHLS-IALCH	H.1	Older	Africa	Africa	Female	20B	KRISP, KZN Research Innovation and Sequencing Platform		2020-09-12	Giandhari J et al B		uMkhanyakude
SouthAfrica/KRISP-K002751/2020	49	20B	South Africa	KwaZulu-Natal	KwaZulu-Natal	EPI_ISL_529747	Human	A2a	NHLS-IALCH	H.1	Older	Africa	Africa	Female	20B	KRISP, KZN Research Innovation and Sequencing Platform		2020-08-14	Giandhari J et al B		Ugu
SouthAfrica/KRISP-K003461/2020	52	20B	South Africa	KwaZulu-Natal	KwaZulu-Natal	EPI_ISL_602795	Human	A2a	NHLS-IALCH	H.1	Older	Africa	Africa	Male	20B	KRISP, KZN Research Innovation and Sequencing Platform		2020-09-13	Giandhari J et al B		Ugu
SouthAfrica/KRISP-K002590/2020	67	20B	South Africa	KwaZulu-Natal	KwaZulu-Natal	EPI_ISL_535455	Human	A2a	NHLS-IALCH	H.1	Older	Africa	Africa	Female	20B	KRISP, KZN Research Innovation and Sequencing Platform		2020-07-31	Giandhari J et al B		Ugu
SouthAfrica/KRISP-K002576/2020	32	20B	South Africa	KwaZulu-Natal	KwaZulu-Natal	EPI_ISL_535441	Human	A2a	NHLS-IALCH	H.1	Older	Africa	Africa	Female	20B	KRISP, KZN Research Innovation and Sequencing Platform		2020-07-28	Giandhari J et al B		Ugu
SouthAfrica/KRISP-K003326/2020	34	20B	South Africa	KwaZulu-Natal	KwaZulu-Natal	EPI_ISL_602719	Human	A2a	NHLS-IALCH	H.1	Older	Africa	Africa	Female	20B	KRISP, KZN Research Innovation and Sequencing Platform		2020-09-05	Giandhari J et al B		uMzinyathi
SouthAfrica/KRISP-K003712/2020	27	20B	South Africa	KwaZulu-Natal	KwaZulu-Natal	EPI_ISL_602892	Human	A2a	NHLS-IALCH	H.1	Older	Africa	Africa	Female	20B	KRISP, KZN Research Innovation and Sequencing Platform		2020-10-03	Giandhari J et al B		Harry Gwala
SouthAfrica/KRISP-K003704/2020	56	20B	South Africa	KwaZulu-Natal	KwaZulu-Natal	EPI_ISL_602884	Human	A2a	NHLS-IALCH	H.1	Older	Africa	Africa	Male	20B	KRISP, KZN Research Innovation and Sequencing Platform		2020-10-04	Giandhari J et al B		Harry Gwala
SouthAfrica/KRISP-K004080/2020	31	20B	South Africa	KwaZulu-Natal	KwaZulu-Natal	EPI_ISL_635056	Human	A2a	National Health Laboratory Service - Inkosi Albert Luthuli Central Hospital (NHLS-IALCH)	H.1	Older	Africa	Africa	Male	20B	KRISP, KZN Research Innovation and Sequencing Platform		2020-10-19	Giandhari J et al B		Harry Gwala
SouthAfrica/KRISP-K004551/2020	68	20B	South Africa	KwaZulu-Natal	KwaZulu-Natal	EPI_ISL_660248	Human	A2a	NHLS-IALCH	H.1	Older	Africa	Africa	Female	20B	KRISP, KZN Research Innovation and Sequencing Platform		2020-10-27	Giandhari J et al B		Harry Gwala
SouthAfrica/KRISP-K005308/2020	22	20B	South Africa	KwaZulu-Natal	KwaZulu-Natal	EPI_ISL_678601	Human	A2a	NHLS-IALCH	H.1	Older	Africa	Africa	Female	20B	KRISP, KZN Research Innovation and Sequencing Platform		2020-10-30	Giandhari J et al B		uMkhanyakude
SouthAfrica/KRISP-K004321/2020	62	20B	South Africa	KwaZulu-Natal	KwaZulu-Natal	EPI_ISL_660197	Human	A2a	NHLS-IALCH	H.1	Older	Africa	Africa	Female	20B	KRISP, KZN Research Innovation and Sequencing Platform		2020-10-26	Giandhari J et al B		Harry Gwala
SouthAfrica/KRISP-K004060/2020	23	20B	South Africa	KwaZulu-Natal	KwaZulu-Natal	EPI_ISL_635039	Human	A2a	National Health Laboratory Service - Inkosi Albert Luthuli Central Hospital (NHLS-IALCH)	H.1	Older	Africa	Africa	Female	20B	KRISP, KZN Research Innovation and Sequencing Platform		2020-10-20	Giandhari J et al B		Harry Gwala
USA/TX-DSHS-1205/2020		20B	USA	Texas	Texas	EPI_ISL_631667	Human	A2a	Texas Department of State Health Services	B.1.1.132	Older	North America	North America		20B	Texas Department of State Health Services		2020-03-17	Rashmi Tuladhar et al	MW246021.1	Bexar County
USA/MA-MASPHL-01172/2020		20B	USA	Massachusetts	Massachusetts	EPI_ISL_876301	Human	A2a	Massachusetts State Public Health Laboratory	B.1.1.192	One week ago	North America	North America		20B	Massachusetts State Public Health Laboratory		2020-12-11	Andrew Lang et al	MW540157.1
USA/MA-QDX-2927/2021	45	20B	USA	Massachusetts	Massachusetts	EPI_ISL_854883	Human	A2a	Quest Diagnostics	B.1.1.212	One week ago	North America	North America	Female	20B	Quest Diagnostics		2021-01-06	Rosenthal et al	MW495146.1
USA/MA-QDX-3135/2021	67	20B	USA	Massachusetts	Massachusetts	EPI_ISL_855109	Human	A2a	Quest Diagnostics	B.1	One week ago	North America	North America	Female	20B	Quest Diagnostics		2021-01-06	Rosenthal et al	MW505228.1
USA/ME-QDX-3084/2021	29	20B	USA	Maine	Maine	EPI_ISL_855155	Human	A2a	Quest Diagnostics	B.1	One week ago	North America	North America	Female	20B	Quest Diagnostics		2021-01-06	Rosenthal et al	MW505274.1
India/MH-NIV-7830/2020	1	20B	India	Maharashtra	Maharashtra	EPI_ISL_452210	Human	A2a	NIV Influenza	B.1.1.306	Older	Asia	Asia	Male	20B	NIV Influenza		2020-04-06	Potdar V et al
India/MH-NIV-7832/2020	20	20B	India	Maharashtra	Maharashtra	EPI_ISL_454550	Human	A2a	NIV Influenza	B.1.1.306	Older	Asia	Asia	Female	20B	NIV Influenza		2020-04-06	Potdar V et al
India/MH-ACTREC-380/2020	47	20B	India	Maharashtra	Maharashtra	EPI_ISL_700029	Human	A2a	Hematopathology Laboratory, ACTREC, TMC	B.1.1.306	Older	Asia	Asia	Male	20B	Hematopathology Laboratory, ACTREC, TMC		2020-07-25	Hematopathology Laboratory et al		Raigad
India/MH-ACTREC-387/2020	30	20B	India	Maharashtra	Maharashtra	EPI_ISL_700036	Human	A2a	Hematopathology Laboratory, ACTREC, TMC	B.1.1.306	Older	Asia	Asia	Male	20B	Hematopathology Laboratory, ACTREC, TMC		2020-07-28	Hematopathology Laboratory et al		Raigad
India/MH-ACTREC-509/2020	52	20B	India	Maharashtra	Maharashtra	EPI_ISL_700157	Human	A2a	Hematopathology Laboratory, ACTREC, TMC	B.1.1.306	Older	Asia	Asia	Female	20B	Hematopathology Laboratory, ACTREC, TMC		2020-08-18	Hematopathology Laboratory et al		Raigad
USA/FL-QDX-3505/2020	28	20B	USA	Florida	Florida	EPI_ISL_876889	Human	A2a	Quest Diagnostics	B.1.1.282	One week ago	North America	North America	Female	20B	Quest Diagnostics		2020-09-16	Rosenthal et al	MW521695.1
Senegal/64771/2020	43	20B	Senegal	Dakar	Dakar	EPI_ISL_482874	Human	A2a	Institut Pasteur Dakar	B.1.1.44	Older	Africa	Africa	Male	20B	Institut Pasteur de Dakar		2020-06-13	Ndongo Dia et al		Mbao
England/ALDP-953A43/2020		20B	United Kingdom	England	England	EPI_ISL_553749	Human	A2a	Lighthouse Lab in Alderley Park	B.1.1.51	Older	Europe	Europe		20B	Wellcome Sanger Institute for the COVID-19 Genomics UK (COG-UK) consortium		2020-06-08	The Lighthouse Lab in Alderley Park et al
England/ALDP-927CAC/2020		20B	United Kingdom	England	England	EPI_ISL_552838	Human	A2a	Lighthouse Lab in Alderley Park	B.1.1.51	Older	Europe	Europe		20B	Wellcome Sanger Institute for the COVID-19 Genomics UK (COG-UK) consortium		2020-06-22	The Lighthouse Lab in Alderley Park et al
England/ALDP-52A627/2020		20B	United Kingdom	England	England	EPI_ISL_559002	Human	A2a	Lighthouse Lab in Alderley Park	B.1.1.51	Older	Europe	Europe		20B	Wellcome Sanger Institute for the COVID-19 Genomics UK (COG-UK) consortium		2020-06-01	The Lighthouse Lab in Alderley Park et al
England/LEED-2A8E2C/2020		20B	United Kingdom	England	England	EPI_ISL_539217	Human	A2a	Leeds Teaching Hospitals NHS Trust and Public Health England, National Infection Service (Leeds laboratory)	B.1.1.51	Older	Europe	Europe		20B	Wellcome Sanger Institute for the COVID-19 Genomics UK (COG-UK) consortium		2020-03-30	Louissa Macfarlane-Smith et al
England/LEED-2A97E4/2020		20B	United Kingdom	England	England	EPI_ISL_538778	Human	A2a	Leeds Teaching Hospitals NHS Trust and Public Health England, National Infection Service (Leeds laboratory)	B.1.1.51	Older	Europe	Europe		20B	Wellcome Sanger Institute for the COVID-19 Genomics UK (COG-UK) consortium		2020-04-11	Louissa Macfarlane-Smith et al
England/ALDP-94459F/2020		20B	United Kingdom	England	England	EPI_ISL_554846	Human	A2a	Lighthouse Lab in Alderley Park	B.1.1.51	Older	Europe	Europe		20B	Wellcome Sanger Institute for the COVID-19 Genomics UK (COG-UK) consortium		2020-06-07	The Lighthouse Lab in Alderley Park et al
England/ALDP-95AEB9/2020		20B	United Kingdom	England	England	EPI_ISL_555628	Human	A2a	Lighthouse Lab in Alderley Park	B.1.1.51	Older	Europe	Europe		20B	Wellcome Sanger Institute for the COVID-19 Genomics UK (COG-UK) consortium		2020-06-16	The Lighthouse Lab in Alderley Park et al
England/ALDP-95581A/2020		20B	United Kingdom	England	England	EPI_ISL_554523	Human	A2a	Lighthouse Lab in Alderley Park	B.1.1.51	Older	Europe	Europe		20B	Wellcome Sanger Institute for the COVID-19 Genomics UK (COG-UK) consortium		2020-06-12	The Lighthouse Lab in Alderley Park et al
England/ALDP-95A578/2020		20B	United Kingdom	England	England	EPI_ISL_553403	Human	A2a	Lighthouse Lab in Alderley Park	B.1.1.51	Older	Europe	Europe		20B	Wellcome Sanger Institute for the COVID-19 Genomics UK (COG-UK) consortium		2020-06-12	The Lighthouse Lab in Alderley Park et al
India/MH-NIV-176352/2020	22	20B	India	Maharashtra	Maharashtra	EPI_ISL_541717	Human	A2a	National Institute of Virology, NIV Influenza	B.1.1.281	Older	Asia	Asia	Female	20B	National Institute of Virology, NIV Influenza		2020-08-24	Potdar V et al
India/MH-NIV-206956/2020	44	20B	India	Maharashtra	Maharashtra	EPI_ISL_577642	Human	A2a	NIV Influenza	B.1.1.281	Older	Asia	Asia	Male	20B	NIV Influenza		2020-09-11	Potdar V et al
India/MH-ACTREC-684/2020	47	20B	India	Maharashtra	Maharashtra	EPI_ISL_700309	Human	A2a	Hematopathology Laboratory, ACTREC, TMC	B.1.1.306	Older	Asia	Asia	Female	20B	Hematopathology Laboratory, ACTREC, TMC		2020-09-22	Hematopathology Laboratory et al		Raigad
India/MH-ACTREC-538/2020	57	20B	India	Maharashtra	Maharashtra	EPI_ISL_700184	Human	A2a	Hematopathology Laboratory, ACTREC, TMC	B.1.1.306	Older	Asia	Asia	Male	20B	Hematopathology Laboratory, ACTREC, TMC		2020-08-25	Hematopathology Laboratory et al		Raigad
India/MH-ACTREC-576/2020	45	20B	India	Maharashtra	Maharashtra	EPI_ISL_700220	Human	A2a	Hematopathology Laboratory, ACTREC, TMC	B.1.1.306	Older	Asia	Asia	Female	20B	Hematopathology Laboratory, ACTREC, TMC		2020-09-02	Hematopathology Laboratory et al		Mumbai Suburban
India/MH-ACTREC-687/2020	61	20B	India	Maharashtra	Maharashtra	EPI_ISL_700312	Human	A2a	Hematopathology Laboratory, ACTREC, TMC	B.1.1.306	Older	Asia	Asia	Female	20B	Hematopathology Laboratory, ACTREC, TMC		2020-09-23	Hematopathology Laboratory et al		Thane
India/MH-ACTREC-511/2020	39	20B	India	Maharashtra	Maharashtra	EPI_ISL_700159	Human	A2a	Hematopathology Laboratory, ACTREC, TMC	B.1.1.306	Older	Asia	Asia	Female	20B	Hematopathology Laboratory, ACTREC, TMC		2020-08-19	Hematopathology Laboratory et al		Raigad
India/MH-ACTREC-692/2020	28	20B	India	Maharashtra	Maharashtra	EPI_ISL_700317	Human	A2a	Hematopathology Laboratory, ACTREC, TMC	B.1.1.306	Older	Asia	Asia	Female	20B	Hematopathology Laboratory, ACTREC, TMC		2020-09-24	Hematopathology Laboratory et al		Raigad
India/MH-ACTREC-518/2020	55	20B	India	Maharashtra	Maharashtra	EPI_ISL_700164	Human	A2a	Hematopathology Laboratory, ACTREC, TMC	B.1.1.306	Older	Asia	Asia	Female	20B	Hematopathology Laboratory, ACTREC, TMC		2020-08-21	Hematopathology Laboratory et al		Raigad
England/PORT-2D40F4/2020		20B	United Kingdom	England	England	EPI_ISL_529674	Human	A2a	Centre for Enzyme Innovation, University of Portsmouth / Translational Research Laboratory, Portsmouth Hospitals NHS Trust	B.1.1.305	Older	Europe	Europe		20B	COVID-19 Genomics UK (COG-UK) Consortium		2020-08-18	Angela Beckett et al
England/MILK-9757DB/2020		20B	United Kingdom	England	England	EPI_ISL_552698	Human	A2a	Lighthouse Lab in Milton Keynes	B.1.1.305	Older	Europe	Europe		20B	Wellcome Sanger Institute for the COVID-19 Genomics UK (COG-UK) consortium		2020-08-20	The Lighthouse Lab in Milton Keynes et al
India/MH-NIV-QC-1844/2020	12	20B	India	Maharashtra	Maharashtra	EPI_ISL_577730	Human	A2a	NIV Influenza	B.1.1.306	Older	Asia	Asia	Male	20B	NIV Influenza		2020-09-15	Potdar V et al
India/MH-NIV-QC-1848/2020	56	20B	India	Maharashtra	Maharashtra	EPI_ISL_577731	Human	A2a	NIV Influenza	B.1.1.306	Older	Asia	Asia	Female	20B	NIV Influenza		2020-09-13	Potdar V et al
India/MH-ACTREC-297/2020	69	20B	India	Maharashtra	Maharashtra	EPI_ISL_699949	Human	A2a	Hematopathology Laboratory, ACTREC, TMC	B.1.1.306	Older	Asia	Asia	Male	20B	Hematopathology Laboratory, ACTREC, TMC		2020-07-14	Hematopathology Laboratory et al		Raigad
India/MH-ACTREC-677/2020	70	20B	India	Maharashtra	Maharashtra	EPI_ISL_700302	Human	A2a	Hematopathology Laboratory, ACTREC, TMC	B.1.1.306	Older	Asia	Asia	Male	20B	Hematopathology Laboratory, ACTREC, TMC		2020-09-18	Hematopathology Laboratory et al		Raigad
India/MH-ACTREC-679/2020	69	20B	India	Maharashtra	Maharashtra	EPI_ISL_700304	Human	A2a	Hematopathology Laboratory, ACTREC, TMC	B.1.1.306	Older	Asia	Asia	Male	20B	Hematopathology Laboratory, ACTREC, TMC		2020-09-19	Hematopathology Laboratory et al		Raigad
India/MH-ACTREC-608/2020	45	20B	India	Maharashtra	Maharashtra	EPI_ISL_700245	Human	A2a	Hematopathology Laboratory, ACTREC, TMC	B.1.1.306	Older	Asia	Asia	Male	20B	Hematopathology Laboratory, ACTREC, TMC		2020-09-09	Hematopathology Laboratory et al		Raigad
India/MH-ACTREC-374/2020	49	20B	India	Maharashtra	Maharashtra	EPI_ISL_700023	Human	A2a	Hematopathology Laboratory, ACTREC, TMC	B.1.1.306	Older	Asia	Asia	Male	20B	Hematopathology Laboratory, ACTREC, TMC		2020-07-24	Hematopathology Laboratory et al		Raigad
India/MH-GA94/2020	10	20B	India	Maharashtra	Maharashtra	EPI_ISL_511938	Human	A2a	Government Medical College	B.1.1.306	Older	Asia	Asia	Male	20B	National Institute of Biomedical Genomics - DBT's PAN-INDIA 1000 SARS--CoV-2 RNA Genome Sequencing Consortium		2020-06-18	Arindam Maitra et al		Aurangabad
India/MH-GA15/2020	68	20B	India	Maharashtra	Maharashtra	EPI_ISL_508211	Human	A2a	Government Medical College	B.1.1.306	Older	Asia	Asia	Female	20B	National Institute of Biomedical Genomics		2020-06-17	Arindam Maitra et al		Aurangabad
India/MH-GA93/2020	47	20B	India	Maharashtra	Maharashtra	EPI_ISL_508285	Human	A2a	Government Medical College	B.1.1.306	Older	Asia	Asia	Male	20B	National Institute of Biomedical Genomics		2020-06-17	Arindam Maitra et al		Aurangabad
India/MH-GA70/2020	41	20B	India	Maharashtra	Maharashtra	EPI_ISL_508265	Human	A2a	Government Medical College	B.1.1.306	Older	Asia	Asia	Female	20B	National Institute of Biomedical Genomics		2020-06-18	Arindam Maitra et al		Aurangabad
India/MH-GA69/2020	19	20B	India	Maharashtra	Maharashtra	EPI_ISL_508263	Human	A2a	Government Medical College	B.1.1.306	Older	Asia	Asia	Male	20B	National Institute of Biomedical Genomics		2020-06-18	Arindam Maitra et al		Aurangabad
India/MH-NIV-11687/2020	32	20B	India	Maharashtra	Maharashtra	EPI_ISL_452197	Human	A2a	NIV Influenza	B.1.1.212	Older	Asia	Asia	Female	20B	NIV Influenza		2020-04-19	Potdar V et al
India/MH-NIV-12024/2020	98	20B	India	Maharashtra	Maharashtra	EPI_ISL_452200	Human	A2a	NIV Influenza	B.1.1.212	Older	Asia	Asia	Male	20B	NIV Influenza		2020-04-20	Potdar V et al
Singapore/1519/2020	35	20B	Singapore	Singapore	Singapore	EPI_ISL_803971	Human	A2a	National Public Health Laboratory, National Centre for Infectious Diseases	B.1.1.220	One month ago	Asia	Asia	Female	20B	National Public Health Laboratory, National Centre for Infectious Diseases		2020-12-31	Tze Minn Mak et al
England/CAMB-8074F/2020		20B	United Kingdom	England	England	EPI_ISL_442556	Human	A2a	Department of Pathology, University of Cambridge	B.1.1.282	Older	Europe	Europe		20B	Wellcome Sanger Institute for the COVID-19 Genomics UK (COG-UK) consortium		2020-04-10	Luke W Meredith et al B (https://virological.org/t/preliminary-analysis-of-sars-cov-2-importation-establishment-of-uk-transmission-lineages/507)
England/CAMB-8119B/2020		20B	United Kingdom	England	England	EPI_ISL_438576	Human	A2a	Department of Pathology, University of Cambridge	B.1.1.282	Older	Europe	Europe		20B	COVID-19 Genomics UK (COG-UK) Consortium		2020-04-20	Luke W Meredith et al B (https://virological.org/t/preliminary-analysis-of-sars-cov-2-importation-establishment-of-uk-transmission-lineages/507)
England/CAMB-80EC2/2020		20B	United Kingdom	England	England	EPI_ISL_444442	Human	A2a	Department of Pathology, University of Cambridge	B.1.1.282	Older	Europe	Europe		20B	COVID-19 Genomics UK (COG-UK) Consortium		2020-04-17	Luke W Meredith et al B (https://virological.org/t/preliminary-analysis-of-sars-cov-2-importation-establishment-of-uk-transmission-lineages/507)
England/CAMB-8390A/2020		20B	United Kingdom	England	England	EPI_ISL_443348	Human	A2a	Department of Pathology, University of Cambridge	B.1.1.282	Older	Europe	Europe		20B	Wellcome Sanger Institute for the COVID-19 Genomics UK (COG-UK) consortium		2020-04-16	Luke W Meredith et al B (https://virological.org/t/preliminary-analysis-of-sars-cov-2-importation-establishment-of-uk-transmission-lineages/507)
Japan/Donner202/2020		20B	Japan	Kanto	Kanto	EPI_ISL_915392	Human	A2a	Keio University School of Medicine	B.1.1.284	1-2 days ago	Asia	Asia		20B	Keio University School of Medicine		2020-08-03	Kenjiro Kosaki et al
Japan/Donner82/2020		20B	Japan	Kanto	Kanto	EPI_ISL_644986	Human	A2a	Department of Infectious Diseases, Keio University School of Medicine, Tokyo, Japan	B.1.1.284	Older	Asia	Asia		20B	Center for Medical Genetics, Keio University School of Medicine, Tokyo, Japan		2020-08-03	Kenjiro Kosaki et al
Japan/Donner80/2020		20B	Japan	Kanto	Kanto	EPI_ISL_644984	Human	A2a	Department of Infectious Diseases, Keio University School of Medicine, Tokyo, Japan	B.1.1.284	Older	Asia	Asia		20B	Center for Medical Genetics, Keio University School of Medicine, Tokyo, Japan		2020-08-03	Kenjiro Kosaki et al
USA/WA-UW-11280/2020		20B	USA	Washington	Washington	EPI_ISL_570386	Human	A2a	UW Virology Lab	B.1.1.291	Older	North America	North America		20B	UW Virology Lab		2020-06-19	Pavitra Roychoudhury et al B
USA/WA-S2496/2020		20B	USA	Washington	Washington	EPI_ISL_497128	Human	A2a	Washington State Department of Health	B.1.1.291	Older	North America	North America		20B	Seattle Flu Study		2020-06-17	Deborah A. Nickerson et al	MT831542.1	Yakima County
USA/WA-S2627/2020		20B	USA	Washington	Washington	EPI_ISL_497259	Human	A2a	Washington State Department of Health	B.1.1.291	Older	North America	North America		20B	Seattle Flu Study		2020-06-20	Deborah A. Nickerson et al	MT831577.1	Yakima County
USA/WA-S2592/2020		20B	USA	Washington	Washington	EPI_ISL_497224	Human	A2a	Washington State Department of Health	B.1.1.291	Older	North America	North America		20B	Seattle Flu Study		2020-06-18	Deborah A. Nickerson et al	MT831594.1	Yakima County
USA/WA-S2693/2020		20B	USA	Washington	Washington	EPI_ISL_497325	Human	A2a	Washington State Department of Health	B.1.1.291	Older	North America	North America		20B	Seattle Flu Study		2020-06-22	Deborah A. Nickerson et al	MT831602.1	Yakima County
USA/WA-S2705/2020		20B	USA	Washington	Washington	EPI_ISL_497337	Human	A2a	Washington State Department of Health	B.1.1.291	Older	North America	North America		20B	Seattle Flu Study		2020-06-22	Deborah A. Nickerson et al	MT831575.1	Yakima County
USA/WA-S2695/2020		20B	USA	Washington	Washington	EPI_ISL_497327	Human	A2a	Washington State Department of Health	B.1.1.291	Older	North America	North America		20B	Seattle Flu Study		2020-06-22	Deborah A. Nickerson et al	MT831563.1	Yakima County
USA/WA-S2692/2020		20B	USA	Washington	Washington	EPI_ISL_497324	Human	A2a	Washington State Department of Health	B.1.1.291	Older	North America	North America		20B	Seattle Flu Study		2020-06-22	Deborah A. Nickerson et al	MT831604.1	Yakima County
USA/WA-S2694/2020		20B	USA	Washington	Washington	EPI_ISL_497326	Human	A2a	Washington State Department of Health	B.1.1.291	Older	North America	North America		20B	Seattle Flu Study		2020-06-22	Deborah A. Nickerson et al	MT831659.1	Yakima County
India/MH-ACTREC-392/2020	1	20B	India	Maharashtra	Maharashtra	EPI_ISL_700041	Human	A2a	Hematopathology Laboratory, ACTREC, TMC	B.1.1.306	Older	Asia	Asia	Female	20B	Hematopathology Laboratory, ACTREC, TMC		2020-07-29	Hematopathology Laboratory et al		Thane
India/MH-ACTREC-391/2020	29	20B	India	Maharashtra	Maharashtra	EPI_ISL_700040	Human	A2a	Hematopathology Laboratory, ACTREC, TMC	B.1.1.306	Older	Asia	Asia	Female	20B	Hematopathology Laboratory, ACTREC, TMC		2020-07-29	Hematopathology Laboratory et al		Thane
India/MH-ACTREC-430/2020	26	20B	India	Maharashtra	Maharashtra	EPI_ISL_700079	Human	A2a	Hematopathology Laboratory, ACTREC, TMC	B.1.1.306	Older	Asia	Asia	Male	20B	Hematopathology Laboratory, ACTREC, TMC		2020-08-04	Hematopathology Laboratory et al		Raigad
India/MH-ACTREC-271/2020	22	20B	India	Maharashtra	Maharashtra	EPI_ISL_699923	Human	A2a	Hematopathology Laboratory, ACTREC, TMC	B.1.1.281	Older	Asia	Asia	Male	20B	Hematopathology Laboratory, ACTREC, TMC		2020-07-10	Hematopathology Laboratory et al		Thane
India/MH-ACTREC-461/2020	56	20B	India	Maharashtra	Maharashtra	EPI_ISL_700109	Human	A2a	Hematopathology Laboratory, ACTREC, TMC	B.1.1.281	Older	Asia	Asia	Female	20B	Hematopathology Laboratory, ACTREC, TMC		2020-08-10	Hematopathology Laboratory et al		Thane
India/MH-ACTREC-401/2020	26	20B	India	Maharashtra	Maharashtra	EPI_ISL_700050	Human	A2a	Hematopathology Laboratory, ACTREC, TMC	B.1.1.281	Older	Asia	Asia	Female	20B	Hematopathology Laboratory, ACTREC, TMC		2020-07-29	Hematopathology Laboratory et al		Raigad
India/MH-ACTREC-279/2020	27	20B	India	Maharashtra	Maharashtra	EPI_ISL_699931	Human	A2a	Hematopathology Laboratory, ACTREC, TMC	B.1.1.281	Older	Asia	Asia	Female	20B	Hematopathology Laboratory, ACTREC, TMC		2020-07-11	Hematopathology Laboratory et al		Thane
India/MH-ACTREC-278/2020	55	20B	India	Maharashtra	Maharashtra	EPI_ISL_699930	Human	A2a	Hematopathology Laboratory, ACTREC, TMC	B.1.1.281	Older	Asia	Asia	Female	20B	Hematopathology Laboratory, ACTREC, TMC		2020-07-11	Hematopathology Laboratory et al		Thane
India/OR-ILSCV30167/2020	20	20B	India	Odisha	Odisha	EPI_ISL_481142	Human	A2a	Immunogenomics lab, Institute of Life Sciences, Bhubaneswar	B.1.1.281	Older	Asia	Asia	Male	20B	Immunogenomics lab, Institute of Life Sciences, Bhubaneswar		2020-05-23	Sunil Raghav et al
Bahrain/340854759/2020		20B	Bahrain	Bahrain	Bahrain	EPI_ISL_682313	Human	A2a	Communicable Disease Laboratory, Public Health Directorate	B.1.1.212	Older	Asia	Asia		20B	Communicable Disease Laboratory, Public Health Directorate		2020-10-13	Alwasti et al	MW341477.1
NewZealand/20CV0392/2020		20B	New Zealand	Auckland	Auckland	EPI_ISL_622802	Human	A2a	Middlemore Hospital	B.1.1.281	Older	Oceania	Oceania	Male	20B	Institute of Environmental Science and Research (ESR)		2020-10-05	Xiaoyun Ren et al		Counties Manukau
India/MH-ACTREC-248/2020	62	20B	India	Maharashtra	Maharashtra	EPI_ISL_723049	Human	A2a	Hematopathology Laboratory, ACTREC, TMC	B.1.1.212	Older	Asia	Asia	Female	20B	Hematopathology Laboratory, ACTREC, TMC		2020-07-07	Hematopathology Laboratory et al		Thane
England/MILK-C53C95/2020		20B	United Kingdom	England	England	EPI_ISL_736328	Human	A2a	Lighthouse Lab in Milton Keynes	B.1.1.212	Older	Europe	Europe		20B	Wellcome Sanger Institute for the COVID-19 Genomics UK (COG-UK) Consortium		2020-12-11	The Lighthouse Lab in Milton Keynes et al
India/MH-ACTREC-300/2020	30	20B	India	Maharashtra	Maharashtra	EPI_ISL_723050	Human	A2a	Hematopathology Laboratory, ACTREC, TMC	B.1.1.212	Older	Asia	Asia	Male	20B	Hematopathology Laboratory, ACTREC, TMC		2020-07-14	Hematopathology Laboratory et al		Raigad
India/MH-ACTREC-312/2020	32	20B	India	Maharashtra	Maharashtra	EPI_ISL_723052	Human	A2a	Hematopathology Laboratory, ACTREC, TMC	B.1.1.212	Older	Asia	Asia	Female	20B	Hematopathology Laboratory, ACTREC, TMC		2020-07-15	Hematopathology Laboratory et al		Raigad
India/MH-ACTREC-443/2020	38	20B	India	Maharashtra	Maharashtra	EPI_ISL_723053	Human	A2a	Hematopathology Laboratory, ACTREC, TMC	B.1.1.212	Older	Asia	Asia	Male	20B	Hematopathology Laboratory, ACTREC, TMC		2020-08-05	Hematopathology Laboratory et al		Raigad
India/MH-ACTREC-614/2020	60	20B	India	Maharashtra	Maharashtra	EPI_ISL_723065	Human	A2a	Hematopathology Laboratory, ACTREC, TMC	B.1.1.212	Older	Asia	Asia	Male	20B	Hematopathology Laboratory, ACTREC, TMC		2020-09-09	Hematopathology Laboratory et al		Raigad
India/MH-ACTREC-615/2020	65	20B	India	Maharashtra	Maharashtra	EPI_ISL_723066	Human	A2a	Hematopathology Laboratory, ACTREC, TMC	B.1.1.212	Older	Asia	Asia	Male	20B	Hematopathology Laboratory, ACTREC, TMC		2020-09-09	Hematopathology Laboratory et al		Raigad
India/MH-ACTREC-584/2020	36	20B	India	Maharashtra	Maharashtra	EPI_ISL_723062	Human	A2a	Hematopathology Laboratory, ACTREC, TMC	B.1.1.212	Older	Asia	Asia	Male	20B	Hematopathology Laboratory, ACTREC, TMC		2020-09-02	Hematopathology Laboratory et al		Raigad
India/MH-ACTREC-583/2020	38	20B	India	Maharashtra	Maharashtra	EPI_ISL_723061	Human	A2a	Hematopathology Laboratory, ACTREC, TMC	B.1.1.212	Older	Asia	Asia	Male	20B	Hematopathology Laboratory, ACTREC, TMC		2020-09-02	Hematopathology Laboratory et al		Raigad
India/MH-ACTREC-013/2020	42	20B	India	Maharashtra	Maharashtra	EPI_ISL_699669	Human	A2a	Hematopathology Laboratory, ACTREC, TMC	B.1.1.281	Older	Asia	Asia	Female	20B	Hematopathology Laboratory, ACTREC, TMC		2020-05-02	Hematopathology Laboratory et al		Thane
India/MH-ACTREC-008/2020	4	20B	India	Maharashtra	Maharashtra	EPI_ISL_699665	Human	A2a	Hematopathology Laboratory, ACTREC, TMC	B.1.1.281	Older	Asia	Asia	Male	20B	Hematopathology Laboratory, ACTREC, TMC		2020-05-02	Hematopathology Laboratory et al		Thane
India/MH-GA31/2020	65	20B	India	Maharashtra	Maharashtra	EPI_ISL_508225	Human	A2a	Government Medical College	B.1.1.306	Older	Asia	Asia	Male	20B	National Institute of Biomedical Genomics		2020-06-20	Arindam Maitra et al		Aurangabad
India/MH-GA39/2020	35	20B	India	Maharashtra	Maharashtra	EPI_ISL_508233	Human	A2a	Government Medical College	B.1.1.306	Older	Asia	Asia	Male	20B	National Institute of Biomedical Genomics		2020-06-20	Arindam Maitra et al		Aurangabad
India/MH-ACTREC-052/2020	37	20B	India	Maharashtra	Maharashtra	EPI_ISL_699708	Human	A2a	Hematopathology Laboratory, ACTREC, TMC	B.1.1.281	Older	Asia	Asia	Female	20B	Hematopathology Laboratory, ACTREC, TMC		2020-05-13	Hematopathology Laboratory et al		Raigad
India/MH-NCCS-NR1205/2020	23	20B	India	Maharashtra	Maharashtra	EPI_ISL_496524	Human	A2a	National Centre For Cell Science	B.1.1.281	Older	Asia	Asia	Female	20B	National Centre For Cell Science		2020-05-15	Dhiraj Paul et al
India/MH-NCCS-NR1323/2020	27	20B	India	Maharashtra	Maharashtra	EPI_ISL_496559	Human	A2a	National Centre For Cell Science	B.1.1.281	Older	Asia	Asia	Male	20B	National Centre For Cell Science		2020-05-16	Dhiraj Paul et al
India/MH-AFMC-5670/2020	23	20B	India	Maharashtra	Maharashtra	EPI_ISL_496540	Human	A2a	Armed Forces Medical College	B.1.1.281	Older	Asia	Asia	Male	20B	National Centre For Cell Science		2020-05-25	Dhiraj Paul et al
India/MH-NCCS-NR2517/2020	31	20B	India	Maharashtra	Maharashtra	EPI_ISL_496583	Human	A2a	National Centre For Cell Science	B.1.1.281	Older	Asia	Asia	Male	20B	National Centre For Cell Science		2020-05-24	Dhiraj Paul et al
India/MH-ACTREC-181/2020	36	20B	India	Maharashtra	Maharashtra	EPI_ISL_699836	Human	A2a	Hematopathology Laboratory, ACTREC, TMC	B.1.1.281	Older	Asia	Asia	Female	20B	Hematopathology Laboratory, ACTREC, TMC		2020-06-17	Hematopathology Laboratory et al		Raigad
India/MH-AFCO-8108/2020	15	20B	India	Maharashtra	Maharashtra	EPI_ISL_721637	Human	A2a	Armed Forces Medical College	B.1.1.281	Older	Asia	Asia	Male	20B	National Centre For Cell Science		2020-06-16	Dhiraj Paul et al
India/MH-ACTREC-202/2020	17	20B	India	Maharashtra	Maharashtra	EPI_ISL_699856	Human	A2a	Hematopathology Laboratory, ACTREC, TMC	B.1.1.281	Older	Asia	Asia	Female	20B	Hematopathology Laboratory, ACTREC, TMC		2020-06-25	Hematopathology Laboratory et al		Raigad
India/MH-ACTREC-199/2020	48	20B	India	Maharashtra	Maharashtra	EPI_ISL_699853	Human	A2a	Hematopathology Laboratory, ACTREC, TMC	B.1.1.281	Older	Asia	Asia	Male	20B	Hematopathology Laboratory, ACTREC, TMC		2020-06-23	Hematopathology Laboratory et al		Raigad
India/MH-BJMC-8860/2020	19	20B	India	Maharashtra	Maharashtra	EPI_ISL_728263	Human	A2a	B.J. Govt. Medical College	B.1.1.281	Older	Asia	Asia	Male	20B	National Centre For Cell Science		2020-06-23	Dhiraj Paul et al
India/GJ-GBRC286/2020	50	20B	India	Gujarat	Gujarat	EPI_ISL_495024	Human	A2a	Government Medical College, Bhavnagar	B.1.1.281	Older	Asia	Asia	Male	20B	Gujarat Biotechnology Research Centre		2020-07-03	Raghawendra Kumar et al		Ghogha
India/MH-ACTREC-227/2020	28	20B	India	Maharashtra	Maharashtra	EPI_ISL_699881	Human	A2a	Hematopathology Laboratory, ACTREC, TMC	B.1.1.281	Older	Asia	Asia	Male	20B	Hematopathology Laboratory, ACTREC, TMC		2020-07-02	Hematopathology Laboratory et al		Raigad
India/MH-ACTREC-238/2020	55	20B	India	Maharashtra	Maharashtra	EPI_ISL_699891	Human	A2a	Hematopathology Laboratory, ACTREC, TMC	B.1.1.281	Older	Asia	Asia	Male	20B	Hematopathology Laboratory, ACTREC, TMC		2020-07-06	Hematopathology Laboratory et al		Raigad
India/MH-ACTREC-235/2020	42	20B	India	Maharashtra	Maharashtra	EPI_ISL_699888	Human	A2a	Hematopathology Laboratory, ACTREC, TMC	B.1.1.281	Older	Asia	Asia	Female	20B	Hematopathology Laboratory, ACTREC, TMC		2020-07-04	Hematopathology Laboratory et al		Raigad
India/MH-ACTREC-256/2020	55	20B	India	Maharashtra	Maharashtra	EPI_ISL_699908	Human	A2a	Hematopathology Laboratory, ACTREC, TMC	B.1.1.281	Older	Asia	Asia	Male	20B	Hematopathology Laboratory, ACTREC, TMC		2020-07-08	Hematopathology Laboratory et al		Raigad
India/MH-ACTREC-275/2020	48	20B	India	Maharashtra	Maharashtra	EPI_ISL_699927	Human	A2a	Hematopathology Laboratory, ACTREC, TMC	B.1.1.281	Older	Asia	Asia	Female	20B	Hematopathology Laboratory, ACTREC, TMC		2020-07-10	Hematopathology Laboratory et al		Raigad
India/MH-ACTREC-532/2020	46	20B	India	Maharashtra	Maharashtra	EPI_ISL_700178	Human	A2a	Hematopathology Laboratory, ACTREC, TMC	B.1.1.281	Older	Asia	Asia	Male	20B	Hematopathology Laboratory, ACTREC, TMC		2020-08-25	Hematopathology Laboratory et al		Raigad
India/MH-ACTREC-382/2020	52	20B	India	Maharashtra	Maharashtra	EPI_ISL_700031	Human	A2a	Hematopathology Laboratory, ACTREC, TMC	B.1.1.281	Older	Asia	Asia	Male	20B	Hematopathology Laboratory, ACTREC, TMC		2020-07-25	Hematopathology Laboratory et al		Raigad
India/MH-ACTREC-336/2020	54	20B	India	Maharashtra	Maharashtra	EPI_ISL_699985	Human	A2a	Hematopathology Laboratory, ACTREC, TMC	B.1.1.281	Older	Asia	Asia	Female	20B	Hematopathology Laboratory, ACTREC, TMC		2020-07-19	Hematopathology Laboratory et al		Raigad
India/MH-ACTREC-370/2020	75	20B	India	Maharashtra	Maharashtra	EPI_ISL_700019	Human	A2a	Hematopathology Laboratory, ACTREC, TMC	B.1.1.281	Older	Asia	Asia	Male	20B	Hematopathology Laboratory, ACTREC, TMC		2020-07-24	Hematopathology Laboratory et al		Raigad
India/TG-CCMB-AL482/2020	27	20B	India	Telangana	Telangana	EPI_ISL_910212	Human	A2a	CSIR-Centre for Cellular and Molecular Biology	B.1.1.306	3-7 days ago	Asia	Asia	Female	20B	CSIR-Centre for Cellular and Molecular Biology		2020-09-18	Payel Mukherjee et al B
India/TG-CCMB-AL461/2020	50	20B	India	Telangana	Telangana	EPI_ISL_910211	Human	A2a	CSIR-Centre for Cellular and Molecular Biology	B.1.1.306	3-7 days ago	Asia	Asia	Female	20B	CSIR-Centre for Cellular and Molecular Biology		2020-09-18	Payel Mukherjee et al B
India/TG-CCMB-AL045/2020	65	20B	India	Telangana	Telangana	EPI_ISL_910205	Human	A2a	CSIR-Centre for Cellular and Molecular Biology	B.1.1.306	3-7 days ago	Asia	Asia	Male	20B	CSIR-Centre for Cellular and Molecular Biology		2020-09-17	Payel Mukherjee et al B
India/TG-CCMB-AN491/2020	29	20B	India	Telangana	Telangana	EPI_ISL_910249	Human	A2a	CSIR-Centre for Cellular and Molecular Biology	B.1.1.282	3-7 days ago	Asia	Asia	Female	20B	CSIR-Centre for Cellular and Molecular Biology		2020-09-24	Payel Mukherjee et al B
India/TG-CCMB-AF794/2020	53	20B	India	Telangana	Telangana	EPI_ISL_910087	Human	A2a	CSIR-Centre for Cellular and Molecular Biology	B.1.1.306	3-7 days ago	Asia	Asia	Male	20B	CSIR-Centre for Cellular and Molecular Biology		2020-08-29	Payel Mukherjee et al B
India/TG-CCMB-AK855/2020	25	20B	India	Telangana	Telangana	EPI_ISL_910203	Human	A2a	CSIR-Centre for Cellular and Molecular Biology	B.1.1.306	3-7 days ago	Asia	Asia	Female	20B	CSIR-Centre for Cellular and Molecular Biology		2020-09-16	Payel Mukherjee et al B
India/TG-CCMB-AF778/2020	32	20B	India	Telangana	Telangana	EPI_ISL_910084	Human	A2a	CSIR-Centre for Cellular and Molecular Biology	B.1.1.306	3-7 days ago	Asia	Asia	Male	20B	CSIR-Centre for Cellular and Molecular Biology		2020-08-29	Payel Mukherjee et al B
India/TG-CCMB-X16/2020	38	20B	India	Telangana	Telangana	EPI_ISL_528853	Human	A2a	CSIR-Centre for Cellular and Molecular Biology	B.1.1.306	Older	Asia	Asia	Male	20B	CSIR-Centre for Cellular and Molecular Biology		2020-07-14	Tulasi Nagabandi et al		Nalgonda
India/TG-CCMB-X14/2020	78	20B	India	Telangana	Telangana	EPI_ISL_528851	Human	A2a	CSIR-Centre for Cellular and Molecular Biology	B.1.1.306	Older	Asia	Asia	Male	20B	CSIR-Centre for Cellular and Molecular Biology		2020-07-14	Payel Mukherjee et al B		Nalgonda
India/TG-CCMB-X67/2020	49	20B	India	Telangana	Telangana	EPI_ISL_528863	Human	A2a	CSIR-Centre for Cellular and Molecular Biology	B.1.1.306	Older	Asia	Asia	Male	20B	CSIR-Centre for Cellular and Molecular Biology		2020-07-14	Payel Mukherjee et al B		Nalgonda
India/TG-CCMB-AH736/2020	70	20B	India	Telangana	Telangana	EPI_ISL_910134	Human	A2a	CSIR-Centre for Cellular and Molecular Biology	B.1.1.306	3-7 days ago	Asia	Asia	Male	20B	CSIR-Centre for Cellular and Molecular Biology		2020-09-08	Payel Mukherjee et al B
India/TG-CCMB-AF651/2020	24	20B	India	Telangana	Telangana	EPI_ISL_910079	Human	A2a	CSIR-Centre for Cellular and Molecular Biology	B.1.1.306	3-7 days ago	Asia	Asia	Male	20B	CSIR-Centre for Cellular and Molecular Biology		2020-08-29	Payel Mukherjee et al B
India/TG-CCMB-AA902/2020	40	20B	India	Telangana	Telangana	EPI_ISL_539731	Human	A2a	CSIR-Centre for Cellular and Molecular Biology	B.1.1.306	Older	Asia	Asia	Female	20B	CSIR-Centre for Cellular and Molecular Biology		2020-08-13	Sofia Banu et al
India/TG-CCMB-AA903/2020	25	20B	India	Telangana	Telangana	EPI_ISL_539732	Human	A2a	CSIR-Centre for Cellular and Molecular Biology	B.1.1.306	Older	Asia	Asia	Male	20B	CSIR-Centre for Cellular and Molecular Biology		2020-08-13	Sofia Banu et al
India/TG-CCMB-AO315/2020	56	20B	India	Telangana	Telangana	EPI_ISL_910274	Human	A2a	CSIR-Centre for Cellular and Molecular Biology	B.1.1.306	3-7 days ago	Asia	Asia	Male	20B	CSIR-Centre for Cellular and Molecular Biology		2020-09-28	Payel Mukherjee et al B
India/TG-CCMB-AI391/2020	23	20B	India	Telangana	Telangana	EPI_ISL_910160	Human	A2a	CSIR-Centre for Cellular and Molecular Biology	B.1.1.306	3-7 days ago	Asia	Asia	Male	20B	CSIR-Centre for Cellular and Molecular Biology		2020-09-09	Payel Mukherjee et al B
India/TG-CCMB-AK081/2020	56	20B	India	Telangana	Telangana	EPI_ISL_910194	Human	A2a	CSIR-Centre for Cellular and Molecular Biology	B.1.1.306	3-7 days ago	Asia	Asia	Male	20B	CSIR-Centre for Cellular and Molecular Biology		2020-09-14	Payel Mukherjee et al B
India/TG-CCMB-AL710/2020	48	20B	India	Telangana	Telangana	EPI_ISL_910218	Human	A2a	CSIR-Centre for Cellular and Molecular Biology	B.1.1.306	3-7 days ago	Asia	Asia	Male	20B	CSIR-Centre for Cellular and Molecular Biology		2020-09-19	Payel Mukherjee et al B
India/TG-CCMB-AO584/2020	15	20B	India	Telangana	Telangana	EPI_ISL_910283	Human	A2a	CSIR-Centre for Cellular and Molecular Biology	B.1.1.306	3-7 days ago	Asia	Asia	Female	20B	CSIR-Centre for Cellular and Molecular Biology		2020-09-29	Payel Mukherjee et al B
India/TG-CCMB-AO671/2020	63	20B	India	Telangana	Telangana	EPI_ISL_910284	Human	A2a	CSIR-Centre for Cellular and Molecular Biology	B.1.1.306	3-7 days ago	Asia	Asia	Female	20B	CSIR-Centre for Cellular and Molecular Biology		2020-09-29	Payel Mukherjee et al B
India/TG-CCMB-AJ100/2020	36	20B	India	Telangana	Telangana	EPI_ISL_910174	Human	A2a	CSIR-Centre for Cellular and Molecular Biology	B.1.1.306	3-7 days ago	Asia	Asia	Female	20B	CSIR-Centre for Cellular and Molecular Biology		2020-09-11	Payel Mukherjee et al B
India/TG-CCMB-AJ101/2020	30	20B	India	Telangana	Telangana	EPI_ISL_910175	Human	A2a	CSIR-Centre for Cellular and Molecular Biology	B.1.1.306	3-7 days ago	Asia	Asia	Female	20B	CSIR-Centre for Cellular and Molecular Biology		2020-09-11	Payel Mukherjee et al B
India/TG-CCMB-W990/2020	30	20B	India	Telangana	Telangana	EPI_ISL_528838	Human	A2a	CSIR-Centre for Cellular and Molecular Biology	B.1.1.306	Older	Asia	Asia	Male	20B	CSIR-Centre for Cellular and Molecular Biology		2020-07-14	Payel Mukherjee et al B		Nalgonda
India/TG-CCMB-Z915/2020	32	20B	India	Telangana	Telangana	EPI_ISL_910322	Human	A2a	CSIR-Centre for Cellular and Molecular Biology	B.1.1.306	3-7 days ago	Asia	Asia	Male	20B	CSIR-Centre for Cellular and Molecular Biology		2020-07-26	Payel Mukherjee et al B
India/TG-CCMB-AL705/2020	67	20B	India	Telangana	Telangana	EPI_ISL_910217	Human	A2a	CSIR-Centre for Cellular and Molecular Biology	B.1.1.306	3-7 days ago	Asia	Asia	Male	20B	CSIR-Centre for Cellular and Molecular Biology		2020-09-19	Payel Mukherjee et al B
India/TG-NGC-CDFD-01/2020	22	20B	India	Telangana	Telangana	EPI_ISL_466839	Human	A2a	National Genomics Core-Center for DNA Fingerprinting and Diagnostics	B.1.1.306	Older	Asia	Asia	Male	20B	National Genomics Core- Center for DNA Fingerprinting and Diagnostics (NGC-CDFD)- DBT's PAN-INDIA-1000 Genome consortium		2020-05-10	Bala Pratyusha et al
India/TG-CCMB-OM2/2020	46	20B	India	Telangana	Telangana	EPI_ISL_495286	Human	A2a	Osmania Medical College	B.1.1.306	Older	Asia	Asia	Female	20B	CSIR-Centre for Cellular and Molecular Biology		2020-05-13	Shashikala Reddy et al		Hyderabad
India/TG-CCMB-OM2-ONT/2020	46	20B	India	Telangana	Telangana	EPI_ISL_495287	Human	A2a	Osmania Medical College	B.1.1.306	Older	Asia	Asia	Female	20B	CSIR-Centre for Cellular and Molecular Biology		2020-05-13	Shashikala Reddy et al		Hyderabad
India/TG-CCMB-OM5/2020	44	20B	India	Telangana	Telangana	EPI_ISL_495292	Human	A2a	Osmania Medical College	B.1.1.306	Older	Asia	Asia	Male	20B	CSIR-Centre for Cellular and Molecular Biology		2020-05-14	Shashikala Reddy et al		Hyderabad
India/TG-CCMB-OM6-ONT/2020	60	20B	India	Telangana	Telangana	EPI_ISL_495294	Human	A2a	Osmania Medical College	B.1.1.306	Older	Asia	Asia	Female	20B	CSIR-Centre for Cellular and Molecular Biology		2020-05-14	Shashikala Reddy et al		Hyderabad
India/TG-CCMB-AG272/2020	21	20B	India	Telangana	Telangana	EPI_ISL_910112	Human	A2a	CSIR-Centre for Cellular and Molecular Biology	B.1.1.306	3-7 days ago	Asia	Asia	Female	20B	CSIR-Centre for Cellular and Molecular Biology		2020-09-02	Payel Mukherjee et al B
India/TG-CCMB-X102/2020	40	20B	India	Telangana	Telangana	EPI_ISL_528843	Human	A2a	CSIR-Centre for Cellular and Molecular Biology	B.1.1.306	Older	Asia	Asia	Female	20B	CSIR-Centre for Cellular and Molecular Biology		2020-07-15	Namami Gaur et al		Karimnagar
India/TG-CCMB-AB247/2020	29	20B	India	Telangana	Telangana	EPI_ISL_539765	Human	A2a	CSIR-Centre for Cellular and Molecular Biology	B.1.1.306	Older	Asia	Asia	Male	20B	CSIR-Centre for Cellular and Molecular Biology		2020-08-14	Tulasi Nagabandi et al
India/TG-CCMB-AC528/2020	28	20B	India	Telangana	Telangana	EPI_ISL_539703	Human	A2a	CSIR-Centre for Cellular and Molecular Biology	B.1.1.306	Older	Asia	Asia	Male	20B	CSIR-Centre for Cellular and Molecular Biology		2020-08-19	Tulasi Nagabandi et al
India/TG-CCMB-AC329/2020	42	20B	India	Telangana	Telangana	EPI_ISL_539704	Human	A2a	CSIR-Centre for Cellular and Molecular Biology	B.1.1.306	Older	Asia	Asia	Female	20B	CSIR-Centre for Cellular and Molecular Biology		2020-08-19	Tulasi Nagabandi et al
India/TG-CCMB-AA456/2020	39	20B	India	Telangana	Telangana	EPI_ISL_539694	Human	A2a	CSIR-Centre for Cellular and Molecular Biology	B.1.1.306	Older	Asia	Asia	Male	20B	CSIR-Centre for Cellular and Molecular Biology		2020-08-11	Sakshi Shambhavi et al
India/TG-CCMB-AA591/2020	58	20B	India	Telangana	Telangana	EPI_ISL_539719	Human	A2a	CSIR-Centre for Cellular and Molecular Biology	B.1.1.306	Older	Asia	Asia	Male	20B	CSIR-Centre for Cellular and Molecular Biology		2020-08-12	Payel Mukherjee et al B
India/TG-CCMB-R325/2020	50	20B	India	Telangana	Telangana	EPI_ISL_539775	Human	A2a	CSIR-Centre for Cellular and Molecular Biology	B.1.1.306	Older	Asia	Asia		20B	CSIR-Centre for Cellular and Molecular Biology		2020-08-09	Payel Mukherjee et al B
India/TG-CCMB-X43/2020	77	20B	India	Telangana	Telangana	EPI_ISL_528855	Human	A2a	CSIR-Centre for Cellular and Molecular Biology	B.1.1.306	Older	Asia	Asia	Male	20B	CSIR-Centre for Cellular and Molecular Biology		2020-07-14	Nikhil Hajirnis et al		Nalgonda
India/TG-CCMB-X44/2020	40	20B	India	Telangana	Telangana	EPI_ISL_528856	Human	A2a	CSIR-Centre for Cellular and Molecular Biology	B.1.1.306	Older	Asia	Asia	Male	20B	CSIR-Centre for Cellular and Molecular Biology		2020-07-14	Pratheusa Maccha et al		Nalgonda
India/TG-CCMB-AA789/2020	27	20B	India	Telangana	Telangana	EPI_ISL_539699	Human	A2a	CSIR-Centre for Cellular and Molecular Biology	B.1.1.306	Older	Asia	Asia	Male	20B	CSIR-Centre for Cellular and Molecular Biology		2020-08-13	Shagufta Khan et al
India/TG-CCMB-AE954/2020	32	20B	India	Telangana	Telangana	EPI_ISL_910054	Human	A2a	CSIR-Centre for Cellular and Molecular Biology	B.1.1.306	3-7 days ago	Asia	Asia	Male	20B	CSIR-Centre for Cellular and Molecular Biology		2020-08-27	Payel Mukherjee et al B
India/TG-CCMB-W826/2020	22	20B	India	Telangana	Telangana	EPI_ISL_910297	Human	A2a	CSIR-Centre for Cellular and Molecular Biology	B.1.1.306	3-7 days ago	Asia	Asia	Male	20B	CSIR-Centre for Cellular and Molecular Biology		2020-07-29	Payel Mukherjee et al B
India/TG-CCMB-AN753/2020	38	20B	India	Telangana	Telangana	EPI_ISL_910257	Human	A2a	CSIR-Centre for Cellular and Molecular Biology	B.1.1.306	3-7 days ago	Asia	Asia	Male	20B	CSIR-Centre for Cellular and Molecular Biology		2020-09-25	Payel Mukherjee et al B
India/TG-CCMB-AE923/2020	49	20B	India	Telangana	Telangana	EPI_ISL_910051	Human	A2a	CSIR-Centre for Cellular and Molecular Biology	B.1.1.306	3-7 days ago	Asia	Asia	Male	20B	CSIR-Centre for Cellular and Molecular Biology		2020-08-27	Payel Mukherjee et al B
India/TG-CCMB-AE963/2020	30	20B	India	Telangana	Telangana	EPI_ISL_910057	Human	A2a	CSIR-Centre for Cellular and Molecular Biology	B.1.1.306	3-7 days ago	Asia	Asia	Male	20B	CSIR-Centre for Cellular and Molecular Biology		2020-08-27	Payel Mukherjee et al B
India/TG-CCMB-AN954/2020	60	20B	India	Telangana	Telangana	EPI_ISL_910262	Human	A2a	CSIR-Centre for Cellular and Molecular Biology	B.1.1.306	3-7 days ago	Asia	Asia	Female	20B	CSIR-Centre for Cellular and Molecular Biology		2020-09-25	Payel Mukherjee et al B
India/TG-CCMB-AA617/2020	50	20B	India	Telangana	Telangana	EPI_ISL_539759	Human	A2a	CSIR-Centre for Cellular and Molecular Biology	B.1.1.306	Older	Asia	Asia	Female	20B	CSIR-Centre for Cellular and Molecular Biology		2020-08-12	Shagufta Khan et al
India/TG-CCMB-AJ493/2020	60	20B	India	Telangana	Telangana	EPI_ISL_910180	Human	A2a	CSIR-Centre for Cellular and Molecular Biology	B.1.1.306	3-7 days ago	Asia	Asia	Male	20B	CSIR-Centre for Cellular and Molecular Biology		2020-09-12	Payel Mukherjee et al B
India/TG-CCMB-AB91/2020	38	20B	India	Telangana	Telangana	EPI_ISL_539701	Human	A2a	CSIR-Centre for Cellular and Molecular Biology	B.1.1.306	Older	Asia	Asia	Male	20B	CSIR-Centre for Cellular and Molecular Biology		2020-08-14	Sofia Banu et al
India/TG-CCMB-AM162/2020	30	20B	India	Telangana	Telangana	EPI_ISL_910223	Human	A2a	CSIR-Centre for Cellular and Molecular Biology	B.1.1.306	3-7 days ago	Asia	Asia	Male	20B	CSIR-Centre for Cellular and Molecular Biology		2020-09-20	Payel Mukherjee et al B
India/TG-CCMB-AM163/2020	54	20B	India	Telangana	Telangana	EPI_ISL_910224	Human	A2a	CSIR-Centre for Cellular and Molecular Biology	B.1.1.306	3-7 days ago	Asia	Asia	Male	20B	CSIR-Centre for Cellular and Molecular Biology		2020-09-20	Payel Mukherjee et al B
India/TG-CCMB-AK978/2020	32	20B	India	Telangana	Telangana	EPI_ISL_910204	Human	A2a	CSIR-Centre for Cellular and Molecular Biology	B.1.1.306	3-7 days ago	Asia	Asia	Female	20B	CSIR-Centre for Cellular and Molecular Biology		2020-09-16	Payel Mukherjee et al B
India/TG-CCMB-AG584/2020	26	20B	India	Telangana	Telangana	EPI_ISL_910119	Human	A2a	CSIR-Centre for Cellular and Molecular Biology	B.1.1.282	3-7 days ago	Asia	Asia	Male	20B	CSIR-Centre for Cellular and Molecular Biology		2020-08-31	Payel Mukherjee et al B
India/TG-CCMB-AC214/2020	40	20B	India	Telangana	Telangana	EPI_ISL_539702	Human	A2a	CSIR-Centre for Cellular and Molecular Biology	B.1.1.306	Older	Asia	Asia	Female	20B	CSIR-Centre for Cellular and Molecular Biology		2020-08-18	Sofia Banu et al
Russia/MOS-CRIE-13381937/2020	73	20B	Russia	Moscow Oblast	Moscow Oblast	EPI_ISL_732665	Human	A2a	Molecular diagnostic laboratory of Federal Budget Institution of Science "Central Research Institute of Epidemiology" of The Federal Service on Customers' Rights Protection and Human Well-being Surveillance	B.1.1.119	Older	Europe	Europe	Male	20B	Group of Genomics and Postgenomic Technologies of Central Research Institute of Epidemilology		2020-11-06	Samoilov AE et al
Poland/6030601121_diag1_gx1/2020	19	20B	Poland	Opolskie	Opolskie	EPI_ISL_925039	Human	A2a	Laboratory of Molecular Biology, Diagnostyka sp. z o.o.	B.1.1.219	1-2 days ago	Europe	Europe	Male	20B	genXone SA, Research & Development Laboratory		2020-12-22	Maciej Sykulski et al
Austria/CeMM0868/2020	53	20B	Austria	Austria	Austria	EPI_ISL_583733	Human	A2a	Dr. Gernot Walder GmbH	B.1.1.271	Older	Europe	Europe	Male	20B	Bergthaler laboratory, CeMM Research Center for Molecular Medicine of the Austrian Academy of Sciences		2020-04-28	Alexandra Popa et al B
Austria/CeMM0885/2020	14	20B	Austria	Austria	Austria	EPI_ISL_583741	Human	A2a	Dr. Gernot Walder GmbH	B.1.1.271	Older	Europe	Europe	Female	20B	Bergthaler laboratory, CeMM Research Center for Molecular Medicine of the Austrian Academy of Sciences		2020-04-28	Alexandra Popa et al B
Austria/CeMM0886/2020	12	20B	Austria	Austria	Austria	EPI_ISL_583742	Human	A2a	Dr. Gernot Walder GmbH	B.1.1.271	Older	Europe	Europe	Female	20B	Bergthaler laboratory, CeMM Research Center for Molecular Medicine of the Austrian Academy of Sciences		2020-04-28	Alexandra Popa et al B
Austria/CeMM0887/2020	52	20B	Austria	Austria	Austria	EPI_ISL_583743	Human	A2a	Dr. Gernot Walder GmbH	B.1.1.271	Older	Europe	Europe	Female	20B	Bergthaler laboratory, CeMM Research Center for Molecular Medicine of the Austrian Academy of Sciences		2020-04-29	Alexandra Popa et al B
Austria/CeMM0877/2020	28	20B	Austria	Austria	Austria	EPI_ISL_583739	Human	A2a	Dr. Gernot Walder GmbH	B.1.1.271	Older	Europe	Europe	Female	20B	Bergthaler laboratory, CeMM Research Center for Molecular Medicine of the Austrian Academy of Sciences		2020-05-06	Alexandra Popa et al B
Austria/CeMM0867/2020	59	20B	Austria	Austria	Austria	EPI_ISL_583732	Human	A2a	Dr. Gernot Walder GmbH	B.1.1.271	Older	Europe	Europe	Male	20B	Bergthaler laboratory, CeMM Research Center for Molecular Medicine of the Austrian Academy of Sciences		2020-04-26	Alexandra Popa et al B
Austria/CeMM0872/2020	42	20B	Austria	Austria	Austria	EPI_ISL_583736	Human	A2a	Dr. Gernot Walder GmbH	B.1.1.271	Older	Europe	Europe	Female	20B	Bergthaler laboratory, CeMM Research Center for Molecular Medicine of the Austrian Academy of Sciences		2020-04-30	Alexandra Popa et al B
Austria/CeMM0878/2020	59	20B	Austria	Austria	Austria	EPI_ISL_583740	Human	A2a	Dr. Gernot Walder GmbH	B.1.1.271	Older	Europe	Europe	Female	20B	Bergthaler laboratory, CeMM Research Center for Molecular Medicine of the Austrian Academy of Sciences		2020-05-06	Alexandra Popa et al B
Austria/CeMM0874/2020	35	20B	Austria	Austria	Austria	EPI_ISL_583737	Human	A2a	Dr. Gernot Walder GmbH	B.1.1.271	Older	Europe	Europe	Female	20B	Bergthaler laboratory, CeMM Research Center for Molecular Medicine of the Austrian Academy of Sciences		2020-04-30	Alexandra Popa et al B
England/ALDP-BB3A6D/2020		20B	United Kingdom	England	England	EPI_ISL_701839	Human	A2a	Lighthouse Lab in Alderley Park	B.1.1.198	Older	Europe	Europe		20B	Wellcome Sanger Institute for the COVID-19 Genomics UK (COG-UK) Consortium		2020-11-19	Jacquelyn Wynn et al
England/QEUH-9E5080/2020		20B	United Kingdom	England	England	EPI_ISL_579906	Human	A2a	Lighthouse Lab in Glasgow	B.1.1.67	Older	Europe	Europe		20B	Wellcome Sanger Institute for the COVID-19 Genomics UK (COG-UK) consortium		2020-09-23	Harper VanSteenhouse et al
England/QEUH-9F375D/2020		20B	United Kingdom	England	England	EPI_ISL_588621	Human	A2a	Lighthouse Lab in Glasgow	B.1.1.67	Older	Europe	Europe		20B	Wellcome Sanger Institute for the COVID-19 Genomics UK (COG-UK) consortium		2020-09-23	Harper VanSteenhouse et al
England/ALDP-A6C369/2020		20B	United Kingdom	England	England	EPI_ISL_608175	Human	A2a	Lighthouse Lab in Alderley Park	B.1.1.67	Older	Europe	Europe		20B	Wellcome Sanger Institute for the COVID-19 Genomics UK (COG-UK) consortium		2020-10-15	Jacquelyn Wynn et al
England/ALDP-A962D2/2020		20B	United Kingdom	England	England	EPI_ISL_624905	Human	A2a	Lighthouse Lab in Alderley Park	B.1.1.67	Older	Europe	Europe		20B	Wellcome Sanger Institute for the COVID-19 Genomics UK (COG-UK) consortium		2020-10-19	Jacquelyn Wynn et al
England/CAMC-A571B2/2020		20B	United Kingdom	England	England	EPI_ISL_597508	Human	A2a	Lighthouse Lab in Cambridge	B.1.1.67	Older	Europe	Europe		20B	Wellcome Sanger Institute for the COVID-19 Genomics UK (COG-UK) consortium		2020-10-09	Rob Howes et al
England/QEUH-9F37A8/2020		20B	United Kingdom	England	England	EPI_ISL_588479	Human	A2a	Lighthouse Lab in Glasgow	B.1.1.67	Older	Europe	Europe		20B	Wellcome Sanger Institute for the COVID-19 Genomics UK (COG-UK) consortium		2020-09-26	Harper VanSteenhouse et al
England/QEUH-AD287E/2020		20B	United Kingdom	England	England	EPI_ISL_633794	Human	A2a	Lighthouse Lab in Glasgow	B.1.1.67	Older	Europe	Europe		20B	Wellcome Sanger Institute for the COVID-19 Genomics UK (COG-UK) consortium		2020-10-26	Harper VanSteenhouse et al
England/ALDP-AA15CC/2020		20B	United Kingdom	England	England	EPI_ISL_624271	Human	A2a	Lighthouse Lab in Alderley Park	B.1.1.67	Older	Europe	Europe		20B	Wellcome Sanger Institute for the COVID-19 Genomics UK (COG-UK) consortium		2020-10-22	Jacquelyn Wynn et al
England/SHEF-C7DD1/2020		20B	United Kingdom	England	England	EPI_ISL_637273	Human	A2a	Virology Department, Sheffield Teaching Hospitals NHS Foundation Trust/Department of Infection, Immunity and Cardiovascular Disease, The Medical School, University of Sheffield	B.1.1.67	Older	Europe	Europe		20B	COVID-19 Genomics UK (COG-UK) Consortium		2020-10-30	Thushan de Silva et al A
England/SHEF-D04C1/2020		20B	United Kingdom	England	England	EPI_ISL_638891	Human	A2a	Virology Department, Sheffield Teaching Hospitals NHS Foundation Trust/Department of Infection, Immunity and Cardiovascular Disease, The Medical School, University of Sheffield	B.1.1.67	Older	Europe	Europe		20B	COVID-19 Genomics UK (COG-UK) Consortium		2020-10-30	Thushan de Silva et al A
England/SHEF-C7DE0/2020		20B	United Kingdom	England	England	EPI_ISL_650423	Human	A2a	Virology Department, Sheffield Teaching Hospitals NHS Foundation Trust/Department of Infection, Immunity and Cardiovascular Disease, The Medical School, University of Sheffield	B.1.1.67	Older	Europe	Europe		20B	COVID-19 Genomics UK (COG-UK) Consortium		2020-10-26	Thushan de Silva et al A
England/ALDP-BB2AB9/2020		20B	United Kingdom	England	England	EPI_ISL_702770	Human	A2a	Lighthouse Lab in Alderley Park	B.1.1.269	Older	Europe	Europe		20B	Wellcome Sanger Institute for the COVID-19 Genomics UK (COG-UK) Consortium		2020-11-20	Jacquelyn Wynn et al
England/ALDP-9C5068/2020		20B	United Kingdom	England	England	EPI_ISL_567855	Human	A2a	Lighthouse Lab in Alderley Park	B.1.1.253	Older	Europe	Europe		20B	Wellcome Sanger Institute for the COVID-19 Genomics UK (COG-UK) consortium		2020-09-10	Jacquelyn Wynn et al
England/ALDP-9C58E8/2020		20B	United Kingdom	England	England	EPI_ISL_567637	Human	A2a	Lighthouse Lab in Alderley Park	B.1.1.253	Older	Europe	Europe		20B	Wellcome Sanger Institute for the COVID-19 Genomics UK (COG-UK) consortium		2020-09-11	Jacquelyn Wynn et al
England/QEUH-A01B6E/2020		20B	United Kingdom	England	England	EPI_ISL_680009	Human	A2a	Virology Department, Sheffield Teaching Hospitals NHS Foundation Trust/Department of Infection, Immunity and Cardiovascular Disease, The Medical School, University of Sheffield	B.1.1.253	Older	Europe	Europe		20B	COVID-19 Genomics UK (COG-UK) Consortium		2020-10-01	Thushan de Silva et al A
Wales/PHWC-28B01/2020		20B	United Kingdom	Wales	Wales	EPI_ISL_445402	Human	A2a	Wales Specialist Virology Centre	B.1.1.119	Older	Europe	Europe		20B	Public Health Wales Microbiology Cardiff		2020-04-02	Catherine Moore et al A (https://virological.org/t/preliminary-analysis-of-sars-cov-2-importation-establishment-of-uk-transmission-lineages/507)
UnitedArabEmirates/0890/2020		20B	United Arab Emirates	Abu Dhabi	Abu Dhabi	EPI_ISL_699028	Human	A2a	Group 42 (G42) Healthcare, Abu Dhabi, United Arab Emirates; Department of Health, The United Arab Emirates	B.1.1.263	Older	Asia	Asia		20B	G42 Healthcare		2020-06-25	Rong Liu et al
CostaRica/INC-0227/2021	31	20B	Costa Rica	Alajuela	Alajuela	EPI_ISL_914833	Human	A2a	LABORATORIO CLINICO LABIN	B.1.98	1-2 days ago	North America	North America	Male	20B	Inciensa, Instituto Costarricense de Investigación y Enseñanza en Nutrición y Salud		2021-01-10	Francisco Duarte et al		Sabanilla
USA/CT-Yale-345/2020		20B	USA	Connecticut	Connecticut	EPI_ISL_527762	Human	A2a	Connecticut State Department of Public Health	B.1.1.220	Older	North America	North America		20B	Grubaugh Lab - Yale School of Public Health		2020-08-17	Joseph Fauver et al
USA/CT-Yale-352/2020		20B	USA	Connecticut	Connecticut	EPI_ISL_527769	Human	A2a	Connecticut State Department of Public Health	B.1.1.220	Older	North America	North America		20B	Grubaugh Lab - Yale School of Public Health		2020-08-17	Joseph Fauver et al
USA/MA-MASPHL-01562/2021		20B	USA	Massachusetts	Massachusetts	EPI_ISL_876234	Human	A2a	Massachusetts State Public Health Laboratory	B.1.1.220	One week ago	North America	North America		20B	Massachusetts State Public Health Laboratory		2021-01-14	Andrew Lang et al
USA/MA-MASPHL-01453/2021		20B	USA	Massachusetts	Massachusetts	EPI_ISL_876245	Human	A2a	Massachusetts State Public Health Laboratory	B.1.1.220	One week ago	North America	North America		20B	Massachusetts State Public Health Laboratory		2021-01-07	Andrew Lang et al
USA/MA-MASPHL-01143/2020		20B	USA	Massachusetts	Massachusetts	EPI_ISL_876112	Human	A2a	Massachusetts State Public Health Laboratory	B.1.1.220	One week ago	North America	North America		20B	Massachusetts State Public Health Laboratory		2020-12-11	Andrew Lang et al
USA/NY-Wadsworth-21001462-01/2021	56	20B	USA	New York	New York	EPI_ISL_794280	Human	A2a	WESTCHESTER MEDICAL CENTER	B.1.1.220	One month ago	North America	North America	Male	20B	Wadsworth Center, New York State Department.of Health		2021-01-03	Kirsten St. George et al		Westchester County
USA/NH-QDX-3832/2021	26	20B	USA	New Hampshire	New Hampshire	EPI_ISL_906449	Human	A2a	Quest Diagnostics	B.1.1.44	3-7 days ago	North America	North America	Female	20B	Quest Diagnostics		2021-01-07	Rosenthal et al
USA/NY-Wadsworth-21006147-01/2021	56	20B	USA	New York	New York	EPI_ISL_861393	Human	A2a	WESTCHESTER MEDICAL CENTER	B.1.1.220	One week ago	North America	North America	Female	20B	Wadsworth Center, New York State Department of Health		2021-01-06	Kirsten St. George et al		Westchester County
USA/NY-Wadsworth-21006743-01/2021	86	20B	USA	New York	New York	EPI_ISL_896423	Human	A2a	Columbia University Irving Medical Center	B.1.1.220	3-7 days ago	North America	North America	Female	20B	Wadsworth Center, New York State Department of Health		2021-01-03	Kirsten St. George et al		New York County
USA/MA-QDX-3172/2021	44	20B	USA	Massachusetts	Massachusetts	EPI_ISL_855124	Human	A2a	Quest Diagnostics	B.1.1.220	One week ago	North America	North America	Female	20B	Quest Diagnostics		2021-01-05	Rosenthal et al	MW505243.1
USA/NY-Wadsworth-21006709-01/2020	41	20B	USA	New York	New York	EPI_ISL_861226	Human	A2a	BIO-REFERENCE LABORATORIES	B.1.1.220	One week ago	North America	North America	Male	20B	Wadsworth Center, New York State Department of Health		2020-12-28	Kirsten St. George et al		Westchester County
USA/CT-Yale-643/2020		20B	USA	Connecticut	Connecticut	EPI_ISL_802503	Human	A2a	Connecticut Department of Health	B.1.1.220	One month ago	North America	North America		20B	Grubaugh Lab - Yale School of Public Health		2020-11-05	Tara Alpert et al
USA/CT-Yale-645/2020		20B	USA	Connecticut	Connecticut	EPI_ISL_802505	Human	A2a	Connecticut Department of Health	B.1.1.220	One month ago	North America	North America		20B	Grubaugh Lab - Yale School of Public Health		2020-11-05	Tara Alpert et al
USA/CT-Yale-571/2020		20B	USA	Connecticut	Connecticut	EPI_ISL_730055	Human	A2a	Connecticut Department of Health	B.1.1.294	Older	North America	North America		20B	Grubaugh Lab - Yale School of Public Health		2020-11-02	Joseph Fauver et al
USA/CT-Yale-570/2020		20B	USA	Connecticut	Connecticut	EPI_ISL_730054	Human	A2a	Connecticut Department of Health	B.1.1.107	Older	North America	North America		20B	Grubaugh Lab - Yale School of Public Health		2020-10-29	Joseph Fauver et al
USA/CT-Yale-644/2020		20B	USA	Connecticut	Connecticut	EPI_ISL_802504	Human	A2a	Connecticut Department of Health	B.1.1.220	One month ago	North America	North America		20B	Grubaugh Lab - Yale School of Public Health		2020-11-03	Tara Alpert et al
USA/CT-Yale-642/2020		20B	USA	Connecticut	Connecticut	EPI_ISL_802502	Human	A2a	Connecticut Department of Health	B.1.1.220	One month ago	North America	North America		20B	Grubaugh Lab - Yale School of Public Health		2020-11-03	Tara Alpert et al
USA/CT-QDX-2971/2021	55	20B	USA	Connecticut	Connecticut	EPI_ISL_854851	Human	A2a	Quest Diagnostics	B.1.1.220	One week ago	North America	North America	Female	20B	Quest Diagnostics		2021-01-05	Rosenthal et al	MW495111.1
USA/CT-QDX-2972/2021	62	20B	USA	Connecticut	Connecticut	EPI_ISL_854852	Human	A2a	Quest Diagnostics	B.1.1.220	One week ago	North America	North America	Female	20B	Quest Diagnostics		2021-01-06	Rosenthal et al	MW495112.1
USA/CT-Yale-526/2020		20B	USA	Connecticut	Connecticut	EPI_ISL_729751	Human	A2a	Yale Pathology Lab	B.1.1.220	Older	North America	North America		20B	Grubaugh Lab - Yale School of Public Health		2020-11-05	Joseph Fauver et al
USA/CT-Yale-509/2020		20B	USA	Connecticut	Connecticut	EPI_ISL_729776	Human	A2a	Grubaugh Lab - Yale School of Public Health	B.1.1.220	Older	North America	North America		20B	Grubaugh Lab - Yale School of Public Health		2020-11-05	Joseph Fauver et al
USA/CT-Yale-514/2020		20B	USA	Connecticut	Connecticut	EPI_ISL_729771	Human	A2a	Grubaugh Lab - Yale School of Public Health	B.1.1.220	Older	North America	North America		20B	Grubaugh Lab - Yale School of Public Health		2020-11-05	Joseph Fauver et al
USA/CT-Yale-525/2020		20B	USA	Connecticut	Connecticut	EPI_ISL_729742	Human	A2a	Yale Pathology Lab	B.1.1.220	Older	North America	North America		20B	Grubaugh Lab - Yale School of Public Health		2020-11-04	Joseph Fauver et al
USA/CT-Yale-523/2020		20B	USA	Connecticut	Connecticut	EPI_ISL_729764	Human	A2a	Yale Pathology Lab	B.1.1.220	Older	North America	North America		20B	Grubaugh Lab - Yale School of Public Health		2020-11-04	Joseph Fauver et al
USA/CT-Yale-522/2020		20B	USA	Connecticut	Connecticut	EPI_ISL_729767	Human	A2a	Yale Pathology Lab	B.1.1.220	Older	North America	North America		20B	Grubaugh Lab - Yale School of Public Health		2020-11-03	Joseph Fauver et al
USA/CT-Yale-528/2020		20B	USA	Connecticut	Connecticut	EPI_ISL_729777	Human	A2a	Yale Pathology Lab	B.1.1.220	Older	North America	North America		20B	Grubaugh Lab - Yale School of Public Health		2020-11-06	Joseph Fauver et al
USA/CT-Yale-505/2020		20B	USA	Connecticut	Connecticut	EPI_ISL_729739	Human	A2a	Grubaugh Lab - Yale School of Public Health	B.1.1.220	Older	North America	North America		20B	Grubaugh Lab - Yale School of Public Health		2020-11-05	Joseph Fauver et al
USA/CT-Yale-510/2020		20B	USA	Connecticut	Connecticut	EPI_ISL_729775	Human	A2a	Grubaugh Lab - Yale School of Public Health	B.1.1.220	Older	North America	North America		20B	Grubaugh Lab - Yale School of Public Health		2020-11-05	Joseph Fauver et al
USA/CT-Yale-518/2020		20B	USA	Connecticut	Connecticut	EPI_ISL_729774	Human	A2a	Grubaugh Lab - Yale School of Public Health	B.1.1.220	Older	North America	North America		20B	Grubaugh Lab - Yale School of Public Health		2020-11-05	Joseph Fauver et al
USA/NY-NYCPHL-001135/2020	41	20B	USA	New York	New York	EPI_ISL_671718	Human	A2a	DOHMH Corona	B.1.1.220	Older	North America	North America	Female	20B	New York City Public Health Laboratory		2020-10-27	Jade Wang et al		New York City
USA/NY-Wadsworth-21000048-01/2020	8	20B	USA	New York	New York	EPI_ISL_794142	Human	A2a	NORTHWELL HEALTH LABORATORIES	B.1.1.220	One month ago	North America	North America	Female	20B	Wadsworth Center, New York State Department.of Health		2020-12-26	Kirsten St. George et al		Nassau County
USA/NY-Wadsworth-292248-01/2020	73	20B	USA	New York	New York	EPI_ISL_767630	Human	A2a	MEMORIAL SLOAN KETTERING CANCER CENTER	B.1.1.220	One month ago	North America	North America	Male	20B	Wadsworth Center, New York State Department.of Health		2020-12-01	Kirsten St. George et al		Suffolk County
USA/NY-Wadsworth-21004838-01/2020	49	20B	USA	New York	New York	EPI_ISL_854357	Human	A2a	BIO-REFERENCE LABORATORIES	B.1.1.220	One month ago	North America	North America	Female	20B	Wadsworth Center, New York State Department of Health		2020-12-30	Kirsten St. George et al		Suffolk County
USA/NY-NYCPHL-002003/2020	19	20B	USA	New York	New York	EPI_ISL_857189	Human	A2a	DOHMH Corona	B.1.1.220	One week ago	North America	North America	Male	20B	New York City Public Health Laboratory		2020-12-29	Jade Wang et al		New York City
Singapore/1510/2020	48	20B	Singapore	Singapore	Singapore	EPI_ISL_768626	Human	A2a	National Public Health Laboratory, National Centre for Infectious Diseases	B.1.1.220	One month ago	Asia	Asia	Male	20B	National Public Health Laboratory, National Centre for Infectious Diseases		2020-12-28	Tze Minn Mak et al
USA/NY-Wadsworth-21000061-01/2020	19	20B	USA	New York	New York	EPI_ISL_794153	Human	A2a	NORTHWELL HEALTH LABORATORIES	B.1.1.220	One month ago	North America	North America	Female	20B	Wadsworth Center, New York State Department.of Health		2020-12-27	Kirsten St. George et al		Nassau County
USA/CT-CDC-2-3714083/2020	68	20B	USA	Connecticut	Connecticut	EPI_ISL_751706	Human	A2a	CT-Dr. Katherine A. Kelley State Public Health Lab	B.1.1.220	Older	North America	North America	Male	20B	Genomics and Discovery, Respiratory Viruses Branch, Division of Viral Diseases, Centers for Disease Control and Prevention		2020-11-15	Krista Queen et al A	MW495883.1
USA/SC-DHEC-0027/2021		20B	USA	South Carolina	South Carolina	EPI_ISL_873190	Human	A2a	Microbiology Division, South Carolina Department of Health and Environmental Control (SC DHEC)	B.1.1.220	One week ago	North America	North America	Female	20B	Microbiology Division, South Carolina Department of Health and Environmental Control (SC DHEC)		2021-01-03	Flores et al	MW517356.1	Horry County
USA/NY-Wadsworth-21006810-01/2021	57	20B	USA	New York	New York	EPI_ISL_896389	Human	A2a	Columbia University Irving Medical Center	B.1.1.220	3-7 days ago	North America	North America	Female	20B	Wadsworth Center, New York State Department of Health		2021-01-04	Kirsten St. George et al		Bronx
USA/CT-QDX-3945/2021	32	20B	USA	Connecticut	Connecticut	EPI_ISL_906426	Human	A2a	Quest Diagnostics	B.1.1.220	3-7 days ago	North America	North America	Female	20B	Quest Diagnostics		2021-01-07	Rosenthal et al
USA/NY-Wadsworth-21001328-01/2020	21	20B	USA	New York	New York	EPI_ISL_794246	Human	A2a	WESTCHESTER MEDICAL CENTER	B.1.1.220	One month ago	North America	North America	Male	20B	Wadsworth Center, New York State Department.of Health		2020-12-31	Kirsten St. George et al		Westchester County
USA/NY-Wadsworth-21001468-01/2020	0	20B	USA	New York	New York	EPI_ISL_794282	Human	A2a	WESTCHESTER MEDICAL CENTER	B.1.1.220	One month ago	North America	North America	Female	20B	Wadsworth Center, New York State Department.of Health		2020-12-31	Kirsten St. George et al		Westchester County
USA/NY-NYCPHL-001478/2020	27	20B	USA	New York	New York	EPI_ISL_683834	Human	A2a	DOHMH Central Harlem	B.1.1.220	Older	North America	North America	Male	20B	New York City Public Health Laboratory		2020-11-27	Jade Wang et al		New York City
USA/NY-Wadsworth-290334-01/2020	35	20B	USA	New York	New York	EPI_ISL_765530	Human	A2a	MONTEFIORE MEDICAL CENTER LABORATORIES	B.1.1.220	Older	North America	North America	Female	20B	Wadsworth Center, New York State Department.of Health		2020-12-14	Kirsten St. George et al		Bronx
USA/NY-Wadsworth-21009992-01/2020	55	20B	USA	New York	New York	EPI_ISL_896331	Human	A2a	MEMORIAL SLOAN KETTERING CANCER CENTER	B.1.1.220	3-7 days ago	North America	North America	Female	20B	Wadsworth Center, New York State Department of Health		2020-12-16	Kirsten St. George et al		Queens
USA/NY-Wadsworth-290361-01/2020	88	20B	USA	New York	New York	EPI_ISL_765544	Human	A2a	MONTEFIORE MEDICAL CENTER LABORATORIES	B.1.1.220	Older	North America	North America	Male	20B	Wadsworth Center, New York State Department.of Health		2020-12-16	Kirsten St. George et al		Bronx
USA/NY-Wadsworth-21010091-01/2021	68	20B	USA	New York	New York	EPI_ISL_896549	Human	A2a	New York Presbyterian Hospital	B.1.1.220	3-7 days ago	North America	North America	Male	20B	Wadsworth Center, New York State Department of Health		2021-01-05	Kirsten St. George et al		Queens
USA/NY-Wadsworth-21010014-01/2021	5	20B	USA	New York	New York	EPI_ISL_896348	Human	A2a	New York Presbyterian Hospital	B.1.1.220	3-7 days ago	North America	North America	Female	20B	Wadsworth Center, New York State Department of Health		2021-01-04	Kirsten St. George et al		New York County
USA/NY-NYCPHL-001873/2020	32	20B	USA	New York	New York	EPI_ISL_832295	Human	A2a	DOHMH Crown Heights	B.1.1.220	One month ago	North America	North America	Female	20B	New York City Public Health Laboratory		2020-12-18	Jade Wang et al		New York City
USA/NY-NYCPHL-001771/2020	33	20B	USA	New York	New York	EPI_ISL_824317	Human	A2a	DOHMH Central Harlem	B.1.1.220	One month ago	North America	North America	Female	20B	New York City Public Health Laboratory		2020-12-14	Jade Wang et al		New York City
USA/NY-NYCPHL-001812/2020	50	20B	USA	New York	New York	EPI_ISL_812739	Human	A2a	DOHMH Central Harlem	B.1.1.220	One month ago	North America	North America	Male	20B	New York City Public Health Laboratory		2020-12-15	Jade Wang et al		New York City
USA/NY-Wadsworth-21009998-01/2020	59	20B	USA	New York	New York	EPI_ISL_896336	Human	A2a	MEMORIAL SLOAN KETTERING CANCER CENTER	B.1.1.220	3-7 days ago	North America	North America	Female	20B	Wadsworth Center, New York State Department of Health		2020-12-16	Kirsten St. George et al		New York County
USA/NY-NYCPHL-001938/2020	30	20B	USA	New York	New York	EPI_ISL_832336	Human	A2a	DOHMH Central Harlem	B.1.1.220	One month ago	North America	North America		20B	New York City Public Health Laboratory		2020-12-23	Jade Wang et al		New York City
USA/NY-Wadsworth-21006113-01/2021	90	20B	USA	New York	New York	EPI_ISL_861368	Human	A2a	WESTCHESTER MEDICAL CENTER	B.1.1.220	One week ago	North America	North America	Female	20B	Wadsworth Center, New York State Department of Health		2021-01-04	Kirsten St. George et al		Westchester County
USA/NY-Wadsworth-21006145-01/2021	8	20B	USA	New York	New York	EPI_ISL_861391	Human	A2a	WESTCHESTER MEDICAL CENTER	B.1.1.220	One week ago	North America	North America	Male	20B	Wadsworth Center, New York State Department of Health		2021-01-04	Kirsten St. George et al		Westchester County
USA/NY-NYCPHL-001695/2020	47	20B	USA	New York	New York	EPI_ISL_823859	Human	A2a	DOHMH Morrisania	B.1.1.220	One month ago	North America	North America	Male	20B	New York City Public Health Laboratory		2020-12-09	Jade Wang et al		New York City
USA/NY-NYCPHL-002252/2021	29	20B	USA	New York	New York	EPI_ISL_857108	Human	A2a	DOHMH Chelsea	B.1.1.220	One week ago	North America	North America	Female	20B	New York City Public Health Laboratory		2021-01-06	Jade Wang et al		New York City
USA/NY-NYCPHL-002414/2021	46	20B	USA	New York	New York	EPI_ISL_883354	Human	A2a	DOHMH Corona	B.1.1.220	One week ago	North America	North America	Male	20B	New York City Public Health Laboratory		2021-01-13	Jade Wang et al		New York City
USA/NY-NYCPHL-001537/2020	4	20B	USA	New York	New York	EPI_ISL_745455	Human	A2a	DOHMH Corona	B.1.1.220	Older	North America	North America	Male	20B	New York City Public Health Laboratory		2020-12-01	Jade Wang et al		New York City
USA/NY-NYCPHL-001583/2020	38	20B	USA	New York	New York	EPI_ISL_823957	Human	A2a	DOHMH Corona	B.1.1.220	One month ago	North America	North America	Female	20B	New York City Public Health Laboratory		2020-12-03	Jade Wang et al		New York City
USA/NY-Wadsworth-21011135-01/2021	83	20B	USA	New York	New York	EPI_ISL_896242	Human	A2a	Columbia University Irving Medical Center	B.1.1.220	3-7 days ago	North America	North America	Male	20B	Wadsworth Center, New York State Department of Health		2021-01-18	Kirsten St. George et al		Bronx
USA/NY-NYCPHL-001336/2020	34	20B	USA	New York	New York	EPI_ISL_683971	Human	A2a	DOHMH Chelsea	B.1.1.220	Older	North America	North America	Male	20B	New York City Public Health Laboratory		2020-11-13	Jade Wang et al		New York City
USA/MA-MGH-03462/2020		20B	USA	Massachusetts	Massachusetts	EPI_ISL_765846	Human	A2a	Massachusetts General Hospital	B.1.1.220	Older	North America	North America		20B	Infectious Disease Program, Broad Institute of Harvard and MIT		2020-11-17	Lemieux et al A	MW454730.1
USA/NY-NYCPHL-001462/2020	39	20B	USA	New York	New York	EPI_ISL_683823	Human	A2a	DOHMH Morrisania	B.1.1.220	Older	North America	North America	Female	20B	New York City Public Health Laboratory		2020-11-25	Jade Wang et al		New York City
USA/NY-Wadsworth-21009983-01/2020	64	20B	USA	New York	New York	EPI_ISL_896328	Human	A2a	MEMORIAL SLOAN KETTERING CANCER CENTER	B.1.222	3-7 days ago	North America	North America	Female	20B	Wadsworth Center, New York State Department of Health		2020-12-16	Kirsten St. George et al		New York County
USA/CT-Yale-S048/2021		20B	USA	Connecticut	Connecticut	EPI_ISL_861734	Human	A2a	Yale Pathology Lab	B.1.1.220	One week ago	North America	North America		20B	Grubaugh Lab - Yale School of Public Health		2021-01-05	Tara Alpert et al
USA/CT-Yale-S126/2021		20B	USA	Connecticut	Connecticut	EPI_ISL_861745	Human	A2a	Yale Pathology Lab	B.1.1.220	One week ago	North America	North America		20B	Grubaugh Lab - Yale School of Public Health		2021-01-12	Tara Alpert et al
USA/NY-Wadsworth-292244-01/2020	26	20B	USA	New York	New York	EPI_ISL_767583	Human	A2a	MEMORIAL SLOAN KETTERING CANCER CENTER	B.1.222	One month ago	North America	North America	Female	20B	Wadsworth Center, New York State Department.of Health		2020-12-01	Kirsten St. George et al		Kings County NY
USA/NY-NYCPHL-001573/2020	31	20B	USA	New York	New York	EPI_ISL_823967	Human	A2a	DOHMH Corona	B.1.1.220	One month ago	North America	North America	Female	20B	New York City Public Health Laboratory		2020-12-02	Jade Wang et al		New York City
USA/NY-Wadsworth-21006058-01/2021	64	20B	USA	New York	New York	EPI_ISL_854388	Human	A2a	WESTCHESTER MEDICAL CENTER	B.1.1.220	One month ago	North America	North America	Male	20B	Wadsworth Center, New York State Department of Health		2021-01-07	Kirsten St. George et al		Ulster County
USA/MA-QDX-3004/2021	24	20B	USA	Massachusetts	Massachusetts	EPI_ISL_854923	Human	A2a	Quest Diagnostics	B.1.1.220	One week ago	North America	North America	Female	20B	Quest Diagnostics		2021-01-06	Rosenthal et al	MW495188.1
USA/NY-NYCPHL-002262/2021	14	20B	USA	New York	New York	EPI_ISL_857121	Human	A2a	DOHMH PHL	B.1.1.107	One week ago	North America	North America	Male	20B	New York City Public Health Laboratory		2021-01-07	Jade Wang et al		New York City
USA/NY-NYCPHL-002117/2020	24	20B	USA	New York	New York	EPI_ISL_857233	Human	A2a	DOHMH Central Harlem	B.1.1.220	One week ago	North America	North America	Female	20B	New York City Public Health Laboratory		2020-12-31	Jade Wang et al		New York City
USA/NY-NYCPHL-001993/2020	82	20B	USA	New York	New York	EPI_ISL_857285	Human	A2a	DOHMH Central Harlem	B.1.1.220	One week ago	North America	North America	Male	20B	New York City Public Health Laboratory		2020-12-28	Jade Wang et al		New York City
USA/ME-HETL-J0705/2021		20B	USA	Maine	Maine	EPI_ISL_832994	Human	A2a	Maine HETL	B.1.1.220	One month ago	North America	North America		20B	Tewhey Lab, The Jackson Laboratory		2021-01-06	Matluk et al
USA/ME-HETL-J0745/2021		20B	USA	Maine	Maine	EPI_ISL_833027	Human	A2a	Maine HETL	B.1.1.220	One month ago	North America	North America		20B	Tewhey Lab, The Jackson Laboratory		2021-01-07	Matluk et al
USA/ME-HETL-J0704/2021		20B	USA	Maine	Maine	EPI_ISL_832993	Human	A2a	Maine HETL	B.1.1.220	One month ago	North America	North America		20B	Tewhey Lab, The Jackson Laboratory		2021-01-06	Matluk et al
USA/NY-Wadsworth-282766-01/2020	50	20B	USA	New York	New York	EPI_ISL_754437	Human	A2a	Wadsworth Center, New York State Department.of Health	B.1.1.220	Older	North America	North America	Female	20B	Wadsworth Center, New York State Department.of Health		2020-12-02	Kirsten St. George et al		Fulton County
USA/NY-Wadsworth-21006611-01/2021	47	20B	USA	New York	New York	EPI_ISL_861206	Human	A2a	URMC LABS	B.1.1.220	One week ago	North America	North America	Female	20B	Wadsworth Center, New York State Department of Health		2021-01-11	Kirsten St. George et al		Monroe County NY
USA/MA-QDX-4046/2021	47	20B	USA	Massachusetts	Massachusetts	EPI_ISL_903535	Human	A2a	Quest Diagnostics	B.1.1.220	3-7 days ago	North America	North America	Female	20B	Quest Diagnostics		2021-01-06	Rosenthal et al
USA/MA-QDX-3012/2021	27	20B	USA	Massachusetts	Massachusetts	EPI_ISL_854929	Human	A2a	Quest Diagnostics	B.1.1.220	One week ago	North America	North America	Female	20B	Quest Diagnostics		2021-01-06	Rosenthal et al	MW495194.1
USA/RI-QDX-3174/2021	49	20B	USA	Rhode Island	Rhode Island	EPI_ISL_855168	Human	A2a	Quest Diagnostics	B.1.1.220	One week ago	North America	North America	Female	20B	Quest Diagnostics		2021-01-07	Rosenthal et al	MW505287.1
USA/NY-Wadsworth-21006691-01/2020	33	20B	USA	New York	New York	EPI_ISL_861185	Human	A2a	BIO-REFERENCE LABORATORIES	B.1.1.220	One week ago	North America	North America	Female	20B	Wadsworth Center, New York State Department of Health		2020-12-28	Kirsten St. George et al		Suffolk County
USA/NY-Wadsworth-21000049-01/2020	54	20B	USA	New York	New York	EPI_ISL_794143	Human	A2a	NORTHWELL HEALTH LABORATORIES	B.1.1.220	One month ago	North America	North America	Male	20B	Wadsworth Center, New York State Department.of Health		2020-12-27	Kirsten St. George et al		Queens
USA/MD-HP12121/2020	49	20B	USA	Maryland	Maryland	EPI_ISL_791344	Human	A2a	Johns Hopkins Hospital Department of Pathology	B.1.1.220	One month ago	North America	North America		20B	Johns Hopkins Hospital Department of Pathology		2020-12-23	C. Paul Morris et al
USA/NY-Wadsworth-21000057-01/2020	8	20B	USA	New York	New York	EPI_ISL_794150	Human	A2a	NORTHWELL HEALTH LABORATORIES	B.1.1.220	One month ago	North America	North America	Male	20B	Wadsworth Center, New York State Department.of Health		2020-12-27	Kirsten St. George et al		Suffolk County
USA/NY-Wadsworth-292443-01/2020	85	20B	USA	New York	New York	EPI_ISL_767682	Human	A2a	MEMORIAL SLOAN KETTERING CANCER CENTER	B.1.1.220	One month ago	North America	North America	Male	20B	Wadsworth Center, New York State Department.of Health		2020-12-04	Kirsten St. George et al		Nassau County
USA/NY-Wadsworth-21002956-01/2021	49	20B	USA	New York	New York	EPI_ISL_861123	Human	A2a	New York Presbyterian Hospital	B.1.1.220	One week ago	North America	North America	Female	20B	Wadsworth Center, New York State Department of Health		2021-01-02	Kirsten St. George et al		Queens
USA/NY-Wadsworth-21005099-01/2020	27	20B	USA	New York	New York	EPI_ISL_854432	Human	A2a	MONTEFIORE MEDICAL CENTER LABORATORIES	B.1.1.220	One month ago	North America	North America	Male	20B	Wadsworth Center, New York State Department of Health		2020-12-24	Kirsten St. George et al		Queens
USA/NY-Wadsworth-290365-01/2020	67	20B	USA	New York	New York	EPI_ISL_765546	Human	A2a	MONTEFIORE MEDICAL CENTER LABORATORIES	B.1.1.220	Older	North America	North America	Male	20B	Wadsworth Center, New York State Department.of Health		2020-12-15	Kirsten St. George et al		Bronx
USA/NY-Wadsworth-21005050-01/2020	67	20B	USA	New York	New York	EPI_ISL_861328	Human	A2a	MONTEFIORE MEDICAL CENTER LABORATORIES	B.1.1.220	One week ago	North America	North America	Male	20B	Wadsworth Center, New York State Department of Health		2020-12-24	Kirsten St. George et al		Bronx
USA/NY-Wadsworth-21001320-01/2020	69	20B	USA	New York	New York	EPI_ISL_802489	Human	A2a	WESTCHESTER MEDICAL CENTER	B.1.1.220	One month ago	North America	North America	Male	20B	Wadsworth Center, New York State Department.of Health		2020-12-30	Kirsten St. George et al		Dutchess County
USA/NY-Wadsworth-21009472-01/2021	55	20B	USA	New York	New York	EPI_ISL_884061	Human	A2a	ALBANY MEDICAL CENTER HOSPITAL CLINICAL LABORATORIES	B.1.1.220	One week ago	North America	North America	Male	20B	Wadsworth Center, New York State Department of Health		2021-01-11	Kirsten St. George et al		Saratoga County
USA/MA-QDX-2948/2021	24	20B	USA	Massachusetts	Massachusetts	EPI_ISL_854894	Human	A2a	Quest Diagnostics	B.1.1.220	One week ago	North America	North America	Female	20B	Quest Diagnostics		2021-01-07	Rosenthal et al	MW495158.1
USA/MA-QDX-3158/2021	2	20B	USA	Massachusetts	Massachusetts	EPI_ISL_855117	Human	A2a	Quest Diagnostics	B.1.1.220	One week ago	North America	North America	Female	20B	Quest Diagnostics		2021-01-06	Rosenthal et al	MW505236.1
USA/NY-NYCPHL-001495/2020	48	20B	USA	New York	New York	EPI_ISL_745401	Human	A2a	DOHMH Corona	B.1.1.220	Older	North America	North America	Male	20B	New York City Public Health Laboratory		2020-11-30	Jade Wang et al		New York City
USA/NY-NYCPHL-001498/2020	36	20B	USA	New York	New York	EPI_ISL_745424	Human	A2a	DOHMH Corona	B.1.1.220	Older	North America	North America	Female	20B	New York City Public Health Laboratory		2020-11-30	Jade Wang et al		New York City
USA/NY-NYCPHL-001477/2020	55	20B	USA	New York	New York	EPI_ISL_683833	Human	A2a	DOHMH Corona	B.1.1.220	Older	North America	North America	Male	20B	New York City Public Health Laboratory		2020-11-27	Jade Wang et al		New York City
USA/NY-NYCPHL-001899/2020	23	20B	USA	New York	New York	EPI_ISL_832309	Human	A2a	DOHMH Jamaica	B.1.1.220	One month ago	North America	North America	Male	20B	New York City Public Health Laboratory		2020-12-21	Jade Wang et al		New York City
USA/NY-Wadsworth-21001183-01/2020	70	20B	USA	New York	New York	EPI_ISL_802430	Human	A2a	BIO-REFERENCE LABORATORIES	B.1.222	One month ago	North America	North America	Male	20B	Wadsworth Center, New York State Department.of Health		2020-12-28	Kirsten St. George et al		Putnam County
USA/NY-NYCPHL-001271/2020	30	20B	USA	New York	New York	EPI_ISL_683870	Human	A2a	DOHMH Corona	B.1.1.220	Older	North America	North America	Female	20B	New York City Public Health Laboratory		2020-11-09	Jade Wang et al		New York City
USA/NY-Wadsworth-292648-01/2020	55	20B	USA	New York	New York	EPI_ISL_767693	Human	A2a	MEMORIAL SLOAN KETTERING CANCER CENTER	B.1.1.220	One month ago	North America	North America	Male	20B	Wadsworth Center, New York State Department.of Health		2020-12-07	Kirsten St. George et al		Westchester County
USA/NY-Wadsworth-292655-01/2020	23	20B	USA	New York	New York	EPI_ISL_767697	Human	A2a	MEMORIAL SLOAN KETTERING CANCER CENTER	B.1.1.220	One month ago	North America	North America	Female	20B	Wadsworth Center, New York State Department.of Health		2020-12-07	Kirsten St. George et al		Westchester County
USA/NY-Wadsworth-21010012-01/2021	36	20B	USA	New York	New York	EPI_ISL_896347	Human	A2a	New York Presbyterian Hospital	B.1.1.220	3-7 days ago	North America	North America	Female	20B	Wadsworth Center, New York State Department of Health		2021-01-04	Kirsten St. George et al		Queens
USA/NY-Wadsworth-21001460-01/2021	46	20B	USA	New York	New York	EPI_ISL_794278	Human	A2a	WESTCHESTER MEDICAL CENTER	B.1.1.220	One month ago	North America	North America	Female	20B	Wadsworth Center, New York State Department.of Health		2021-01-03	Kirsten St. George et al		Putnam County
Singapore/1488/2020	40	20B	Singapore	Singapore	Singapore	EPI_ISL_754077	Human	A2a	National Public Health Laboratory, National Centre for Infectious Diseases	B.1.1.220	Older	Asia	Asia	Male	20B	National Public Health Laboratory, National Centre for Infectious Diseases		2020-12-20	Tze Minn Mak et al
USA/NY-Wadsworth-21000307-01/2020	36	20B	USA	New York	New York	EPI_ISL_794209	Human	A2a	WESTCHESTER MEDICAL CENTER	B.1.1.220	One month ago	North America	North America	Female	20B	Wadsworth Center, New York State Department.of Health		2020-12-25	Kirsten St. George et al		Westchester County
USA/DE-DHSS-FLW00570655/2020		20B	USA	Delaware	Delaware	EPI_ISL_812302	Human	A2a	Delaware Public Health Lab	B.1.1.220	One month ago	North America	North America		20B	Delaware Public Health Lab		2020-12-28	Gregory Hovan et al		Kent County
USA/MD-HP01540/2021	58	20B	USA	Maryland	Maryland	EPI_ISL_911859	Human	A2a	Johns Hopkins Hospital Department of Pathology	B.1.1.220	1-2 days ago	North America	North America	Male	20B	Johns Hopkins Hospital Department of Pathology		2021-01-23	C. Paul Morris et al
USA/NY-Wadsworth-21004935-01/2020	43	20B	USA	New York	New York	EPI_ISL_861249	Human	A2a	MONTEFIORE MEDICAL CENTER LABORATORIES	B.1.1.220	One week ago	North America	North America	Female	20B	Wadsworth Center, New York State Department of Health		2020-12-28	Kirsten St. George et al		Westchester County
USA/NY-Wadsworth-21010008-01/2020	73	20B	USA	New York	New York	EPI_ISL_896343	Human	A2a	MEMORIAL SLOAN KETTERING CANCER CENTER	B.1.1.220	3-7 days ago	North America	North America	Male	20B	Wadsworth Center, New York State Department of Health		2020-12-17	Kirsten St. George et al		Westchester County
USA/NJ-CDC-LC0003432/2021	48	20B	USA	New Jersey	New Jersey	EPI_ISL_886819	Human	A2a	Labcorp	B.1.1.220	3-7 days ago	North America	North America	Male	20B	Genomics and Discovery, Respiratory Viruses Branch, Division of Viral Diseases, Centers for Disease Control and Prevention		2021-01-11	Peter W. Cook et al
USA/CT-CDC-STM-A100453/2021	18	20B	USA	Connecticut	Connecticut	EPI_ISL_850712	Human	A2a	Helix / Illumina	B.1.1.220	One month ago	North America	North America	Female	20B	Genomics and Discovery, Respiratory Viruses Branch, Division of Viral Diseases, Centers for Disease Control and Prevention		2021-01-06	Peter W. Cook et al	MW519641.1
USA/NY-Wadsworth-21006140-01/2021	34	20B	USA	New York	New York	EPI_ISL_861387	Human	A2a	WESTCHESTER MEDICAL CENTER	B.1.1.220	One week ago	North America	North America	Male	20B	Wadsworth Center, New York State Department of Health		2021-01-05	Kirsten St. George et al		Ulster County
USA/NY-Wadsworth-21001453-01/2021	36	20B	USA	New York	New York	EPI_ISL_794271	Human	A2a	WESTCHESTER MEDICAL CENTER	B.1.1.220	One month ago	North America	North America	Female	20B	Wadsworth Center, New York State Department.of Health		2021-01-02	Kirsten St. George et al		Dutchess County
USA/NY-Wadsworth-21001458-01/2021	91	20B	USA	New York	New York	EPI_ISL_794276	Human	A2a	WESTCHESTER MEDICAL CENTER	B.1.1.220	One month ago	North America	North America	Female	20B	Wadsworth Center, New York State Department.of Health		2021-01-03	Kirsten St. George et al		Ulster County
USA/NY-Wadsworth-21006054-01/2021	74	20B	USA	New York	New York	EPI_ISL_854385	Human	A2a	WESTCHESTER MEDICAL CENTER	B.1.1.220	One month ago	North America	North America	Male	20B	Wadsworth Center, New York State Department of Health		2021-01-07	Kirsten St. George et al		Ulster County
USA/NY-Wadsworth-21006118-01/2021	78	20B	USA	New York	New York	EPI_ISL_861372	Human	A2a	WESTCHESTER MEDICAL CENTER	B.1.1.220	One week ago	North America	North America	Male	20B	Wadsworth Center, New York State Department of Health		2021-01-04	Kirsten St. George et al		Westchester County
USA/NY-Wadsworth-21006134-01/2021	48	20B	USA	New York	New York	EPI_ISL_861384	Human	A2a	WESTCHESTER MEDICAL CENTER	B.1.1.220	One week ago	North America	North America	Female	20B	Wadsworth Center, New York State Department of Health		2021-01-05	Kirsten St. George et al		Ulster County
USA/NH-QDX-4146/2021	65	20B	USA	New Hampshire	New Hampshire	EPI_ISL_903551	Human	A2a	Quest Diagnostics	B.1.1.220	3-7 days ago	North America	North America	Female	20B	Quest Diagnostics		2021-01-07	Rosenthal et al
USA/NY-Wadsworth-21001459-01/2021	56	20B	USA	New York	New York	EPI_ISL_794277	Human	A2a	WESTCHESTER MEDICAL CENTER	B.1.1.220	One month ago	North America	North America	Male	20B	Wadsworth Center, New York State Department.of Health		2021-01-03	Kirsten St. George et al		Westchester County
USA/NY-Wadsworth-21000333-01/2020	78	20B	USA	New York	New York	EPI_ISL_794232	Human	A2a	WESTCHESTER MEDICAL CENTER	B.1.1.220	One month ago	North America	North America	Male	20B	Wadsworth Center, New York State Department.of Health		2020-12-28	Kirsten St. George et al		Ulster County
Netherlands/ZH-EMC-1328/2021		20B	Netherlands	South Holland	South Holland	EPI_ISL_904280	Human	A2a	Dutch COVID-19 response team	B.1.1.127	3-7 days ago	Europe	Europe		20B	Erasmus Medical Center		2021-01-01	Bas Oude Munnink et al
England/CAMC-B357C6/2020		20B	United Kingdom	England	England	EPI_ISL_659467	Human	A2a	Lighthouse Lab in Cambridge	B.1.1.153	Older	Europe	Europe		20B	Wellcome Sanger Institute for the COVID-19 Genomics UK (COG-UK) Consortium		2020-11-05	Rob Howes et al
England/ALDP-94DE8C/2020		20B	United Kingdom	England	England	EPI_ISL_555553	Human	A2a	Lighthouse Lab in Alderley Park	B.1.1.119	Older	Europe	Europe		20B	Wellcome Sanger Institute for the COVID-19 Genomics UK (COG-UK) consortium		2020-06-17	The Lighthouse Lab in Alderley Park et al
England/ALDP-94E3AA/2020		20B	United Kingdom	England	England	EPI_ISL_555449	Human	A2a	Lighthouse Lab in Alderley Park	B.1.1.119	Older	Europe	Europe		20B	Wellcome Sanger Institute for the COVID-19 Genomics UK (COG-UK) consortium		2020-06-17	The Lighthouse Lab in Alderley Park et al
England/MILK-CA49DA/2020		20B	United Kingdom	England	England	EPI_ISL_762198	Human	A2a	Lighthouse Lab in Milton Keynes	B.1.1.243	Older	Europe	Europe		20B	Wellcome Sanger Institute for the COVID-19 Genomics UK (COG-UK) Consortium		2020-12-15	The Lighthouse Lab in Milton Keynes et al
England/QEUH-75F40F/2020		20B	United Kingdom	England	England	EPI_ISL_532987	Human	A2a	Lighthouse Lab in Glasgow	B.1.1.255	Older	Europe	Europe		20B	Wellcome Sanger Institute for the COVID-19 Genomics UK (COG-UK) consortium		2020-07-14	Harper VanSteenhouse et al
England/ALDP-9C4BFF/2020		20B	United Kingdom	England	England	EPI_ISL_567825	Human	A2a	Lighthouse Lab in Alderley Park	B.1.1.255	Older	Europe	Europe		20B	Wellcome Sanger Institute for the COVID-19 Genomics UK (COG-UK) consortium		2020-09-11	Jacquelyn Wynn et al
England/ALDP-9BE4B1/2020		20B	United Kingdom	England	England	EPI_ISL_568081	Human	A2a	Lighthouse Lab in Alderley Park	B.1.1.255	Older	Europe	Europe		20B	Wellcome Sanger Institute for the COVID-19 Genomics UK (COG-UK) consortium		2020-09-09	Jacquelyn Wynn et al
England/ALDP-9BC8B7/2020		20B	United Kingdom	England	England	EPI_ISL_568160	Human	A2a	Lighthouse Lab in Alderley Park	B.1.1.255	Older	Europe	Europe		20B	Wellcome Sanger Institute for the COVID-19 Genomics UK (COG-UK) consortium		2020-09-09	Jacquelyn Wynn et al
England/ALDP-9BC8C6/2020		20B	United Kingdom	England	England	EPI_ISL_567945	Human	A2a	Lighthouse Lab in Alderley Park	B.1.1.255	Older	Europe	Europe		20B	Wellcome Sanger Institute for the COVID-19 Genomics UK (COG-UK) consortium		2020-09-09	Jacquelyn Wynn et al
USA/TX-HMH-MCoV-19206/2020		20B	USA	Texas	Texas	EPI_ISL_783691	Human	A2a	Houston Methodist Hospital	B.1.1.119	One month ago	North America	North America		20B	Houston Methodist Hospital		2020-11-24	S. Wesley Long et al A		Houston
Denmark/DCGC-15891/2020		20B	Denmark	Syddanmark	Syddanmark	EPI_ISL_713429	Human	A2a	Department of Virus and Microbiological Special Diagnostics, Statens Serum Institut, Copenhagen, Denmark	B.1.1.159	Older	Europe	Europe		20B	Albertsen Lab, Department of Chemistry and Bioscience, Aalborg University, Denmark		2020-11-23	Danish Covid-19 Genome Consortium et al
Palestine/AAS45/2021	39	20B	Palestine	Ramallah and al-Bireh Governorate	Ramallah and al-Bireh Governorate	EPI_ISL_873164	Human	A2a	Medical Laboratory Sciences, Arab American University	B.1.1.50	One week ago	Asia	Asia	Male	20B	Medical Laboratory Sciences, Arab American University		2021-01-04	Dumaidi et al	MW513685.1	Ramallah
Palestine/AAS46/2021	42	20B	Palestine	Ramallah and al-Bireh Governorate	Ramallah and al-Bireh Governorate	EPI_ISL_873165	Human	A2a	Medical Laboratory Sciences, Arab American University	B.1.1.50	One week ago	Asia	Asia	Female	20B	Medical Laboratory Sciences, Arab American University		2021-01-05	Dumaidi et al	MW513686.1	Ramallah
Israel/CVL-112ngs/2020		20B	Israel	Israel	Israel	EPI_ISL_889029	Human	A2a	Israel Central Virology laboratory	B.1.1.50	3-7 days ago	Asia	Asia	Female	20B	Israel National Consortium for SARS-CoV-2 sequencing		2020-12-27	Neta Zuckerman et al
Israel/CVL-164-ngs/2020	63	20B	Israel	Israel	Israel	EPI_ISL_776847	Human	A2a	Israel Central Virology laboratory	B.1.1.50	One month ago	Asia	Asia	Male	20B	Israel Central Virology laboratory		2020-12-27	Neta Zuckerman et al
Israel/CVL-107-ngs/2020	5	20B	Israel	Israel	Israel	EPI_ISL_776813	Human	A2a	Israel Central Virology laboratory	B.1.1.50	One month ago	Asia	Asia	Female	20B	Israel Central Virology laboratory		2020-12-27	Neta Zuckerman et al
Palestine/AAS16/2020		20B	Palestine	West Bank	West Bank	EPI_ISL_710484	Human	A2a	Department of Medical Laboratory Sciences, Arab American University	B.1	Older	Asia	Asia	Female	20B	Department of Medical Laboratory Sciences, Arab American University		2020-11-29	Al-Jawabreh et al	MW375994.1	Tulkarem
Palestine/AAS15/2020		20B	Palestine	West Bank	West Bank	EPI_ISL_710483	Human	A2a	Department of Medical Laboratory Sciences, Arab American University	B.1.1.59	Older	Asia	Asia	Female	20B	Department of Medical Laboratory Sciences, Arab American University		2020-11-29	Al-Jawabreh et al	MW375993.1	Tulkarem
Israel/CVL-973ngs/2020	23	20B	Israel	Central District	Central District	EPI_ISL_889286	Human	A2a	Israel Central Virology laboratory	B.1.1.50	3-7 days ago	Asia	Asia	Female	20B	Israel National Consortium for SARS-CoV-2 sequencing		2020-12-31	Neta Zuckerman et al		Taibe
Israel/CVL-45517/2020	40	20B	Israel	Jerusalem District	Jerusalem District	EPI_ISL_745044	Human	A2a	Israel Central Virology laboratory	B.1.1.50	Older	Asia	Asia	Male	20B	Israel Central Virology laboratory		2020-12-07	Neta Zuckerman et al
Israel/CVL-166-ngs/2020	31	20B	Israel	Israel	Israel	EPI_ISL_776848	Human	A2a	Israel Central Virology laboratory	B.1.1.50	One month ago	Asia	Asia	Male	20B	Israel Central Virology laboratory		2020-12-27	Neta Zuckerman et al
Israel/CVL-897ngs/2020		20B	Israel	South District	South District	EPI_ISL_889214	Human	A2a	Israel Central Virology laboratory	B.1.1.269	3-7 days ago	Asia	Asia		20B	Israel National Consortium for SARS-CoV-2 sequencing		2020-12-30	Neta Zuckerman et al		Ashkelon
Israel/CVL-890ngs/2020		20B	Israel	South District	South District	EPI_ISL_889248	Human	A2a	Israel Central Virology laboratory	B.1.1.50	3-7 days ago	Asia	Asia		20B	Israel National Consortium for SARS-CoV-2 sequencing		2020-12-30	Neta Zuckerman et al		Ashkelon
England/ALDP-9EAB6C/2020		20B	United Kingdom	England	England	EPI_ISL_580046	Human	A2a	Lighthouse Lab in Alderley Park	B.1.1.37	Older	Europe	Europe		20B	Wellcome Sanger Institute for the COVID-19 Genomics UK (COG-UK) consortium		2020-09-24	Jacquelyn Wynn et al
England/ALDP-9EA962/2020		20B	United Kingdom	England	England	EPI_ISL_580265	Human	A2a	Lighthouse Lab in Alderley Park	B.1.1.37	Older	Europe	Europe		20B	Wellcome Sanger Institute for the COVID-19 Genomics UK (COG-UK) consortium		2020-09-24	Jacquelyn Wynn et al
England/NORT-29E15D/2020		20B	United Kingdom	England	England	EPI_ISL_488071	Human	A2a	NU-OMICS DNA Sequencing research facility, Northumbria University	B.1.1.119	Older	Europe	Europe		20B	Wellcome Sanger Institute for the COVID-19 Genomics UK (COG-UK) consortium		2020-05-05	Chris Duncan et al
Sweden/20-52053/2020	28	20B	Sweden	Vastra Gotaland	Vastra Gotaland	EPI_ISL_548254	Human	A2a	Klinisk mikrobiologi NAL Trollhattan	B.1.1.130	Older	Europe	Europe	Female	20B	The Public Health Agency of Sweden		2020-06-04	Anna-Malin Linde et al
Denmark/DCGC-6612/2020		20B	Denmark	Midtjylland	Midtjylland	EPI_ISL_619661	Human	A2a	Department of Virus and Microbiological Special Diagnostics, Statens Serum Institut, Denmark	B.1.1.130	Older	Europe	Europe		20B	Albertsen lab, Department of Chemistry and Bioscience, Aalborg University, Denmark		2020-10-12	Danish Covid-19 Genome Consortia et al
Switzerland/BE-ETHZ-450256/2021		20B	Switzerland	Bern	Bern	EPI_ISL_899344	Human	A2a	Viollier AG	B.1.1.130	3-7 days ago	Europe	Europe		20B	Department of Biosystems Science and Engineering, ETH Zürich		2021-01-14	Christian Beisel et al
Brazil/SP-702/2020	47	20B	Brazil	São Paulo	São Paulo	EPI_ISL_693242	Human	A2a	Centro de Vigilância a Saude de Diadema	B.1.1.28	Older	South America	South America	Female	20B	Instituto Adolfo Lutz, Interdiciplinary Procedures Center, Strategic Laboratory		2020-06-30	Claudio Tavares Sacchi et al B		Diadema
Italy/CAM-TIGEM-305/2020	52	20B	Italy	Campania	Campania	EPI_ISL_776968	Human	A2a	Istituto Zooprofilattico Sperimentale del Mezzogiorno	B.1.1.119	One month ago	Europe	Europe	Female	20B	TIGEM		2020-09-01	Patrizia Annunziata et al
England/NORT-28B232/2020		20B	United Kingdom	England	England	EPI_ISL_469311	Human	A2a	NU-OMICS DNA Sequencing research facility, Northumbria University	B.1.1.119	Older	Europe	Europe		20B	Wellcome Sanger Institute for the COVID-19 Genomics UK (COG-UK) consortium		2020-04-18	Chris Duncan et al
England/NORT-298ED4/2020		20B	United Kingdom	England	England	EPI_ISL_493478	Human	A2a	Northumbria University / South Tees Hospitals NHS Foundation Trust / North Cumbria Integrated Care NHS Foundation Trust / North Tees and Hartlepool NHS Foundation Trust / Newcastle Hospitals NHS Foundation Trust	B.1.1.119	Older	Europe	Europe		20B	COVID-19 Genomics UK (COG-UK) Consortium		2020-04-22	Darren L Smith et al
England/NORT-29DC6C/2020		20B	United Kingdom	England	England	EPI_ISL_488074	Human	A2a	NU-OMICS DNA Sequencing research facility, Northumbria University	B.1.1.119	Older	Europe	Europe		20B	Wellcome Sanger Institute for the COVID-19 Genomics UK (COG-UK) consortium		2020-05-05	Chris Duncan et al
England/NORT-29A652/2020		20B	United Kingdom	England	England	EPI_ISL_507115	Human	A2a	Northumbria University / South Tees Hospitals NHS Foundation Trust / North Cumbria Integrated Care NHS Foundation Trust / North Tees and Hartlepool NHS Foundation Trust / Newcastle Hospitals NHS Foundation Trust	B.1.1.119	Older	Europe	Europe		20B	COVID-19 Genomics UK (COG-UK) Consortium		2020-05-02	Darren L Smith et al
England/NORT-28C714/2020		20B	United Kingdom	England	England	EPI_ISL_469315	Human	A2a	NU-OMICS DNA Sequencing research facility, Northumbria University	B.1.1.119	Older	Europe	Europe		20B	Wellcome Sanger Institute for the COVID-19 Genomics UK (COG-UK) consortium		2020-05-15	Chris Duncan et al
England/NORT-28C87B/2020		20B	United Kingdom	England	England	EPI_ISL_469313	Human	A2a	NU-OMICS DNA Sequencing research facility, Northumbria University	B.1.1.119	Older	Europe	Europe		20B	Wellcome Sanger Institute for the COVID-19 Genomics UK (COG-UK) consortium		2020-05-16	Chris Duncan et al
UnitedArabEmirates/3403/2020	19	20B	United Arab Emirates	Abu Dhabi	Abu Dhabi	EPI_ISL_859766	Human	A2a	BTC, Khalifa University	B.1.1.315	One week ago	Asia	Asia	Female	20B	BTC, Khalifa University		2020-09-04	Al Safar et al et al
Russia/KHM-RII-MH2930S/2020	40	20B	Russia	Khanty-Mansi	Khanty-Mansi	EPI_ISL_733075	Human	A2a	HELIX LLC	B.1.1.175	Older	Europe	Europe	Female	20B	WHO National Influenza Centre Russian Federation		2020-09-17	Andrey Komissarov et al A		Nizhnevartovsk
USA/CA-UCLA-238/2020		20B	USA	California	California	EPI_ISL_537544	Human	A2a	UCLA Pathology Clinical Microbiology Lab	B.1.1.119	Older	North America	North America		20B	Kruglyak Lab		2020-06-15	Guo et al. et al		Los Angeles County
USA/TX-HMH-MCoV-19518/2020		20B	USA	Texas	Texas	EPI_ISL_783543	Human	A2a	Houston Methodist Hospital	B.1.2	One month ago	North America	North America		20B	Houston Methodist Hospital		2020-11-30	S. Wesley Long et al A		Houston
Denmark/DCGC-27370/2020		20B	Denmark	Syddanmark	Syddanmark	EPI_ISL_818095	Human	A2a	Department of Virus and Microbiological Special Diagnostics, Statens Serum Institut, Copenhagen, Denmark	B.1.1.119	One month ago	Europe	Europe		20B	Albertsen Lab, Department of Chemistry and Bioscience, Aalborg University, Denmark		2020-12-28	Danish Covid-19 Genome Consortium et al
Denmark/DCGC-25119/2020		20B	Denmark	Midtjylland	Midtjylland	EPI_ISL_795937	Human	A2a	Department of Virus and Microbiological Special Diagnostics, Statens Serum Institut, Copenhagen, Denmark	B.1.1.119	One month ago	Europe	Europe		20B	Albertsen Lab, Department of Chemistry and Bioscience, Aalborg University, Denmark		2020-12-28	Danish Covid-19 Genome Consortium et al
Denmark/DCGC-16773/2020		20B	Denmark	Syddanmark	Syddanmark	EPI_ISL_750554	Human	A2a	Department of Virus and Microbiological Special Diagnostics, Statens Serum Institut, Copenhagen, Denmark	B.1.1.119	Older	Europe	Europe		20B	Albertsen Lab, Department of Chemistry and Bioscience, Aalborg University, Denmark		2020-12-14	Danish Covid-19 Genome Consortium et al
Denmark/DCGC-16964/2020		20B	Denmark	Syddanmark	Syddanmark	EPI_ISL_750671	Human	A2a	Department of Virus and Microbiological Special Diagnostics, Statens Serum Institut, Copenhagen, Denmark	B.1.1.119	Older	Europe	Europe		20B	Albertsen Lab, Department of Chemistry and Bioscience, Aalborg University, Denmark		2020-12-14	Danish Covid-19 Genome Consortium et al
Denmark/DCGC-24133/2020		20B	Denmark	Midtjylland	Midtjylland	EPI_ISL_792955	Human	A2a	Department of Virus and Microbiological Special Diagnostics, Statens Serum Institut, Copenhagen, Denmark	B.1.1.119	One month ago	Europe	Europe		20B	Albertsen Lab, Department of Chemistry and Bioscience, Aalborg University, Denmark		2020-12-14	Danish Covid-19 Genome Consortium et al
Denmark/DCGC-17889/2020		20B	Denmark	Syddanmark	Syddanmark	EPI_ISL_749625	Human	A2a	Department of Virus and Microbiological Special Diagnostics, Statens Serum Institut, Copenhagen, Denmark	B.1.1.119	Older	Europe	Europe		20B	Albertsen Lab, Department of Chemistry and Bioscience, Aalborg University, Denmark		2020-12-14	Danish Covid-19 Genome Consortium et al
Denmark/DCGC-21592/2020		20B	Denmark	Syddanmark	Syddanmark	EPI_ISL_758253	Human	A2a	Department of Virus and Microbiological Special Diagnostics, Statens Serum Institut, Copenhagen, Denmark	B.1.1.119	Older	Europe	Europe		20B	Albertsen Lab, Department of Chemistry and Bioscience, Aalborg University, Denmark		2020-12-21	Danish Covid-19 Genome Consortium et al
Denmark/DCGC-27434/2020		20B	Denmark	Nordjylland	Nordjylland	EPI_ISL_815669	Human	A2a	Department of Virus and Microbiological Special Diagnostics, Statens Serum Institut, Copenhagen, Denmark	B.1.1.119	One month ago	Europe	Europe		20B	Albertsen Lab, Department of Chemistry and Bioscience, Aalborg University, Denmark		2020-12-28	Danish Covid-19 Genome Consortium et al
Denmark/DCGC-25000/2020		20B	Denmark	Syddanmark	Syddanmark	EPI_ISL_795862	Human	A2a	Department of Virus and Microbiological Special Diagnostics, Statens Serum Institut, Copenhagen, Denmark	B.1.1.119	One month ago	Europe	Europe		20B	Albertsen Lab, Department of Chemistry and Bioscience, Aalborg University, Denmark		2020-12-28	Danish Covid-19 Genome Consortium et al
Denmark/DCGC-25767/2021		20B	Denmark	Syddanmark	Syddanmark	EPI_ISL_819063	Human	A2a	Department of Virus and Microbiological Special Diagnostics, Statens Serum Institut, Copenhagen, Denmark	B.1.1.119	One month ago	Europe	Europe		20B	Albertsen Lab, Department of Chemistry and Bioscience, Aalborg University, Denmark		2021-01-04	Danish Covid-19 Genome Consortium et al
Denmark/DCGC-24911/2020		20B	Denmark	Midtjylland	Midtjylland	EPI_ISL_795804	Human	A2a	Department of Virus and Microbiological Special Diagnostics, Statens Serum Institut, Copenhagen, Denmark	B.1.1.119	One month ago	Europe	Europe		20B	Albertsen Lab, Department of Chemistry and Bioscience, Aalborg University, Denmark		2020-12-28	Danish Covid-19 Genome Consortium et al
Denmark/DCGC-24750/2020		20B	Denmark	Hovedstaden	Hovedstaden	EPI_ISL_795711	Human	A2a	Department of Virus and Microbiological Special Diagnostics, Statens Serum Institut, Copenhagen, Denmark	B.1.1.119	One month ago	Europe	Europe		20B	Albertsen Lab, Department of Chemistry and Bioscience, Aalborg University, Denmark		2020-12-28	Danish Covid-19 Genome Consortium et al
Russia/AST-RII-MH4155S/2020	65	20B	Russia	Astrakhan Region	Astrakhan Region	EPI_ISL_733178	Human	A2a	Pathogenic Microorganisms Variability Laboratory	B.1.1.15	Older	Europe	Europe	Male	20B	WHO National Influenza Centre Russian Federation		2020-08-18	Andrey Komissarov et al A		Astrakhan
USA/TX-HMH-MCoV-14161/2020		20B	USA	Texas	Texas	EPI_ISL_787446	Human	A2a	Houston Methodist Hospital	B.1.1.165	One month ago	North America	North America		20B	Houston Methodist Hospital		2020-10-04	S. Wesley Long et al A		Houston
Mexico/CMX-INER-0119/2020	48	20B	Mexico	Mexico City	Mexico City	EPI_ISL_837716	Human	A2a	Instituto Nacional de Enfermedades Respiratorias (INER)	B.1.1.4	One month ago	North America	North America	Male	20B	Instituto Nacional de Enfermedades Respiratorias (INER)		2020-05-28	Celia Boukadida et al
USA/TX-HMH-MCoV-15077/2020		20B	USA	Texas	Texas	EPI_ISL_786561	Human	A2a	Houston Methodist Hospital	B.1.1.4	One month ago	North America	North America		20B	Houston Methodist Hospital		2020-10-16	S. Wesley Long et al A		Houston
Belgium/rega-2035/2021	43	20B	Belgium	Halle-Vilvoorde	Halle-Vilvoorde	EPI_ISL_913835	Human	A2a	KU Leuven, Rega Institute, Clinical and Epidemiological Virology	B.1	1-2 days ago	Europe	Europe	Female	20B	KU Leuven, Rega Institute, Clinical and Epidemiological Virology		2021-01-13	Tony Wawina-Bokalanga et al		Hoeilaart
USA/CA-ALSR-6185/2021		20B	USA	California	California	EPI_ISL_880233	Human	A2a	Scripps Medical Laboratory	B.1.1.222	One week ago	North America	North America		20B	Andersen lab at Scripps Research		2021-01-06	SEARCH Alliance San Diego with Michael Quigley et al		San Diego
Germany/NW-HHU-385/2020		20B	Germany	North Rhine Westphalia	North Rhine Westphalia	EPI_ISL_718059	Human	A2a	ZOTZ KLIMAS MVZ Düsseldorf-Centrum GbR ÜBAG für Labormedizin, Genetik, Zytologie, Pathologie	B.1.1.44	Older	Europe	Europe		20B	Center of Medical Microbiology, Virology, and Hospital Hygiene, University of Duesseldorf		2020-11-20	Maximilian Damagnez et al		Duesseldorf
England/MILK-AB8683/2020		20B	United Kingdom	England	England	EPI_ISL_623456	Human	A2a	Lighthouse Lab in Milton Keynes	B.1.1.46	Older	Europe	Europe		20B	Wellcome Sanger Institute for the COVID-19 Genomics UK (COG-UK) Consortium		2020-10-21	The Lighthouse Lab in Milton Keynes et al
England/MILK-B94974/2020		20B	United Kingdom	England	England	EPI_ISL_676276	Human	A2a	Lighthouse Lab in Milton Keynes	B.1.1.171	Older	Europe	Europe		20B	Wellcome Sanger Institute for the COVID-19 Genomics UK (COG-UK) Consortium		2020-11-14	The Lighthouse Lab in Milton Keynes et al
England/MILK-B5638F/2020		20B	United Kingdom	England	England	EPI_ISL_657567	Human	A2a	Lighthouse Lab in Milton Keynes	B.1.1.171	Older	Europe	Europe		20B	Wellcome Sanger Institute for the COVID-19 Genomics UK (COG-UK) Consortium		2020-11-06	The Lighthouse Lab in Milton Keynes et al
England/MILK-BB1856/2020		20B	United Kingdom	England	England	EPI_ISL_720154	Human	A2a	Lighthouse Lab in Milton Keynes	B.1.1.171	Older	Europe	Europe		20B	Wellcome Sanger Institute for the COVID-19 Genomics UK (COG-UK) Consortium		2020-11-18	The Lighthouse Lab in Milton Keynes et al
England/MILK-BB1865/2020		20B	United Kingdom	England	England	EPI_ISL_720216	Human	A2a	Lighthouse Lab in Milton Keynes	B.1.1.171	Older	Europe	Europe		20B	Wellcome Sanger Institute for the COVID-19 Genomics UK (COG-UK) Consortium		2020-11-18	The Lighthouse Lab in Milton Keynes et al
Bangladesh/BCSIR-NILMRC-358/2020	50	20B	Bangladesh	Chattogram	Chattogram	EPI_ISL_514130	Human	A2a	National Institute of Laboratory Medicine and Referral Center	B.1.1.25	Older	Asia	Asia	Male	20B	Genomic Research Lab, BCSIR		2020-07-24	Md. Murshed Hasan Sarkar et al		Brahmanbaria
Bangladesh/GRMDRC-7/2020	35	20B	Bangladesh	Dhaka	Dhaka	EPI_ISL_775216	Human	A2a	Gonoshasthya-RNA Molecular Research Center	B.1.1.25	One month ago	Asia	Asia	Female	20B	Gonoshasthya-RNA Molecular Research Center		2020-10-17	Mohd. Raeed Jamiruddin et al		Faridpur
Bangladesh/GRBL_S10/2020		20B	Bangladesh	Dhaka	Dhaka	EPI_ISL_890192	Human	A2a	Gonoshasthaya-RNA Research Center, Gonoshasthaya-RNA Molecular Diagnostics and Research Center	B.1.1.25	One week ago	Asia	Asia		20B	Gonoshasthaya-RNA Research Center, Gonoshasthaya-RNA Molecular Diagnostics and Research Center		2020-10-17	Jamiruddin et al	MW532099.1
Bangladesh/CU-CTG-76/2020	40	20B	Bangladesh	Chattogram	Chattogram	EPI_ISL_735502	Human	A2a	Abdul Malek Ukil Medical College, Noakhali	B.1.1.25	Older	Asia	Asia	Female	20B	Central Biological Research Laboratory and Department of Biochemistry and Molecular Biology		2020-08-26	H. M. Abdullah Al Masud et al		Noakhali
Bangladesh/GRMDRC-8/2020	45	20B	Bangladesh	Dhaka	Dhaka	EPI_ISL_775217	Human	A2a	Gonoshasthya-RNA Molecular Research Center	B.1.1.25	One month ago	Asia	Asia	Male	20B	Gonoshasthya-RNA Molecular Research Center		2020-09-05	Nihad Adnan et al
Bangladesh/GRBL_S11/2020		20B	Bangladesh	Dhaka	Dhaka	EPI_ISL_890193	Human	A2a	Gonoshasthaya-RNA Research Center, Gonoshasthaya-RNA Molecular Diagnostics and Research Center	B.1.1.25	One week ago	Asia	Asia		20B	Gonoshasthaya-RNA Research Center, Gonoshasthaya-RNA Molecular Diagnostics and Research Center		2020-09-05	Jamiruddin et al	MW532100.1
Bangladesh/DNAS_DRCIM_isl_UMCH-1/2020	9	20B	Bangladesh	Dhaka	Dhaka	EPI_ISL_774965	Human	A2a	Designated Reference Institute for Chemical Measurements (DRICM)	B.1.1.25	One month ago	Asia	Asia	Male	20B	DNA SOLUTION LTD.		2020-06-28	Md. Imran Khan et al
Bangladesh/DNAS_isl_UMCH-1/2020		20B	Bangladesh	Bangladesh	Bangladesh	EPI_ISL_855012	Human	A2a	NGS Lab, DNA SOLUTION LTD.	B.1.1.25	Older	Asia	Asia		20B	NGS Lab, DNA SOLUTION LTD.		2020-06-30	Khan et al	MT800893.1
Bangladesh/CHRF-0077/2020		20B	Bangladesh	Dhaka	Dhaka	EPI_ISL_768742	Human	A2a	Child Health Research Foundation	B.1.1.25	One month ago	Asia	Asia	Male	20B	Child Health Research Foundation		2020-08-29	Senjuti Saha et al
Australia/VIC2124/2020	32	20B	Australia	Victoria	Victoria	EPI_ISL_480727	Human	A2a	Victorian Infectious Diseases Reference Laboratory (VIDRL)	B.1.1.25	Older	Oceania	Oceania	Male	20B	VIDRL and MDU-PHL		2020-06-18	Caly L. et al B
Bangladesh/G-134/2020		20B	Bangladesh	Dhaka	Dhaka	EPI_ISL_600480	Human	A2a	Institute of Epidemiology Disease Control And Research	B.1.1.25	Older	Asia	Asia		20B	Institute for Developing Science and Health Initiatives		2020-06-19	Lauren Cowley et al
Bangladesh/CHRF-0108/2020	2	20B	Bangladesh	Chattogram	Chattogram	EPI_ISL_906104	Human	A2a	Child Health Research Foundation	B.1.1.103	3-7 days ago	Asia	Asia	Male	20B	Child Health Research Foundation		2020-12-02	Senjuti Saha et al
UnitedArabEmirates/2890/2020		20B	United Arab Emirates	Abu Dhabi	Abu Dhabi	EPI_ISL_859676	Human	A2a	BTC, Khalifa University	B.1.1.315	One week ago	Asia	Asia		20B	BTC, Khalifa University		2020-08-20	Al Safar et al et al
UnitedArabEmirates/3877/2020	40	20B	United Arab Emirates	Abu Dhabi	Abu Dhabi	EPI_ISL_859886	Human	A2a	BTC, Khalifa University	B.1.1.315	One week ago	Asia	Asia	Male	20B	BTC, Khalifa University		2020-11-25	Al Safar et al et al
UnitedArabEmirates/2370/2020		20B	United Arab Emirates	Abu Dhabi	Abu Dhabi	EPI_ISL_859659	Human	A2a	BTC, Khalifa University	B.1.1.315	One week ago	Asia	Asia		20B	BTC, Khalifa University		2020-08-26	Al Safar et al et al
UnitedArabEmirates/3399/2020	50	20B	United Arab Emirates	Abu Dhabi	Abu Dhabi	EPI_ISL_859764	Human	A2a	BTC, Khalifa University	B.1.1.315	One week ago	Asia	Asia	Female	20B	BTC, Khalifa University		2020-09-04	Al Safar et al et al
UnitedArabEmirates/3408/2020	16	20B	United Arab Emirates	Abu Dhabi	Abu Dhabi	EPI_ISL_859767	Human	A2a	BTC, Khalifa University	B.1.1.315	One week ago	Asia	Asia	Female	20B	BTC, Khalifa University		2020-09-06	Al Safar et al et al
England/MILK-B8CA7C/2020		20B	United Kingdom	England	England	EPI_ISL_675886	Human	A2a	Lighthouse Lab in Milton Keynes	B.1.1.315	Older	Europe	Europe		20B	Wellcome Sanger Institute for the COVID-19 Genomics UK (COG-UK) Consortium		2020-11-13	The Lighthouse Lab in Milton Keynes et al
England/ALDP-BBB221/2020		20B	United Kingdom	England	England	EPI_ISL_701812	Human	A2a	Lighthouse Lab in Alderley Park	B.1.1.315	Older	Europe	Europe		20B	Wellcome Sanger Institute for the COVID-19 Genomics UK (COG-UK) Consortium		2020-11-20	Jacquelyn Wynn et al
England/CAMC-BC0292/2020		20B	United Kingdom	England	England	EPI_ISL_704951	Human	A2a	Lighthouse Lab in Cambridge	B.1.1.315	Older	Europe	Europe		20B	Wellcome Sanger Institute for the COVID-19 Genomics UK (COG-UK) Consortium		2020-11-20	Rob Howes et al
England/CAMC-B083E6/2020		20B	United Kingdom	England	England	EPI_ISL_643638	Human	A2a	Lighthouse Lab in Cambridge	B.1.1.315	Older	Europe	Europe		20B	Wellcome Sanger Institute for the COVID-19 Genomics UK (COG-UK) Consortium		2020-10-29	Rob Howes et al
England/MILK-B05255/2020		20B	United Kingdom	England	England	EPI_ISL_637361	Human	A2a	Virology Department, Sheffield Teaching Hospitals NHS Foundation Trust/Department of Infection, Immunity and Cardiovascular Disease, The Medical School, University of Sheffield	B.1.1.315	Older	Europe	Europe		20B	COVID-19 Genomics UK (COG-UK) Consortium		2020-10-24	Thushan de Silva et al A
England/MILK-ABBCAC/2020		20B	United Kingdom	England	England	EPI_ISL_631252	Human	A2a	Lighthouse Lab in Milton Keynes	B.1.1.315	Older	Europe	Europe		20B	Wellcome Sanger Institute for the COVID-19 Genomics UK (COG-UK) consortium		2020-10-21	The Lighthouse Lab in Milton Keynes et al
England/MILK-ACD1A8/2020		20B	United Kingdom	England	England	EPI_ISL_634473	Human	A2a	Lighthouse Lab in Milton Keynes	B.1.1.315	Older	Europe	Europe		20B	Wellcome Sanger Institute for the COVID-19 Genomics UK (COG-UK) consortium		2020-10-22	The Lighthouse Lab in Milton Keynes et al
England/MILK-ACF2B2/2020		20B	United Kingdom	England	England	EPI_ISL_629713	Human	A2a	Lighthouse Lab in Milton Keynes	B.1.1.315	Older	Europe	Europe		20B	Wellcome Sanger Institute for the COVID-19 Genomics UK (COG-UK) consortium		2020-10-22	The Lighthouse Lab in Milton Keynes et al
England/CAMC-AAF959/2020		20B	United Kingdom	England	England	EPI_ISL_623273	Human	A2a	Lighthouse Lab in Cambridge	B.1.1.315	Older	Europe	Europe		20B	Wellcome Sanger Institute for the COVID-19 Genomics UK (COG-UK) consortium		2020-10-23	Rob Howes et al
England/QEUH-B13069/2020		20B	United Kingdom	England	England	EPI_ISL_641796	Human	A2a	Lighthouse Lab in Glasgow	B.1.1.315	Older	Europe	Europe		20B	Wellcome Sanger Institute for the COVID-19 Genomics UK (COG-UK) Consortium		2020-11-01	Harper VanSteenhouse et al
England/MILK-B38769/2020		20B	United Kingdom	England	England	EPI_ISL_658828	Human	A2a	Lighthouse Lab in Milton Keynes	B.1.1.315	Older	Europe	Europe		20B	Wellcome Sanger Institute for the COVID-19 Genomics UK (COG-UK) Consortium		2020-11-01	The Lighthouse Lab in Milton Keynes et al
Scotland/QEUH-C5CB35/2020		20B	United Kingdom	Scotland	Scotland	EPI_ISL_757036	Human	A2a	Lighthouse Lab in Glasgow	B.1.1.315	Older	Europe	Europe		20B	Wellcome Sanger Institute for the COVID-19 Genomics UK (COG-UK) Consortium		2020-12-14	Harper VanSteenhouse et al
NewZealand/20CV0641/2020		20B	New Zealand	Auckland	Auckland	EPI_ISL_707805	Human	A2a	LabPLUS	B.1.1.315	Older	Oceania	Oceania	Female	20B	Institute of Environmental Science and Research (ESR)		2020-12-06	Xiaoyun Ren et al
Australia/VIC2029/2020	26	20F	Australia	Victoria	Victoria	EPI_ISL_480657	Human	A2a	Victorian Infectious Diseases Reference Laboratory (VIDRL)	D.2	Older	Oceania	Oceania		20B/22992A	VIDRL and MDU-PHL		2020-05-27	Caly L. et al B
Australia/VIC1970/2020	26	20F	Australia	Victoria	Victoria	EPI_ISL_521893	Human	A2a	Victorian Infectious Diseases Reference Laboratory (VIDRL)	D.2	Older	Oceania	Oceania		20B/22992A	VIDRL and MDU-PHL		2020-05-27	Caly L. et al B	MT972132.1
Australia/VIC1891/2020	23	20F	Australia	Victoria	Victoria	EPI_ISL_480641	Human	A2a	Victorian Infectious Diseases Reference Laboratory (VIDRL)	D.2	Older	Oceania	Oceania	Male	20B/22992A	VIDRL and MDU-PHL		2020-05-30	Caly L. et al B
Australia/VIC2640/2020		20F	Australia	Victoria	Victoria	EPI_ISL_521486	Human	A2a	Victorian Infectious Diseases Reference Laboratory (VIDRL)	D.2	Older	Oceania	Oceania		20B/22992A	VIDRL and MDU-PHL		2020-06-28	Caly L. et al B	MT972341.1
Australia/VIC2306/2020	33	20F	Australia	Victoria	Victoria	EPI_ISL_522027	Human	A2a	Microbiological Diagnostic Unit - Public Health Laboratory (MDU-PHL)	D.2	Older	Oceania	Oceania	Female	20B/22992A	MDU-PHL		2020-06-17	Seemann T. et al B	MT969449.1
Australia/VIC2435/2020	22	20F	Australia	Victoria	Victoria	EPI_ISL_522143	Human	A2a	Victorian Infectious Diseases Reference Laboratory (VIDRL)	D.2	Older	Oceania	Oceania	Male	20B/22992A	VIDRL and MDU-PHL		2020-06-24	Caly L. et al B	MT972241.1
Australia/VIC2509/2020	58	20F	Australia	Victoria	Victoria	EPI_ISL_522204	Human	A2a	Microbiological Diagnostic Unit - Public Health Laboratory (MDU-PHL)	D.2	Older	Oceania	Oceania	Male	20B/22992A	MDU-PHL		2020-06-29	Seemann T. et al B	MT969501.1
Australia/VIC2646/2020	35	20F	Australia	Victoria	Victoria	EPI_ISL_521492	Human	A2a	Victorian Infectious Diseases Reference Laboratory (VIDRL)	D.2	Older	Oceania	Oceania	Female	20B/22992A	VIDRL and MDU-PHL		2020-06-29	Caly L. et al B	MT972347.1
Australia/VIC2274/2020	28	20F	Australia	Victoria	Victoria	EPI_ISL_521996	Human	A2a	Microbiological Diagnostic Unit - Public Health Laboratory (MDU-PHL)	D.2	Older	Oceania	Oceania	Female	20B/22992A	MDU-PHL		2020-06-25	Seemann T. et al B	MT969414.1
Australia/VIC2440/2020	55	20F	Australia	Victoria	Victoria	EPI_ISL_522146	Human	A2a	Victorian Infectious Diseases Reference Laboratory (VIDRL)	D.2	Older	Oceania	Oceania	Male	20B/22992A	VIDRL and MDU-PHL		2020-06-25	Caly L. et al B	MT972244.1
Australia/VIC2304/2020	26	20F	Australia	Victoria	Victoria	EPI_ISL_522025	Human	A2a	Microbiological Diagnostic Unit - Public Health Laboratory (MDU-PHL)	D.2	Older	Oceania	Oceania	Female	20B/22992A	MDU-PHL		2020-06-25	Seemann T. et al B	MT969447.1
Australia/VIC2454/2020	63	20F	Australia	Victoria	Victoria	EPI_ISL_522160	Human	A2a	Victorian Infectious Diseases Reference Laboratory (VIDRL)	D.2	Older	Oceania	Oceania	Male	20B/22992A	VIDRL and MDU-PHL		2020-06-26	Caly L. et al B	MT972258.1
Australia/VIC2637/2020		20F	Australia	Victoria	Victoria	EPI_ISL_521483	Human	A2a	Victorian Infectious Diseases Reference Laboratory (VIDRL)	D.2	Older	Oceania	Oceania		20B/22992A	VIDRL and MDU-PHL		2020-06-28	Caly L. et al B	MT972338.1
Australia/VIC2477/2020	64	20F	Australia	Victoria	Victoria	EPI_ISL_522180	Human	A2a	Victorian Infectious Diseases Reference Laboratory (VIDRL)	D.2	Older	Oceania	Oceania	Female	20B/22992A	VIDRL and MDU-PHL		2020-06-28	Caly L. et al B	MT972278.1
Australia/VIC2494/2020	38	20F	Australia	Victoria	Victoria	EPI_ISL_522192	Human	A2a	Microbiological Diagnostic Unit - Public Health Laboratory (MDU-PHL)	D.2	Older	Oceania	Oceania	Female	20B/22992A	MDU-PHL		2020-06-29	Seemann T. et al B	MT969488.1
Australia/VIC2514/2020	28	20F	Australia	Victoria	Victoria	EPI_ISL_522209	Human	A2a	Microbiological Diagnostic Unit - Public Health Laboratory (MDU-PHL)	D.2	Older	Oceania	Oceania		20B/22992A	MDU-PHL		2020-06-29	Seemann T. et al B	MT969506.1
Australia/VIC3906/2020	36	20F	Australia	Victoria	Victoria	EPI_ISL_520618	Human	A2a	Microbiological Diagnostic Unit - Public Health Laboratory (MDU-PHL)	D.2	Older	Oceania	Oceania	Female	20B/22992A	MDU-PHL		2020-06-29	Seemann T. et al B	MT970281.1
Australia/VIC2641/2020	35	20F	Australia	Victoria	Victoria	EPI_ISL_521487	Human	A2a	Victorian Infectious Diseases Reference Laboratory (VIDRL)	D.2	Older	Oceania	Oceania	Female	20B/22992A	VIDRL and MDU-PHL		2020-06-29	Caly L. et al B	MT972342.1
Australia/VIC2554/2020	30	20F	Australia	Victoria	Victoria	EPI_ISL_522240	Human	A2a	Victorian Infectious Diseases Reference Laboratory (VIDRL)	D.2	Older	Oceania	Oceania	Female	20B/22992A	VIDRL and MDU-PHL		2020-06-27	Caly L. et al B	MT972317.1
Australia/VIC2285/2020	27	20F	Australia	Victoria	Victoria	EPI_ISL_522007	Human	A2a	Microbiological Diagnostic Unit - Public Health Laboratory (MDU-PHL)	D.2	Older	Oceania	Oceania	Male	20B/22992A	MDU-PHL		2020-06-27	Seemann T. et al B	MT969427.1
Australia/VIC3024/2020	28	20F	Australia	Victoria	Victoria	EPI_ISL_521853	Human	A2a	Victorian Infectious Diseases Reference Laboratory (VIDRL)	D.2	Older	Oceania	Oceania	Male	20B/22992A	VIDRL and MDU-PHL		2020-06-30	Caly L. et al B	MT972427.1
Australia/VIC2656/2020	33	20F	Australia	Victoria	Victoria	EPI_ISL_521502	Human	A2a	Victorian Infectious Diseases Reference Laboratory (VIDRL)	D.2	Older	Oceania	Oceania	Female	20B/22992A	VIDRL and MDU-PHL		2020-06-30	Caly L. et al B	MT972357.1
Australia/VIC2586/2020	29	20F	Australia	Victoria	Victoria	EPI_ISL_521459	Human	A2a	Microbiological Diagnostic Unit - Public Health Laboratory (MDU-PHL)	D.2	Older	Oceania	Oceania	Male	20B/22992A	MDU-PHL		2020-06-30	Seemann T. et al B	MT969375.1
Australia/VIC2658/2020	36	20F	Australia	Victoria	Victoria	EPI_ISL_521504	Human	A2a	Victorian Infectious Diseases Reference Laboratory (VIDRL)	D.2	Older	Oceania	Oceania	Female	20B/22992A	VIDRL and MDU-PHL		2020-06-30	Caly L. et al B	MT972359.1
Australia/VIC3205/2020		20F	Australia	Victoria	Victoria	EPI_ISL_520891	Human	A2a	Victorian Infectious Diseases Reference Laboratory (VIDRL)	D.2	Older	Oceania	Oceania		20B/22992A	VIDRL and MDU-PHL		2020-07-03	Caly L. et al B	MT972478.1
Australia/VIC4587/2020	22	20F	Australia	Victoria	Victoria	EPI_ISL_518988	Human	A2a	Victorian Infectious Diseases Reference Laboratory (VIDRL)	D.2	Older	Oceania	Oceania	Female	20B/22992A	VIDRL and MDU-PHL		2020-07-12	Caly L. et al B
Australia/VIC3973/2020	77	20F	Australia	Victoria	Victoria	EPI_ISL_519365	Human	A2a	Microbiological Diagnostic Unit - Public Health Laboratory (MDU-PHL)	D.2	Older	Oceania	Oceania	Female	20B/22992A	MDU-PHL		2020-07-10	Seemann T. et al B	MT970298.1
Australia/VIC3007/2020	45	20F	Australia	Victoria	Victoria	EPI_ISL_521837	Human	A2a	Microbiological Diagnostic Unit - Public Health Laboratory (MDU-PHL)	D.2	Older	Oceania	Oceania	Male	20B/22992A	MDU-PHL		2020-07-08	Seemann T. et al B	MT969824.1
Australia/VIC3508/2020	22	20F	Australia	Victoria	Victoria	EPI_ISL_520263	Human	A2a	Victorian Infectious Diseases Reference Laboratory (VIDRL)	D.2	Older	Oceania	Oceania	Female	20B/22992A	VIDRL and MDU-PHL		2020-07-06	Caly L. et al B	MT972638.1
Australia/VIC3942/2020	49	20F	Australia	Victoria	Victoria	EPI_ISL_520653	Human	A2a	Microbiological Diagnostic Unit - Public Health Laboratory (MDU-PHL)	D.2	Older	Oceania	Oceania	Male	20B/22992A	MDU-PHL		2020-07-14	Seemann T. et al B	MT970289.1
Australia/VIC4093/2020	66	20F	Australia	Victoria	Victoria	EPI_ISL_519474	Human	A2a	Microbiological Diagnostic Unit - Public Health Laboratory (MDU-PHL)	D.2	Older	Oceania	Oceania	Male	20B/22992A	MDU-PHL		2020-07-14	Seemann T. et al B	MT970412.1
Australia/VIC5594/2020		20F	Australia	Victoria	Victoria	EPI_ISL_518410	Human	A2a	Microbiological Diagnostic Unit - Public Health Laboratory (MDU-PHL)	D.2	Older	Oceania	Oceania		20B/22992A	MDU-PHL		2020-07-19	Seemann T. et al B	MT971594.1
Australia/VIC3812/2020	40	20F	Australia	Victoria	Victoria	EPI_ISL_520528	Human	A2a	Microbiological Diagnostic Unit - Public Health Laboratory (MDU-PHL)	D.2	Older	Oceania	Oceania	Female	20B/22992A	MDU-PHL		2020-07-14	Seemann T. et al B	MT970061.1
Australia/VIC4932/2020	26	20F	Australia	Victoria	Victoria	EPI_ISL_519306	Human	A2a	Victorian Infectious Diseases Reference Laboratory (VIDRL)	D.2	Older	Oceania	Oceania	Male	20B/22992A	VIDRL and MDU-PHL		2020-07-13	Caly L. et al B	MT972887.1
Australia/VIC4657/2020		20F	Australia	Victoria	Victoria	EPI_ISL_519046	Human	A2a	Victorian Infectious Diseases Reference Laboratory (VIDRL)	D.2	Older	Oceania	Oceania		20B/22992A	VIDRL and MDU-PHL		2020-07-13	Caly L. et al B	MT972834.1
Australia/VIC3867/2020	26	20F	Australia	Victoria	Victoria	EPI_ISL_520580	Human	A2a	Microbiological Diagnostic Unit - Public Health Laboratory (MDU-PHL)	D.2	Older	Oceania	Oceania	Male	20B/22992A	MDU-PHL		2020-07-13	Seemann T. et al B	MT970232.1
Australia/VIC4661/2020		20F	Australia	Victoria	Victoria	EPI_ISL_519050	Human	A2a	Victorian Infectious Diseases Reference Laboratory (VIDRL)	D.2	Older	Oceania	Oceania		20B/22992A	VIDRL and MDU-PHL		2020-07-13	Caly L. et al B	MT972838.1
Australia/VIC2729/2020	37	20F	Australia	Victoria	Victoria	EPI_ISL_521564	Human	A2a	Microbiological Diagnostic Unit - Public Health Laboratory (MDU-PHL)	D.2	Older	Oceania	Oceania	Female	20B/22992A	MDU-PHL		2020-07-08	Seemann T. et al B	MT969577.1
Australia/VIC3321/2020	34	20F	Australia	Victoria	Victoria	EPI_ISL_521000	Human	A2a	Microbiological Diagnostic Unit - Public Health Laboratory (MDU-PHL)	D.2	Older	Oceania	Oceania	Male	20B/22992A	MDU-PHL		2020-07-08	Seemann T. et al B	MT969879.1
Australia/VIC4645/2020	19	20F	Australia	Victoria	Victoria	EPI_ISL_519036	Human	A2a	Victorian Infectious Diseases Reference Laboratory (VIDRL)	D.2	Older	Oceania	Oceania	Female	20B/22992A	VIDRL and MDU-PHL		2020-07-12	Caly L. et al B	MT972824.1
Australia/VIC4600/2020	18	20F	Australia	Victoria	Victoria	EPI_ISL_519001	Human	A2a	Victorian Infectious Diseases Reference Laboratory (VIDRL)	D.2	Older	Oceania	Oceania	Female	20B/22992A	VIDRL and MDU-PHL		2020-07-12	Caly L. et al B	MT972787.1
Australia/VIC5140/2020	78	20F	Australia	Victoria	Victoria	EPI_ISL_519943	Human	A2a	Microbiological Diagnostic Unit - Public Health Laboratory (MDU-PHL)	D.2	Older	Oceania	Oceania	Male	20B/22992A	MDU-PHL		2020-07-18	Seemann T. et al B	MT971172.1
Australia/VIC5131/2020	23	20F	Australia	Victoria	Victoria	EPI_ISL_519934	Human	A2a	Microbiological Diagnostic Unit - Public Health Laboratory (MDU-PHL)	D.2	Older	Oceania	Oceania	Male	20B/22992A	MDU-PHL		2020-07-18	Seemann T. et al B	MT971163.1
Australia/VIC13242/2020		20F	Australia	Victoria	Victoria	EPI_ISL_640766	Human	A2a	Microbiological Diagnostic Unit - Public Health Laboratory (MDU-PHL)	D.2	Older	Oceania	Oceania		20B/22992A	MDU-PHL		2020-07-25	Seemann T. et al B
Australia/VIC9239/2020		20F	Australia	Victoria	Victoria	EPI_ISL_565459	Human	A2a	Victorian Infectious Diseases Reference Laboratory (VIDRL)	D.2	Older	Oceania	Oceania		20B/22992A	VIDRL and MDU-PHL		2020-08-11	Caly et al B
Australia/VIC10176/2020	20	20F	Australia	Victoria	Victoria	EPI_ISL_561737	Human	A2a	Microbiological Diagnostic Unit - Public Health Laboratory (MDU-PHL)	D.2	Older	Oceania	Oceania	Male	20B/22992A	MDU-PHL		2020-08-27	Seemann et al
Australia/VIC11404/2020	78	20F	Australia	Victoria	Victoria	EPI_ISL_562382	Human	A2a	Microbiological Diagnostic Unit - Public Health Laboratory (MDU-PHL)	D.2	Older	Oceania	Oceania	Female	20B/22992A	MDU-PHL		2020-08-28	Seemann et al
Australia/VIC14140/2020	61	20F	Australia	Victoria	Victoria	EPI_ISL_591629	Human	A2a	Microbiological Diagnostic Unit - Public Health Laboratory (MDU-PHL)	D.2	Older	Oceania	Oceania	Female	20B/22992A	MDU-PHL		2020-09-15	Seemann T. et al B
Australia/VIC15337/2020	41	20F	Australia	Victoria	Victoria	EPI_ISL_592863	Human	A2a	Victorian Infectious Diseases Reference Laboratory (VIDRL)	D.2	Older	Oceania	Oceania		20B/22992A	VIDRL and MDU-PHL		2020-09-07	Caly L. et al B
Australia/VIC10063/2020	22	20F	Australia	Victoria	Victoria	EPI_ISL_562323	Human	A2a	Microbiological Diagnostic Unit - Public Health Laboratory (MDU-PHL)	D.2	Older	Oceania	Oceania	Female	20B/22992A	MDU-PHL		2020-08-21	Seemann et al
Australia/VIC10646/2020	95	20F	Australia	Victoria	Victoria	EPI_ISL_562712	Human	A2a	Microbiological Diagnostic Unit - Public Health Laboratory (MDU-PHL)	D.2	Older	Oceania	Oceania	Female	20B/22992A	MDU-PHL		2020-09-05	Seemann et al
Australia/VIC16462/2020	28	20F	Australia	Victoria	Victoria	EPI_ISL_641305	Human	A2a	Microbiological Diagnostic Unit - Public Health Laboratory (MDU-PHL)	D.2	Older	Oceania	Oceania	Female	20B/22992A	MDU-PHL		2020-09-06	Seemann T. et al B
Australia/VIC9998/2020	28	20F	Australia	Victoria	Victoria	EPI_ISL_562727	Human	A2a	Microbiological Diagnostic Unit - Public Health Laboratory (MDU-PHL)	D.2	Older	Oceania	Oceania	Male	20B/22992A	MDU-PHL		2020-08-25	Seemann et al
Australia/VIC10377/2020	92	20F	Australia	Victoria	Victoria	EPI_ISL_562053	Human	A2a	Microbiological Diagnostic Unit - Public Health Laboratory (MDU-PHL)	D.2	Older	Oceania	Oceania	Female	20B/22992A	MDU-PHL		2020-08-30	Seemann et al
Australia/VIC14390/2020	19	20F	Australia	Victoria	Victoria	EPI_ISL_591818	Human	A2a	Microbiological Diagnostic Unit - Public Health Laboratory (MDU-PHL)	D.2	Older	Oceania	Oceania	Male	20B/22992A	MDU-PHL		2020-09-02	Seemann T. et al B
Australia/VIC17923/2020	65	20F	Australia	Victoria	Victoria	EPI_ISL_779561	Human	A2a	Microbiological Diagnostic Unit - Public Health Laboratory (MDU-PHL)	D.2	One month ago	Oceania	Oceania	Female	20B/22992A	MDU-PHL		2020-09-01	Seemann T. et al B
Australia/VIC9980/2020	56	20F	Australia	Victoria	Victoria	EPI_ISL_561819	Human	A2a	Microbiological Diagnostic Unit - Public Health Laboratory (MDU-PHL)	D.2	Older	Oceania	Oceania		20B/22992A	MDU-PHL		2020-08-24	Seemann et al
Australia/VIC14347/2020	57	20F	Australia	Victoria	Victoria	EPI_ISL_591817	Human	A2a	Microbiological Diagnostic Unit - Public Health Laboratory (MDU-PHL)	D.2	Older	Oceania	Oceania	Male	20B/22992A	MDU-PHL		2020-08-29	Seemann T. et al B
Australia/VIC10448/2020		20F	Australia	Victoria	Victoria	EPI_ISL_562710	Human	A2a	Microbiological Diagnostic Unit - Public Health Laboratory (MDU-PHL)	D.2	Older	Oceania	Oceania		20B/22992A	MDU-PHL		2020-08-29	Seemann et al
Australia/VIC14328/2020	19	20F	Australia	Victoria	Victoria	EPI_ISL_591816	Human	A2a	Microbiological Diagnostic Unit - Public Health Laboratory (MDU-PHL)	D.2	Older	Oceania	Oceania	Male	20B/22992A	MDU-PHL		2020-08-29	Seemann T. et al B
Australia/VIC10460/2020		20F	Australia	Victoria	Victoria	EPI_ISL_562711	Human	A2a	Microbiological Diagnostic Unit - Public Health Laboratory (MDU-PHL)	D.2	Older	Oceania	Oceania		20B/22992A	MDU-PHL		2020-08-29	Seemann et al
Australia/VIC11170/2020	28	20F	Australia	Victoria	Victoria	EPI_ISL_562721	Human	A2a	Microbiological Diagnostic Unit - Public Health Laboratory (MDU-PHL)	D.2	Older	Oceania	Oceania	Female	20B/22992A	MDU-PHL		2020-09-09	Seemann et al
Australia/VIC13892/2020	30	20F	Australia	Victoria	Victoria	EPI_ISL_562725	Human	A2a	Microbiological Diagnostic Unit - Public Health Laboratory (MDU-PHL)	D.2	Older	Oceania	Oceania	Male	20B/22992A	MDU-PHL		2020-09-14	Seemann et al
Australia/VIC11092/2020	25	20F	Australia	Victoria	Victoria	EPI_ISL_562720	Human	A2a	Microbiological Diagnostic Unit - Public Health Laboratory (MDU-PHL)	D.2	Older	Oceania	Oceania	Female	20B/22992A	MDU-PHL		2020-09-08	Seemann et al
Australia/VIC15586/2020	26	20F	Australia	Victoria	Victoria	EPI_ISL_592591	Human	A2a	Microbiological Diagnostic Unit - Public Health Laboratory (MDU-PHL)	D.2	Older	Oceania	Oceania	Male	20B/22992A	MDU-PHL		2020-09-24	Seemann T. et al B
Australia/VIC14119/2020	25	20F	Australia	Victoria	Victoria	EPI_ISL_591814	Human	A2a	Microbiological Diagnostic Unit - Public Health Laboratory (MDU-PHL)	D.2	Older	Oceania	Oceania	Male	20B/22992A	MDU-PHL		2020-09-17	Seemann T. et al B
Australia/VIC11400/2020	92	20F	Australia	Victoria	Victoria	EPI_ISL_562722	Human	A2a	Microbiological Diagnostic Unit - Public Health Laboratory (MDU-PHL)	D.2	Older	Oceania	Oceania	Female	20B/22992A	MDU-PHL		2020-08-28	Seemann et al
Australia/VIC11492/2020	57	20F	Australia	Victoria	Victoria	EPI_ISL_562723	Human	A2a	Microbiological Diagnostic Unit - Public Health Laboratory (MDU-PHL)	D.2	Older	Oceania	Oceania	Female	20B/22992A	MDU-PHL		2020-08-28	Seemann et al
Australia/VIC10976/2020	32	20F	Australia	Victoria	Victoria	EPI_ISL_561620	Human	A2a	Microbiological Diagnostic Unit - Public Health Laboratory (MDU-PHL)	D.2	Older	Oceania	Oceania		20B/22992A	MDU-PHL		2020-08-28	Seemann et al
Australia/VIC11486/2020	19	20F	Australia	Victoria	Victoria	EPI_ISL_562226	Human	A2a	Microbiological Diagnostic Unit - Public Health Laboratory (MDU-PHL)	D.2	Older	Oceania	Oceania	Male	20B/22992A	MDU-PHL		2020-08-28	Seemann et al
Australia/VIC10776/2020	92	20F	Australia	Victoria	Victoria	EPI_ISL_562715	Human	A2a	Microbiological Diagnostic Unit - Public Health Laboratory (MDU-PHL)	D.2	Older	Oceania	Oceania	Female	20B/22992A	MDU-PHL		2020-08-31	Seemann et al
Australia/VIC10677/2020	79	20F	Australia	Victoria	Victoria	EPI_ISL_562713	Human	A2a	Microbiological Diagnostic Unit - Public Health Laboratory (MDU-PHL)	D.2	Older	Oceania	Oceania	Male	20B/22992A	MDU-PHL		2020-08-31	Seemann et al
Australia/VIC10693/2020	29	20F	Australia	Victoria	Victoria	EPI_ISL_562714	Human	A2a	Microbiological Diagnostic Unit - Public Health Laboratory (MDU-PHL)	D.2	Older	Oceania	Oceania	Male	20B/22992A	MDU-PHL		2020-08-31	Seemann et al
Australia/VIC10376/2020	28	20F	Australia	Victoria	Victoria	EPI_ISL_562709	Human	A2a	Microbiological Diagnostic Unit - Public Health Laboratory (MDU-PHL)	D.2	Older	Oceania	Oceania	Male	20B/22992A	MDU-PHL		2020-08-31	Seemann et al
Australia/VIC10653/2020	89	20F	Australia	Victoria	Victoria	EPI_ISL_561993	Human	A2a	Microbiological Diagnostic Unit - Public Health Laboratory (MDU-PHL)	D.2	Older	Oceania	Oceania	Female	20B/22992A	MDU-PHL		2020-08-31	Seemann et al
Australia/VIC10804/2020	90	20F	Australia	Victoria	Victoria	EPI_ISL_561573	Human	A2a	Microbiological Diagnostic Unit - Public Health Laboratory (MDU-PHL)	D.2	Older	Oceania	Oceania	Female	20B/22992A	MDU-PHL		2020-08-31	Seemann et al
Australia/VIC13498/2020	25	20F	Australia	Victoria	Victoria	EPI_ISL_591813	Human	A2a	Microbiological Diagnostic Unit - Public Health Laboratory (MDU-PHL)	D.2	Older	Oceania	Oceania	Female	20B/22992A	MDU-PHL		2020-09-04	Seemann T. et al B
Australia/VIC10851/2020	28	20F	Australia	Victoria	Victoria	EPI_ISL_562716	Human	A2a	Microbiological Diagnostic Unit - Public Health Laboratory (MDU-PHL)	D.2	Older	Oceania	Oceania	Female	20B/22992A	MDU-PHL		2020-09-03	Seemann et al
Australia/VIC11016/2020	98	20F	Australia	Victoria	Victoria	EPI_ISL_562719	Human	A2a	Microbiological Diagnostic Unit - Public Health Laboratory (MDU-PHL)	D.2	Older	Oceania	Oceania	Female	20B/22992A	MDU-PHL		2020-09-07	Seemann et al
Australia/VIC15009/2020	51	20F	Australia	Victoria	Victoria	EPI_ISL_592862	Human	A2a	Victorian Infectious Diseases Reference Laboratory (VIDRL)	D.2	Older	Oceania	Oceania	Male	20B/22992A	VIDRL and MDU-PHL		2020-09-05	Caly L. et al B
Australia/VIC12457/2020	34	20F	Australia	Victoria	Victoria	EPI_ISL_562724	Human	A2a	Microbiological Diagnostic Unit - Public Health Laboratory (MDU-PHL)	D.2	Older	Oceania	Oceania	Male	20B/22992A	MDU-PHL		2020-09-11	Seemann et al
Australia/VIC14141/2020	21	20F	Australia	Victoria	Victoria	EPI_ISL_591815	Human	A2a	Microbiological Diagnostic Unit - Public Health Laboratory (MDU-PHL)	D.2	Older	Oceania	Oceania	Female	20B/22992A	MDU-PHL		2020-09-20	Seemann T. et al B
Australia/VIC14097/2020	21	20F	Australia	Victoria	Victoria	EPI_ISL_562726	Human	A2a	Microbiological Diagnostic Unit - Public Health Laboratory (MDU-PHL)	D.2	Older	Oceania	Oceania	Female	20B/22992A	MDU-PHL		2020-09-16	Seemann et al
Australia/VIC15339/2020	24	20F	Australia	Victoria	Victoria	EPI_ISL_592864	Human	A2a	Victorian Infectious Diseases Reference Laboratory (VIDRL)	D.2	Older	Oceania	Oceania	Male	20B/22992A	VIDRL and MDU-PHL		2020-09-08	Caly L. et al B
Australia/VIC10988/2020	23	20F	Australia	Victoria	Victoria	EPI_ISL_562717	Human	A2a	Microbiological Diagnostic Unit - Public Health Laboratory (MDU-PHL)	D.2	Older	Oceania	Oceania	Female	20B/22992A	MDU-PHL		2020-09-08	Seemann et al
Australia/VIC15340/2020	25	20F	Australia	Victoria	Victoria	EPI_ISL_592865	Human	A2a	Victorian Infectious Diseases Reference Laboratory (VIDRL)	D.2	Older	Oceania	Oceania	Female	20B/22992A	VIDRL and MDU-PHL		2020-09-08	Caly L. et al B
Australia/VIC11010/2020	31	20F	Australia	Victoria	Victoria	EPI_ISL_562718	Human	A2a	Microbiological Diagnostic Unit - Public Health Laboratory (MDU-PHL)	D.2	Older	Oceania	Oceania	Female	20B/22992A	MDU-PHL		2020-09-08	Seemann et al
Switzerland/BL-ETHZ-420702/2020		20B	Switzerland	Basel-Land	Basel-Land	EPI_ISL_768074	Human	A2a	Viollier AG	B.1.1.300	One month ago	Europe	Europe		20B	Department of Biosystems Science and Engineering, ETH Zürich		2020-12-24	Chaoran Chen et al
Mexico/AGS-InDRE_151/2020	20	20B	Mexico	Aguascalientes	Aguascalientes	EPI_ISL_913954	Human	A2a	Instituto de Diagnostico y Referencia Epidemiologicos INDRE_RNLSP	B.1.1.220	1-2 days ago	North America	North America	Male	20B	Instituto de Diagnostico y Referencia Epidemiologicos (INDRE)		2020-12-16	Claudia Wong-Arambula et al
USA/CA-SEARCH-5389/2020		20B	USA	California	California	EPI_ISL_755200	Human	A2a	UCSD EXCITE lab	B.1.1.300	Older	North America	North America		20B	Andersen lab at Scripps Research		2020-12-01	SEARCH Alliance San Diego et al		San Diego
USA/TX-HMH-MCoV-14061/2020		20B	USA	Texas	Texas	EPI_ISL_787348	Human	A2a	Houston Methodist Hospital	B.1.1.300	One month ago	North America	North America		20B	Houston Methodist Hospital		2020-08-14	S. Wesley Long et al A		Houston
Germany/BW-ChVir-1577/2020		20B	Germany	Baden-Wuerttemberg	Lombardy	EPI_ISL_412912	Human	A2a	State Health Office Baden-Württemberg	B.1.1.300	Older	Europe	Europe		20B	Charité Universitätsmedizin Berlin, Institute of Virology		2020-02-25	Victor M Corman et al B (https://dx.doi.org/10.2807/1560-7917.ES.2020.25.13.2000305)			Italy
Chile/BI-ISPCH-2/2020	25	20B	Chile	Ñuble	Ñuble	EPI_ISL_445331	Human	A2a	HOSPITAL HERMINDA MARTIN CHILLAN	B.1.1.300	Older	South America	South America	Male	20B	Instituto de Salud Publica de Chile		2020-03-12	Andrés E Castillo et al		Chillan
Chile/BI-CMM-25338/2020	24	20B	Chile	Ñuble	Ñuble	EPI_ISL_468760	Human	A2a	Center for Genome Regulation (CRG)	B.1.1.300	Older	South America	South America	Male	20B	Center for Mathematical Modeling and Center for Genome Regulation. Santiago, Chile		2020-03-15	Gaete A et al	MT670014.1	Chillan
Australia/VIC197/2020	27	20B	Australia	Victoria	Victoria	EPI_ISL_419893	Human	A2a	Victorian Infectious Diseases Reference Laboratory (VIDRL)	B.1.1.300	Older	Oceania	Oceania	Female	20B	Victorian Infectious Diseases Reference Laboratory and Microbiological Diagnostic Unit Public Health Laboratory, Doherty Institute		2020-03-19	Caly L. et al A (https://dx.doi.org/10.1101/2020.05.12.20099929)
Peru/LIM-INS-157/2020	63	20B	Peru	Lima	Lima	EPI_ISL_536550	Human	A2a	Instituto Nacional de Salud	B.1.1.300	Older	South America	South America	Female	20B	Laboratorio de Infecciones Respiratorias Agudas		2020-03-19	Eduardo Juscamayta Lopez et al
Chile/BI-ISPCH-1/2020	31	20B	Chile	Ñuble	Ñuble	EPI_ISL_445271	Human	A2a	LABORATORIO CLINICA CHILLAN	B.1.1.300	Older	South America	South America	Female	20B	Instituto de Salud Publica de Chile		2020-03-13	Andrés E Castillo et al		Chillan
USA/NY-NYUMC112/2020	37	20B	USA	New York	New York	EPI_ISL_421724	Human	A2a	NYU Langone Health	B.1.1.300	Older	North America	North America	Male	20B	Departments of Pathology and Medicine, New York University School of Medicine		2020-03-18	Maria Aguero-Rosenfeld et al A (https://dx.doi.org/10.1101/2020.04.15.20064931)		Manhattan
Chile/RM-ISPCH-36/2020	28	20B	Chile	Region Metropolitana de Santiago	Region Metropolitana de Santiago	EPI_ISL_445315	Human	A2a	CLINICA UC SAN CARLOS DE APOQUINDO	B.1.1.300	Older	South America	South America	Female	20B	Instituto de Salud Publica de Chile		2020-03-19	Andrés E Castillo et al		Santiago
Peru/LIM-UPCH-0119/2020	42	20B	Peru	Lima	Lima	EPI_ISL_568516	Human	A2a	Laboratorio de Referencia Nacional de Virus Respiratorios, Instituto Nacional de Salud Peru	B.1.1.300	Older	South America	South America	Male	20B	Laboratorio de Genómica Microbiana, Universidad Peruana Cayetano Heredia		2020-03-21	Pablo Tsukayama et al
Canada/QC-LSPQ-L00235965/2020	36	20B	Canada	Quebec	Quebec	EPI_ISL_536115	Human	A2a	Centre hospitalier régional du Grand Portage	B.1.1.300	Older	North America	North America	Female	20B	Laboratoire de santé publique du Québec		2020-03-23	Sandrine Moreira et al
Australia/NSW2565/2020	61	20B	Australia	New South Wales	New South Wales	EPI_ISL_678315	Human	A2a	Area of Virology, Serology and Virology Division (SAViD), New South Wales Health Pathology Randwick	B.1.1.300	Older	Oceania	Oceania	Male	20B	Virology Research Laboratory; Area of Virology, Serology and Virology Division (SAViD), New South Wales Health Pathology Randwick		2020-04-05	Foster et al		Sydney
Canada/QC-LSPQ-L00237888/2020	34	20B	Canada	Quebec	Quebec	EPI_ISL_536199	Human	A2a	Centre hospitalier régional du Grand Portage	B.1.1.300	Older	North America	North America	Female	20B	Laboratoire de santé publique du Québec		2020-03-25	Sandrine Moreira et al
Australia/VIC748/2020	74	20B	Australia	Victoria	Victoria	EPI_ISL_427026	Human	A2a	Victorian Infectious Diseases Reference Laboratory (VIDRL)	B.1.1.300	Older	Oceania	Oceania	Male	20B	Microbiological Diagnostic Unit Public Health Laboratory and Victorian Infectious Diseases Reference Laboratory, Doherty Institute		2020-03-30	Caly L. et al A (https://dx.doi.org/10.1101/2020.05.12.20099929)
Peru/LIM-UPCH-0088/2020	44	20B	Peru	Lima	Lima	EPI_ISL_540966	Human	A2a	Laboratorio de Referencia Nacional de Virus Respiratorios, Instituto Nacional de Salud Peru	B.1.1.300	Older	South America	South America	Male	20B	Laboratorio de Genómica Microbiana, Universidad Peruana Cayetano Heredia		2020-06-17	Pablo Tsukayama et al		Lima
Peru/LIM-INS-110/2020	41	20B	Peru	Lima	Lima	EPI_ISL_536508	Human	A2a	Instituto Nacional de Salud	B.1.1.300	Older	South America	South America	Female	20B	Laboratorio de Infecciones Respiratorias Agudas		2020-05-04	Eduardo Juscamayta Lopez et al
Chile/BI-ISPCH-4/2020	38	20B	Chile	Ñuble	Ñuble	EPI_ISL_445378	Human	A2a	HOSPITAL DE BULNES	B.1.1.300	Older	South America	South America	Male	20B	Instituto de Salud Publica de Chile		2020-04-04	Andrés E Castillo et al		Chillan
Kenya/C6958/2020	56	20B	Kenya	Taita Taveta	Taita Taveta	EPI_ISL_568819	Human	A2a	KEMRI-Wellcome Trust Research Programme/KEMRI-CGMR-C Kilifi	B.1.1.300	Older	Africa	Africa	Male	20B	KEMRI-Wellcome Trust Research Programme/KEMRI-CGMR-C Kilifi		2020-05-15	Githinji et al 2020 et al
Canada/ON-OICR-SLB2869/2020		20B	Canada	Ontario	Ontario	EPI_ISL_538386	Human	A2a	Kingston Health Sciences Centre / Queen's University	B.1.1.300	Older	North America	North America		20B	Ontario Institute for Cancer Research		2020-04-11	Prameet M. Sheth et al
Canada/AB-29889/2020		20B	Canada	Alberta	Alberta	EPI_ISL_806319	Human	A2a	Alberta Precision Labs (APL)	B.1.1.300	One month ago	North America	North America		20B	Alberta Precision Labs (APL)		2020-04-08	Gordon P et al
Peru/CAL-UPCH-0062/2020	36	20B	Peru	Callao	Callao	EPI_ISL_540946	Human	A2a	Laboratorio de Referencia Nacional de Virus Respiratorios, Instituto Nacional de Salud Peru	B.1.1.300	Older	South America	South America	Male	20B	Laboratorio de Genómica Microbiana, Universidad Peruana Cayetano Heredia		2020-06-17	Pablo Tsukayama et al		Callao
Peru/LIM-UPCH-0194/2020	37	20B	Peru	Lima	Lima	EPI_ISL_729889	Human	A2a	Laboratorio de Referencia Nacional de Virus Respiratorios, Instituto Nacional de Salud Peru	B.1.1.127	Older	South America	South America	Male	20B	Laboratorio de Genómica Microbiana, Universidad Peruana Cayetano Heredia		2020-10-14	Pablo Tsukayama et al		Lima
Chile/NB-175519/2020	43	20B	Chile	Ñuble	Ñuble	EPI_ISL_746536	Human	A2a	Genetica Molecular and Subdepartamento de Virologia ISP Chile	B.1.1.300	Older	South America	South America	Female	20B	Instituto de Salud Publica de Chile		2020-09-11	Javier Tognarelli et al		Chillan
Peru/UCA-UPCH-0067/2020	56	20B	Peru	Ucayali	Ucayali	EPI_ISL_540950	Human	A2a	Laboratorio de Referencia Nacional de Virus Respiratorios, Instituto Nacional de Salud Peru	B.1.1.300	Older	South America	South America	Female	20B	Laboratorio de Genómica Microbiana, Universidad Peruana Cayetano Heredia		2020-06-11	Pablo Tsukayama et al		Coronel Portillo
Peru/LIM-UPCH-0041/2020	38	20B	Peru	Lima	Lima	EPI_ISL_529077	Human	A2a	Laboratorio de Referencia Nacional de Virus Respiratorios, Instituto Nacional de Salud Peru	B.1.1.300	Older	South America	South America	Male	20B	Laboratorio de Genómica Microbiana, Universidad Peruana Cayetano Heredia		2020-06-17	Pablo Tsukayama et al		Lima
Peru/LIM-UPCH-0033/2020	60	20B	Peru	Lima	Lima	EPI_ISL_540933	Human	A2a	Laboratorio de Referencia Nacional de Virus Respiratorios, Instituto Nacional de Salud Peru	B.1.1.300	Older	South America	South America	Male	20B	Laboratorio de Genómica Microbiana, Universidad Peruana Cayetano Heredia		2020-06-17	Pablo Tsukayama et al		Lima
Kenya/C8556/2020	40	20B	Kenya	Taita Taveta	Taita Taveta	EPI_ISL_568866	Human	A2a	KEMRI-Wellcome Trust Research Programme/KEMRI-CGMR-C Kilifi	B.1.1.300	Older	Africa	Africa	Male	20B	KEMRI-Wellcome Trust Research Programme/KEMRI-CGMR-C Kilifi		2020-05-18	Githinji et al 2020 et al
Kenya/C4706/2020	23	20B	Kenya	Mombasa	Mombasa	EPI_ISL_568734	Human	A2a	KEMRI-Wellcome Trust Research Programme/KEMRI-CGMR-C Kilifi	B.1.1.300	Older	Africa	Africa	Male	20B	KEMRI-Wellcome Trust Research Programme/KEMRI-CGMR-C Kilifi		2020-05-08	Githinji et al 2020 et al
Kenya/C8558/2020	38	20B	Kenya	Taita Taveta	Taita Taveta	EPI_ISL_568867	Human	A2a	KEMRI-Wellcome Trust Research Programme/KEMRI-CGMR-C Kilifi	B.1.1.300	Older	Africa	Africa		20B	KEMRI-Wellcome Trust Research Programme/KEMRI-CGMR-C Kilifi		2020-05-18	Githinji et al 2020 et al
England/ALDP-4984B2/2020		20B	United Kingdom	England	England	EPI_ISL_559431	Human	A2a	Lighthouse Lab in Alderley Park	B.1.1.300	Older	Europe	Europe		20B	Wellcome Sanger Institute for the COVID-19 Genomics UK (COG-UK) consortium		2020-05-25	The Lighthouse Lab in Alderley Park et al
England/ALDP-956354/2020		20B	United Kingdom	England	England	EPI_ISL_554069	Human	A2a	Lighthouse Lab in Alderley Park	B.1.1.300	Older	Europe	Europe		20B	Wellcome Sanger Institute for the COVID-19 Genomics UK (COG-UK) consortium		2020-06-08	The Lighthouse Lab in Alderley Park et al
England/ALDP-497C15/2020		20B	United Kingdom	England	England	EPI_ISL_559408	Human	A2a	Lighthouse Lab in Alderley Park	B.1.1.300	Older	Europe	Europe		20B	Wellcome Sanger Institute for the COVID-19 Genomics UK (COG-UK) consortium		2020-06-04	The Lighthouse Lab in Alderley Park et al
England/ALDP-4A5C14/2020		20B	United Kingdom	England	England	EPI_ISL_559556	Human	A2a	Lighthouse Lab in Alderley Park	B.1.1.300	Older	Europe	Europe		20B	Wellcome Sanger Institute for the COVID-19 Genomics UK (COG-UK) consortium		2020-06-09	The Lighthouse Lab in Alderley Park et al
England/ALDP-49BA80/2020		20B	United Kingdom	England	England	EPI_ISL_559327	Human	A2a	Lighthouse Lab in Alderley Park	B.1.1.300	Older	Europe	Europe		20B	Wellcome Sanger Institute for the COVID-19 Genomics UK (COG-UK) consortium		2020-06-11	The Lighthouse Lab in Alderley Park et al
England/ALDP-4AE06A/2020		20B	United Kingdom	England	England	EPI_ISL_559577	Human	A2a	Lighthouse Lab in Alderley Park	B.1.1.300	Older	Europe	Europe		20B	Wellcome Sanger Institute for the COVID-19 Genomics UK (COG-UK) consortium		2020-06-08	The Lighthouse Lab in Alderley Park et al
England/ALDP-4A6C9B/2020		20B	United Kingdom	England	England	EPI_ISL_559480	Human	A2a	Lighthouse Lab in Alderley Park	B.1.1.300	Older	Europe	Europe		20B	Wellcome Sanger Institute for the COVID-19 Genomics UK (COG-UK) consortium		2020-06-08	The Lighthouse Lab in Alderley Park et al
England/ALDP-496AD0/2020		20B	United Kingdom	England	England	EPI_ISL_559311	Human	A2a	Lighthouse Lab in Alderley Park	B.1.1.300	Older	Europe	Europe		20B	Wellcome Sanger Institute for the COVID-19 Genomics UK (COG-UK) consortium		2020-06-07	The Lighthouse Lab in Alderley Park et al
England/ALDP-944456/2020		20B	United Kingdom	England	England	EPI_ISL_554716	Human	A2a	Lighthouse Lab in Alderley Park	B.1.1.300	Older	Europe	Europe		20B	Wellcome Sanger Institute for the COVID-19 Genomics UK (COG-UK) consortium		2020-06-07	The Lighthouse Lab in Alderley Park et al
England/ALDP-49687C/2020		20B	United Kingdom	England	England	EPI_ISL_559313	Human	A2a	Lighthouse Lab in Alderley Park	B.1.1.300	Older	Europe	Europe		20B	Wellcome Sanger Institute for the COVID-19 Genomics UK (COG-UK) consortium		2020-06-07	The Lighthouse Lab in Alderley Park et al
England/ALDP-944465/2020		20B	United Kingdom	England	England	EPI_ISL_554772	Human	A2a	Lighthouse Lab in Alderley Park	B.1.1.300	Older	Europe	Europe		20B	Wellcome Sanger Institute for the COVID-19 Genomics UK (COG-UK) consortium		2020-06-07	The Lighthouse Lab in Alderley Park et al
England/ALDP-9449C0/2020		20B	United Kingdom	England	England	EPI_ISL_555720	Human	A2a	Lighthouse Lab in Alderley Park	B.1.1.300	Older	Europe	Europe		20B	Wellcome Sanger Institute for the COVID-19 Genomics UK (COG-UK) consortium		2020-06-07	The Lighthouse Lab in Alderley Park et al
England/ALDP-94484B/2020		20B	United Kingdom	England	England	EPI_ISL_555611	Human	A2a	Lighthouse Lab in Alderley Park	B.1.1.300	Older	Europe	Europe		20B	Wellcome Sanger Institute for the COVID-19 Genomics UK (COG-UK) consortium		2020-06-07	The Lighthouse Lab in Alderley Park et al
England/MILK-569D72/2020		20B	United Kingdom	England	England	EPI_ISL_558284	Human	A2a	Lighthouse Lab in Milton Keynes	B.1.1.300	Older	Europe	Europe		20B	Wellcome Sanger Institute for the COVID-19 Genomics UK (COG-UK) consortium		2020-06-10	The Lighthouse Lab in Milton Keynes et al
England/ALDP-4A9B7D/2020		20B	United Kingdom	England	England	EPI_ISL_559612	Human	A2a	Lighthouse Lab in Alderley Park	B.1.1.300	Older	Europe	Europe		20B	Wellcome Sanger Institute for the COVID-19 Genomics UK (COG-UK) consortium		2020-06-10	The Lighthouse Lab in Alderley Park et al
England/ALDP-5A41D9/2020		20B	United Kingdom	England	England	EPI_ISL_558660	Human	A2a	Lighthouse Lab in Alderley Park	B.1.1.300	Older	Europe	Europe		20B	Wellcome Sanger Institute for the COVID-19 Genomics UK (COG-UK) consortium		2020-06-13	The Lighthouse Lab in Alderley Park et al
Kenya/C17517/2020	54	20B	Kenya	Taita Taveta	Taita Taveta	EPI_ISL_806662	Human	A2a	KEMRI-Wellcome Trust Research Programme/KEMRI-CGMR-C Kilifi	B.1.1.300	One month ago	Africa	Africa	Male	20B	KEMRI-Wellcome Trust Research Programme/KEMRI-CGMR-C Kilifi		2020-06-13	Githinji et al et al
England/ALDP-95CD05/2020		20B	United Kingdom	England	England	EPI_ISL_554999	Human	A2a	Lighthouse Lab in Alderley Park	B.1.1.300	Older	Europe	Europe		20B	Wellcome Sanger Institute for the COVID-19 Genomics UK (COG-UK) consortium		2020-06-16	The Lighthouse Lab in Alderley Park et al
England/ALDP-95CD23/2020		20B	United Kingdom	England	England	EPI_ISL_555015	Human	A2a	Lighthouse Lab in Alderley Park	B.1.1.300	Older	Europe	Europe		20B	Wellcome Sanger Institute for the COVID-19 Genomics UK (COG-UK) consortium		2020-06-16	The Lighthouse Lab in Alderley Park et al
Peru/LIM-UPCH-0091/2020	26	20B	Peru	Lima	Lima	EPI_ISL_540969	Human	A2a	Laboratorio de Referencia Nacional de Virus Respiratorios, Instituto Nacional de Salud Peru	B.1.1.300	Older	South America	South America	Female	20B	Laboratorio de Genómica Microbiana, Universidad Peruana Cayetano Heredia		2020-06-17	Pablo Tsukayama et al		Lima
England/ALDP-95CDF6/2020		20B	United Kingdom	England	England	EPI_ISL_555126	Human	A2a	Lighthouse Lab in Alderley Park	B.1.1.300	Older	Europe	Europe		20B	Wellcome Sanger Institute for the COVID-19 Genomics UK (COG-UK) consortium		2020-06-16	The Lighthouse Lab in Alderley Park et al
Peru/LIM-UPCH-0137/2020	21	20B	Peru	Lima	Lima	EPI_ISL_568533	Human	A2a	Laboratorio de Referencia Nacional de Virus Respiratorios, Instituto Nacional de Salud Peru	B.1.1.300	Older	South America	South America	Male	20B	Laboratorio de Genómica Microbiana, Universidad Peruana Cayetano Heredia		2020-08-28	Pablo Tsukayama et al
Peru/LIM-UPCH-0123/2020	61	20B	Peru	Lima	Lima	EPI_ISL_568519	Human	A2a	Laboratorio de Referencia Nacional de Virus Respiratorios, Instituto Nacional de Salud Peru	B.1.1.300	Older	South America	South America	Female	20B	Laboratorio de Genómica Microbiana, Universidad Peruana Cayetano Heredia		2020-08-27	Pablo Tsukayama et al
Peru/LIM-UPCH-0149/2020	63	20B	Peru	Lima	Lima	EPI_ISL_568543	Human	A2a	Laboratorio de Referencia Nacional de Virus Respiratorios, Instituto Nacional de Salud Peru	B.1.1.300	Older	South America	South America	Male	20B	Laboratorio de Genómica Microbiana, Universidad Peruana Cayetano Heredia		2020-08-27	Pablo Tsukayama et al
Peru/LIM-INS-139/2020	43	20B	Peru	Lima	Lima	EPI_ISL_536534	Human	A2a	Instituto Nacional de Salud	B.1.1.300	Older	South America	South America	Male	20B	Laboratorio de Infecciones Respiratorias Agudas		2020-03-17	Eduardo Juscamayta Lopez et al
Chile/BI-ISPCH-1-2/2020	42	20B	Chile	Biobío	Biobío	EPI_ISL_445281	Human	A2a	HOSPITAL CLINICO DEL SUR	B.1.1.300	Older	South America	South America	Female	20B	Instituto de Salud Publica de Chile		2020-03-17	Andrés E Castillo et al		Concepcion CL
Peru/AMA-UPCH-0265/2020	30	20B	Peru	Amazonas PE	Amazonas PE	EPI_ISL_729911	Human	A2a	Instituto de Medicina Tropical, Universidad Nacional Toribio Rodríguez de Mendoza de Amazonas	B.1.1.300	Older	South America	South America	Female	20B	Laboratorio de Genómica Microbiana, Universidad Peruana Cayetano Heredia		2020-09-21	Pablo Tsukayama et al		Chachapoyas
Serbia/NoviSad-111681105/2020		20B	Serbia	South Bačka District	South Bačka District	EPI_ISL_676588	Human	A2a	Scientific Veterinary Institute Novi Sad	B.1.1.70	Older	Europe	Europe		20B	Veterinary Specialized Institute "Kraljevo", Serbia		2020-05-10	Vidanovic et al		Novi Sad
Serbia/NoviPazar-17611405/2020		20B	Serbia	Raška District	Raška District	EPI_ISL_644580	Human	A2a	Veterinary Specialized Institute "Kraljevo", Serbia	B.1.1.70	Older	Europe	Europe		20B	Veterinary Specialized Institute "Kraljevo", Serbia		2020-05-13	Vidanovic et al		Novi Pazar
Serbia/NoviPazar-17641405/2020		20B	Serbia	Raška District	Raška District	EPI_ISL_644581	Human	A2a	Veterinary Specialized Institute "Kraljevo", Serbia	B.1.1.70	Older	Europe	Europe		20B	Veterinary Specialized Institute "Kraljevo", Serbia		2020-05-13	Vidanovic et al		Novi Pazar
Australia/WA546/2020		20B	Australia	Western Australia	Western Australia	EPI_ISL_794718	Human	A2a	PathWest Laboratory Medicine WA	B.1.1.70	One month ago	Oceania	Oceania		20B	PathWest Laboratory Medicine WA Microbial Surveillance Unit		2020-11-29	PathWest Laboratory Medicine WA Microbial Surveillance Unit et al
Australia/SAP517/2020	70	20B	Australia	South Australia	South Australia	EPI_ISL_603123	Human	A2a	SA Pathology	B.1.1.70	Older	Oceania	Oceania	Male	20B	SA Pathology		2020-10-23	Lex Leong et al
Australia/NSW1299/2020		20B	Australia	New South Wales	New South Wales	EPI_ISL_767865	Human	A2a	Sydney South West Pathology Service (SSWPS) - Royal Prince Alfred Hospital - NSW Health Pathology	B.1.1.70	One month ago	Oceania	Oceania		20B	NSW Health Pathology - Institute of Clinical Pathology and Medical Research; Westmead Hospital; University of Sydney		2020-11-08	CIDM-PH et al. et al		Sydney
NorthMacedonia/3021/2020	81	20B	North Macedonia	Pelagonia	Pelagonia	EPI_ISL_677703	Human	A2a	General Hospital - Prilep	B.1.1.70	Older	Europe	Europe	Female	20B	Research Center for Genetic Engineering and Biotechnology "Georgi D. Efremov” , Macedonian Academy of Sciences and Arts		2020-06-11	RCGEB - MASA et al		Prilep
NorthMacedonia/4637/2020	41	20B	North Macedonia	Southwestern Region	Southwestern Region	EPI_ISL_677709	Human	A2a	General Hospital - Ohrid	B.1.1.70	Older	Europe	Europe	Male	20B	Research Center for Genetic Engineering and Biotechnology "Georgi D. Efremov” , Macedonian Academy of Sciences and Arts		2020-06-22	RCGEB - MASA et al		Ohrid
NorthMacedonia/6752/2020	38	20B	North Macedonia	Pelagonia	Pelagonia	EPI_ISL_677715	Human	A2a	Clinical Hospital - Bitola	B.1.1.70	Older	Europe	Europe	Female	20B	Research Center for Genetic Engineering and Biotechnology "Georgi D. Efremov” , Macedonian Academy of Sciences and Arts		2020-07-10	RCGEB - MASA et al		Bitola
Switzerland/ZH-ETHZ-400336/2020		20B	Switzerland	Zürich	Zürich	EPI_ISL_729169	Human	A2a	Viollier AG	B.1.1.70	Older	Europe	Europe		20B	Department of Biosystems Science and Engineering, ETH Zürich		2020-12-08	Christian Beisel et al
Switzerland/ZH-ETHZ-430886/2020		20B	Switzerland	Zürich	Zürich	EPI_ISL_899933	Human	A2a	Viollier AG	B.1.1.70	3-7 days ago	Europe	Europe		20B	Department of Biosystems Science and Engineering, ETH Zürich		2020-12-28	Christian Beisel et al
Switzerland/ZH-ETHZ-440293/2021		20B	Switzerland	Zürich	Zürich	EPI_ISL_899996	Human	A2a	Viollier AG	B.1.1.70	3-7 days ago	Europe	Europe		20B	Department of Biosystems Science and Engineering, ETH Zürich		2021-01-05	Christian Beisel et al
Switzerland/SH-ETHZ-410915/2020		20B	Switzerland	Schaffhausen	Schaffhausen	EPI_ISL_737637	Human	A2a	Viollier AG	B.1.1.70	Older	Europe	Europe		20B	Department of Biosystems Science and Engineering, ETH Zürich		2020-11-30	Chaoran Chen et al
Switzerland/SH-ETHZ-410916/2020		20B	Switzerland	Schaffhausen	Schaffhausen	EPI_ISL_737638	Human	A2a	Viollier AG	B.1.1.70	Older	Europe	Europe		20B	Department of Biosystems Science and Engineering, ETH Zürich		2020-11-30	Chaoran Chen et al
Switzerland/SH-ETHZ-430506/2020		20B	Switzerland	Schaffhausen	Schaffhausen	EPI_ISL_796322	Human	A2a	Viollier AG	B.1.1.70	One month ago	Europe	Europe		20B	Department of Biosystems Science and Engineering, ETH Zürich		2020-12-29	Chaoran Chen et al
Switzerland/SH-ETHZ-431077/2020		20B	Switzerland	Schaffhausen	Schaffhausen	EPI_ISL_899170	Human	A2a	Viollier AG	B.1.1.70	3-7 days ago	Europe	Europe		20B	Department of Biosystems Science and Engineering, ETH Zürich		2020-12-29	Christian Beisel et al
Denmark/DCGC-26454/2021		20B	Denmark	Sjaelland	Sjaelland	EPI_ISL_817278	Human	A2a	Department of Virus and Microbiological Special Diagnostics, Statens Serum Institut, Copenhagen, Denmark	B.1.1.70	One month ago	Europe	Europe		20B	Albertsen Lab, Department of Chemistry and Bioscience, Aalborg University, Denmark		2021-01-04	Danish Covid-19 Genome Consortium et al
Denmark/DCGC-27932/2020		20B	Denmark	Hovedstaden	Hovedstaden	EPI_ISL_815468	Human	A2a	Department of Virus and Microbiological Special Diagnostics, Statens Serum Institut, Copenhagen, Denmark	B.1.1.70	One month ago	Europe	Europe		20B	Albertsen Lab, Department of Chemistry and Bioscience, Aalborg University, Denmark		2020-12-14	Danish Covid-19 Genome Consortium et al
Denmark/DCGC-18546/2020		20B	Denmark	Hovedstaden	Hovedstaden	EPI_ISL_749273	Human	A2a	Department of Virus and Microbiological Special Diagnostics, Statens Serum Institut, Copenhagen, Denmark	B.1.1.70	Older	Europe	Europe		20B	Albertsen Lab, Department of Chemistry and Bioscience, Aalborg University, Denmark		2020-12-07	Danish Covid-19 Genome Consortium et al
Denmark/DCGC-25476/2021		20B	Denmark	Sjaelland	Sjaelland	EPI_ISL_818251	Human	A2a	Department of Virus and Microbiological Special Diagnostics, Statens Serum Institut, Copenhagen, Denmark	B.1.1.70	One month ago	Europe	Europe		20B	Albertsen Lab, Department of Chemistry and Bioscience, Aalborg University, Denmark		2021-01-04	Danish Covid-19 Genome Consortium et al
Denmark/DCGC-22414/2020		20B	Denmark	Hovedstaden	Hovedstaden	EPI_ISL_757494	Human	A2a	Department of Virus and Microbiological Special Diagnostics, Statens Serum Institut, Copenhagen, Denmark	B.1.1.70	Older	Europe	Europe		20B	Albertsen Lab, Department of Chemistry and Bioscience, Aalborg University, Denmark		2020-12-14	Danish Covid-19 Genome Consortium et al
Denmark/DCGC-27259/2020		20B	Denmark	Hovedstaden	Hovedstaden	EPI_ISL_817280	Human	A2a	Department of Virus and Microbiological Special Diagnostics, Statens Serum Institut, Copenhagen, Denmark	B.1.1.70	One month ago	Europe	Europe		20B	Albertsen Lab, Department of Chemistry and Bioscience, Aalborg University, Denmark		2020-12-28	Danish Covid-19 Genome Consortium et al
Denmark/DCGC-24731/2020		20B	Denmark	Hovedstaden	Hovedstaden	EPI_ISL_795171	Human	A2a	Department of Virus and Microbiological Special Diagnostics, Statens Serum Institut, Copenhagen, Denmark	B.1.1.70	One month ago	Europe	Europe		20B	Albertsen Lab, Department of Chemistry and Bioscience, Aalborg University, Denmark		2020-12-28	Danish Covid-19 Genome Consortium et al
Denmark/DCGC-23721/2020		20B	Denmark	Hovedstaden	Hovedstaden	EPI_ISL_793140	Human	A2a	Department of Virus and Microbiological Special Diagnostics, Statens Serum Institut, Copenhagen, Denmark	B.1	One month ago	Europe	Europe		20B	Albertsen Lab, Department of Chemistry and Bioscience, Aalborg University, Denmark		2020-12-21	Danish Covid-19 Genome Consortium et al
Denmark/DCGC-21000/2020		20B	Denmark	Syddanmark	Syddanmark	EPI_ISL_758856	Human	A2a	Department of Virus and Microbiological Special Diagnostics, Statens Serum Institut, Copenhagen, Denmark	B.1.1.70	Older	Europe	Europe		20B	Albertsen Lab, Department of Chemistry and Bioscience, Aalborg University, Denmark		2020-12-21	Danish Covid-19 Genome Consortium et al
Switzerland/BE-ETHZ-380357/2020		20B	Switzerland	Bern	Bern	EPI_ISL_721769	Human	A2a	Viollier AG	B.1.1.70	Older	Europe	Europe		20B	Department of Biosystems Science and Engineering, ETH Zürich		2020-11-21	Christian Beisel et al
Switzerland/BE-ETHZ-451417/2021		20B	Switzerland	Bern	Bern	EPI_ISL_899369	Human	A2a	Viollier AG	B.1.1.70	3-7 days ago	Europe	Europe		20B	Department of Biosystems Science and Engineering, ETH Zürich		2021-01-09	Chaoran Chen et al
Switzerland/GE-32817432/2020		20B	Switzerland	Geneva	Geneva	EPI_ISL_847899	Human	A2a	University Hospitals of Geneva, Laboratory of Virology	B.1	One month ago	Europe	Europe		20B	HUG, Laboratory of Virology and the Health2030 Genome Center		2020-12-28	Samuel Cordey et al
Switzerland/SG-ETHZ-430956/2020		20B	Switzerland	Sankt Gallen	Sankt Gallen	EPI_ISL_899597	Human	A2a	Viollier AG	B.1.1.70	3-7 days ago	Europe	Europe		20B	Department of Biosystems Science and Engineering, ETH Zürich		2020-12-27	Christian Beisel et al
Switzerland/SO-ETHZ-390340/2020		20B	Switzerland	Solothurn	Solothurn	EPI_ISL_721894	Human	A2a	Viollier AG	B.1.1.70	Older	Europe	Europe		20B	Department of Biosystems Science and Engineering, ETH Zürich		2020-11-30	Christian Beisel et al
Switzerland/ZH-ETHZ-420575/2020		20B	Switzerland	Zürich	Zürich	EPI_ISL_768314	Human	A2a	Viollier AG	B.1.1.70	One month ago	Europe	Europe		20B	Department of Biosystems Science and Engineering, ETH Zürich		2020-12-22	Chaoran Chen et al
Switzerland/ZH-ETHZ-430751/2020		20B	Switzerland	Zürich	Zürich	EPI_ISL_796237	Human	A2a	Viollier AG	B.1.1.70	One month ago	Europe	Europe		20B	Department of Biosystems Science and Engineering, ETH Zürich		2020-12-31	Chaoran Chen et al
Switzerland/BL-ETHZ-430922/2020		20B	Switzerland	Basel-Land	Basel-Land	EPI_ISL_899403	Human	A2a	Viollier AG	B.1.1.70	3-7 days ago	Europe	Europe		20B	Department of Biosystems Science and Engineering, ETH Zürich		2020-12-26	Christian Beisel et al
Switzerland/BL-ETHZ-440195/2021		20B	Switzerland	Basel-Land	Basel-Land	EPI_ISL_899048	Human	A2a	Viollier AG	B.1.1.70	3-7 days ago	Europe	Europe		20B	Department of Biosystems Science and Engineering, ETH Zürich		2021-01-04	Christian Beisel et al
Switzerland/BL-ETHZ-451325/2021		20B	Switzerland	Basel-Land	Basel-Land	EPI_ISL_899485	Human	A2a	Viollier AG	B.1.1.70	3-7 days ago	Europe	Europe		20B	Department of Biosystems Science and Engineering, ETH Zürich		2021-01-08	Chaoran Chen et al
Switzerland/BL-ETHZ-451329/2021		20B	Switzerland	Basel-Land	Basel-Land	EPI_ISL_899486	Human	A2a	Viollier AG	B.1.1.70	3-7 days ago	Europe	Europe		20B	Department of Biosystems Science and Engineering, ETH Zürich		2021-01-08	Chaoran Chen et al
Switzerland/AG-ETHZ-451307/2021		20B	Switzerland	Aargau	Aargau	EPI_ISL_899250	Human	A2a	Viollier AG	B.1.1.70	3-7 days ago	Europe	Europe		20B	Department of Biosystems Science and Engineering, ETH Zürich		2021-01-08	Chaoran Chen et al
Switzerland/AG-ETHZ-451379/2021		20B	Switzerland	Aargau	Aargau	EPI_ISL_899260	Human	A2a	Viollier AG	B.1.1.70	3-7 days ago	Europe	Europe		20B	Department of Biosystems Science and Engineering, ETH Zürich		2021-01-09	Chaoran Chen et al
Switzerland/BL-ETHZ-420082/2020		20B	Switzerland	Basel-Land	Basel-Land	EPI_ISL_768050	Human	A2a	Viollier AG	B.1.1.70	One month ago	Europe	Europe		20B	Department of Biosystems Science and Engineering, ETH Zürich		2020-12-18	Chaoran Chen et al
Switzerland/BL-ETHZ-430923/2020		20B	Switzerland	Basel-Land	Basel-Land	EPI_ISL_899404	Human	A2a	Viollier AG	B.1.1.70	3-7 days ago	Europe	Europe		20B	Department of Biosystems Science and Engineering, ETH Zürich		2020-12-26	Christian Beisel et al
Switzerland/BL-ETHZ-420182/2020		20B	Switzerland	Basel-Land	Basel-Land	EPI_ISL_768058	Human	A2a	Viollier AG	B.1.1.70	One month ago	Europe	Europe		20B	Department of Biosystems Science and Engineering, ETH Zürich		2020-12-19	Chaoran Chen et al
NorthMacedonia/3032/2020	35	20B	North Macedonia	Southwestern Region	Southwestern Region	EPI_ISL_677704	Human	A2a	General Hospital - Ohrid	B.1.1.70	Older	Europe	Europe	Male	20B	Research Center for Genetic Engineering and Biotechnology "Georgi D. Efremov” , Macedonian Academy of Sciences and Arts		2020-06-11	RCGEB - MASA et al		Ohrid
NorthMacedonia/8817/2020	78	20B	North Macedonia	Southwestern Region	Southwestern Region	EPI_ISL_677719	Human	A2a	General Hospital - Struga	B.1.1.70	Older	Europe	Europe	Female	20B	Research Center for Genetic Engineering and Biotechnology "Georgi D. Efremov” , Macedonian Academy of Sciences and Arts		2020-07-29	RCGEB - MASA et al		Struga
Denmark/DCGC-27794/2020		20B	Denmark	Hovedstaden	Hovedstaden	EPI_ISL_815901	Human	A2a	Department of Virus and Microbiological Special Diagnostics, Statens Serum Institut, Copenhagen, Denmark	B.1.1.70	One month ago	Europe	Europe		20B	Albertsen Lab, Department of Chemistry and Bioscience, Aalborg University, Denmark		2020-12-21	Danish Covid-19 Genome Consortium et al
Switzerland/ZH-ETHZ-431087/2020		20B	Switzerland	Zürich	Zürich	EPI_ISL_899959	Human	A2a	Viollier AG	B.1.1.70	3-7 days ago	Europe	Europe		20B	Department of Biosystems Science and Engineering, ETH Zürich		2020-12-29	Christian Beisel et al
Switzerland/ZH-ETHZ-420091/2020		20B	Switzerland	Zürich	Zürich	EPI_ISL_768276	Human	A2a	Viollier AG	B.1.1.70	One month ago	Europe	Europe		20B	Department of Biosystems Science and Engineering, ETH Zürich		2020-12-18	Chaoran Chen et al
Switzerland/NE-ETHZ-450341/2021		20B	Switzerland	Neuchâtel	Neuchâtel	EPI_ISL_899589	Human	A2a	Viollier AG	B.1.1.70	3-7 days ago	Europe	Europe		20B	Department of Biosystems Science and Engineering, ETH Zürich		2021-01-11	Christian Beisel et al
Switzerland/ZH-ETHZ-430075/2020		20B	Switzerland	Zürich	Zürich	EPI_ISL_796594	Human	A2a	Viollier AG	B.1.1.70	One month ago	Europe	Europe		20B	Department of Biosystems Science and Engineering, ETH Zürich		2020-12-25	Chaoran Chen et al
Switzerland/ZH-ETHZ-270190/2020		20B	Switzerland	Zürich	Zürich	EPI_ISL_541534	Human	A2a	Viollier AG	B.1.1.70	Older	Europe	Europe		20B	Department of Biosystems Science and Engineering, ETH Zürich		2020-08-29	Christian Beisel et al	LR882139.1
Switzerland/TG-ETHZ-390404/2020		20B	Switzerland	Thurgau	Thurgau	EPI_ISL_721909	Human	A2a	Viollier AG	B.1.1.70	Older	Europe	Europe		20B	Department of Biosystems Science and Engineering, ETH Zürich		2020-12-03	Christian Beisel et al
Switzerland/ZH-ETHZ-400377/2020		20B	Switzerland	Zürich	Zürich	EPI_ISL_729185	Human	A2a	Viollier AG	B.1.1.70	Older	Europe	Europe		20B	Department of Biosystems Science and Engineering, ETH Zürich		2020-12-09	Christian Beisel et al
Switzerland/ZH-ETHZ-260089/2020		20B	Switzerland	Zürich	Zürich	EPI_ISL_539410	Human	A2a	Viollier AG	B.1.1.70	Older	Europe	Europe		20B	Department of Biosystems Science and Engineering, ETH Zürich		2020-08-25	Christian Beisel et al	LR882447.1
Switzerland/ZH-ETHZ-260186/2020		20B	Switzerland	Zürich	Zürich	EPI_ISL_539475	Human	A2a	Viollier AG	B.1.1.70	Older	Europe	Europe		20B	Department of Biosystems Science and Engineering, ETH Zürich		2020-08-27	Christian Beisel et al
Switzerland/ZH-ETHZ-260185/2020		20B	Switzerland	Zürich	Zürich	EPI_ISL_539474	Human	A2a	Viollier AG	B.1.1.70	Older	Europe	Europe		20B	Department of Biosystems Science and Engineering, ETH Zürich		2020-08-27	Christian Beisel et al
Switzerland/ZH-ETHZ-260184/2020		20B	Switzerland	Zürich	Zürich	EPI_ISL_539473	Human	A2a	Viollier AG	B.1.1.70	Older	Europe	Europe		20B	Department of Biosystems Science and Engineering, ETH Zürich		2020-08-27	Christian Beisel et al
Switzerland/ZH-ETHZ-270207/2020		20B	Switzerland	Zürich	Zürich	EPI_ISL_541539	Human	A2a	Viollier AG	B.1.1.70	Older	Europe	Europe		20B	Department of Biosystems Science and Engineering, ETH Zürich		2020-08-30	Christian Beisel et al	LR882144.1
Switzerland/ZH-ETHZ-270144/2020		20B	Switzerland	Zürich	Zürich	EPI_ISL_541526	Human	A2a	Viollier AG	B.1.1.70	Older	Europe	Europe		20B	Department of Biosystems Science and Engineering, ETH Zürich		2020-08-28	Christian Beisel et al
Switzerland/BE-ETHZ-270209/2020		20B	Switzerland	Bern	Bern	EPI_ISL_541445	Human	A2a	Viollier AG	B.1.1.70	Older	Europe	Europe		20B	Department of Biosystems Science and Engineering, ETH Zürich		2020-08-31	Christian Beisel et al
Switzerland/ZH-ETHZ-270051/2020		20B	Switzerland	Zürich	Zürich	EPI_ISL_541514	Human	A2a	Viollier AG	B.1.1.70	Older	Europe	Europe		20B	Department of Biosystems Science and Engineering, ETH Zürich		2020-09-01	Christian Beisel et al
Switzerland/ZH-ETHZ-300240/2020		20B	Switzerland	Zürich	Zürich	EPI_ISL_603273	Human	A2a	Viollier AG	B.1.1.70	Older	Europe	Europe		20B	Department of Biosystems Science and Engineering, ETH Zürich		2020-10-01	Christian Beisel et al
Switzerland/BL-ETHZ-360003/2020		20B	Switzerland	Basel-Land	Basel-Land	EPI_ISL_693863	Human	A2a	Viollier AG	B.1.1.70	Older	Europe	Europe		20B	Department of Biosystems Science and Engineering, ETH Zürich		2020-11-12	Christian Beisel et al
Switzerland/BL-ETHZ-380273/2020		20B	Switzerland	Basel-Land	Basel-Land	EPI_ISL_721782	Human	A2a	Viollier AG	B.1.1.70	Older	Europe	Europe		20B	Department of Biosystems Science and Engineering, ETH Zürich		2020-11-22	Christian Beisel et al
Switzerland/BS-ETHZ-380347/2020		20B	Switzerland	Basel-Stadt	Basel-Stadt	EPI_ISL_721803	Human	A2a	Viollier AG	B.1.1.70	Older	Europe	Europe		20B	Department of Biosystems Science and Engineering, ETH Zürich		2020-11-21	Christian Beisel et al
Switzerland/BL-ETHZ-350293/2020		20B	Switzerland	Basel-Land	Basel-Land	EPI_ISL_729190	Human	A2a	Viollier AG	B.1.1.70	Older	Europe	Europe		20B	Department of Biosystems Science and Engineering, ETH Zürich		2020-10-30	Chaoran Chen et al
Switzerland/SO-ETHZ-430372/2020		20B	Switzerland	Solothurn	Solothurn	EPI_ISL_796488	Human	A2a	Viollier AG	B.1.1.70	One month ago	Europe	Europe		20B	Department of Biosystems Science and Engineering, ETH Zürich		2020-12-27	Chaoran Chen et al
Switzerland/BL-ETHZ-400036/2020		20B	Switzerland	Basel-Land	Basel-Land	EPI_ISL_729099	Human	A2a	Viollier AG	B.1.1.70	Older	Europe	Europe		20B	Department of Biosystems Science and Engineering, ETH Zürich		2020-12-04	Chaoran Chen et al
Switzerland/SH-ETHZ-410532/2020		20B	Switzerland	Schaffhausen	Schaffhausen	EPI_ISL_737774	Human	A2a	Viollier AG	B.1.1.70	Older	Europe	Europe		20B	Department of Biosystems Science and Engineering, ETH Zürich		2020-11-26	Chaoran Chen et al
Switzerland/BE-ETHZ-430934/2020		20B	Switzerland	Bern	Bern	EPI_ISL_899286	Human	A2a	Viollier AG	B.1.1.70	3-7 days ago	Europe	Europe		20B	Department of Biosystems Science and Engineering, ETH Zürich		2020-12-27	Christian Beisel et al
Denmark/DCGC-21694/2020		20B	Denmark	Hovedstaden	Hovedstaden	EPI_ISL_758313	Human	A2a	Department of Virus and Microbiological Special Diagnostics, Statens Serum Institut, Copenhagen, Denmark	B.1.1.70	Older	Europe	Europe		20B	Albertsen Lab, Department of Chemistry and Bioscience, Aalborg University, Denmark		2020-12-21	Danish Covid-19 Genome Consortium et al
Israel/CVL-851ngs/2020		20B	Israel	Israel	Israel	EPI_ISL_889201	Human	A2a	Israel Central Virology laboratory	B.1.1.70	3-7 days ago	Asia	Asia		20B	Israel National Consortium for SARS-CoV-2 sequencing		2020-12-29	Neta Zuckerman et al
Switzerland/ZH-ETHZ-400346/2020		20B	Switzerland	Zürich	Zürich	EPI_ISL_729176	Human	A2a	Viollier AG	B.1.1.70	Older	Europe	Europe		20B	Department of Biosystems Science and Engineering, ETH Zürich		2020-12-08	Christian Beisel et al
Switzerland/ZH-ETHZ-410315/2020		20B	Switzerland	Zürich	Zürich	EPI_ISL_737568	Human	A2a	Viollier AG	B.1.1.70	Older	Europe	Europe		20B	Department of Biosystems Science and Engineering, ETH Zürich		2020-12-16	Chaoran Chen et al
Switzerland/ZH-ETHZ-420740/2020		20B	Switzerland	Zürich	Zürich	EPI_ISL_768300	Human	A2a	Viollier AG	B.1.1.70	One month ago	Europe	Europe		20B	Department of Biosystems Science and Engineering, ETH Zürich		2020-12-24	Chaoran Chen et al
Switzerland/SO-ETHZ-430471/2020		20B	Switzerland	Solothurn	Solothurn	EPI_ISL_796484	Human	A2a	Viollier AG	B.1.1.70	One month ago	Europe	Europe		20B	Department of Biosystems Science and Engineering, ETH Zürich		2020-12-28	Chaoran Chen et al
Switzerland/BL-ETHZ-430999/2020		20B	Switzerland	Basel-Land	Basel-Land	EPI_ISL_899408	Human	A2a	Viollier AG	B.1.1.70	3-7 days ago	Europe	Europe		20B	Department of Biosystems Science and Engineering, ETH Zürich		2020-12-28	Christian Beisel et al
Switzerland/SO-ETHZ-431131/2020		20B	Switzerland	Solothurn	Solothurn	EPI_ISL_899666	Human	A2a	Viollier AG	B.1.1.70	3-7 days ago	Europe	Europe		20B	Department of Biosystems Science and Engineering, ETH Zürich		2020-12-29	Christian Beisel et al
Switzerland/BL-ETHZ-431132/2020		20B	Switzerland	Basel-Land	Basel-Land	EPI_ISL_899422	Human	A2a	Viollier AG	B.1.1.70	3-7 days ago	Europe	Europe		20B	Department of Biosystems Science and Engineering, ETH Zürich		2020-12-30	Christian Beisel et al
Luxembourg/LNS6188449/2020	46	20B	Luxembourg	Luxembourg	Luxembourg	EPI_ISL_771146	Human	A2a	Laboratoire national de santé, Microbiology, Virology	B.1.1.70	One month ago	Europe	Europe	Male	20B	Laboratoire national de santé, Microbiology, Microbial Genomics Platform		2020-12-28	Anke Wienecke-Baldacchino et al
Switzerland/BE-ETHZ-380280/2020		20B	Switzerland	Bern	Bern	EPI_ISL_721761	Human	A2a	Viollier AG	B.1.1.70	Older	Europe	Europe		20B	Department of Biosystems Science and Engineering, ETH Zürich		2020-11-25	Christian Beisel et al
Denmark/DCGC-33766/2021		20B	Denmark	Hovedstaden	Hovedstaden	EPI_ISL_870776	Human	A2a	Department of Virus and Microbiological Special Diagnostics, Statens Serum Institut, Copenhagen, Denmark	B.1.1.70	One week ago	Europe	Europe		20B	Aalborg University		2021-01-11	Danish Covid-19 Genome Consortium et al
Switzerland/SO-ETHZ-390342/2020		20B	Switzerland	Solothurn	Solothurn	EPI_ISL_721896	Human	A2a	Viollier AG	B.1.1.70	Older	Europe	Europe		20B	Department of Biosystems Science and Engineering, ETH Zürich		2020-11-30	Christian Beisel et al
Denmark/DCGC-23781/2020		20B	Denmark	Hovedstaden	Hovedstaden	EPI_ISL_793927	Human	A2a	Department of Virus and Microbiological Special Diagnostics, Statens Serum Institut, Copenhagen, Denmark	B.1.1.70	One month ago	Europe	Europe		20B	Albertsen Lab, Department of Chemistry and Bioscience, Aalborg University, Denmark		2020-12-21	Danish Covid-19 Genome Consortium et al
Denmark/DCGC-33589/2021		20B	Denmark	Hovedstaden	Hovedstaden	EPI_ISL_870599	Human	A2a	Department of Virus and Microbiological Special Diagnostics, Statens Serum Institut, Copenhagen, Denmark	B.1.1.70	One week ago	Europe	Europe		20B	Aalborg University		2021-01-11	Danish Covid-19 Genome Consortium et al
Denmark/DCGC-28729/2021		20B	Denmark	Hovedstaden	Hovedstaden	EPI_ISL_845183	Human	A2a	Department of Virus and Microbiological Special Diagnostics, Statens Serum Institut, Copenhagen, Denmark	B.1.1.70	One month ago	Europe	Europe		20B	Albertsen Lab, Department of Chemistry and Bioscience, Aalborg University, Denmark		2021-01-04	Danish Covid-19 Genome Consortium et al
Denmark/DCGC-25533/2021		20B	Denmark	Sjaelland	Sjaelland	EPI_ISL_818943	Human	A2a	Department of Virus and Microbiological Special Diagnostics, Statens Serum Institut, Copenhagen, Denmark	B.1.1.70	One month ago	Europe	Europe		20B	Albertsen Lab, Department of Chemistry and Bioscience, Aalborg University, Denmark		2021-01-04	Danish Covid-19 Genome Consortium et al
Denmark/DCGC-32934/2021		20B	Denmark	Hovedstaden	Hovedstaden	EPI_ISL_869938	Human	A2a	Department of Virus and Microbiological Special Diagnostics, Statens Serum Institut, Copenhagen, Denmark	B.1.1.70	One week ago	Europe	Europe		20B	Aalborg University		2021-01-11	Danish Covid-19 Genome Consortium et al
Denmark/DCGC-31600/2021		20B	Denmark	Hovedstaden	Hovedstaden	EPI_ISL_856016	Human	A2a	Department of Virus and Microbiological Special Diagnostics, Statens Serum Institut, Copenhagen, Denmark	B.1.1.70	One week ago	Europe	Europe		20B	Aalborg University		2021-01-11	Danish Covid-19 Genome Consortium et al
USA/NY-NYCPHL-001338/2020	30	20B	USA	New York	New York	EPI_ISL_683973	Human	A2a	DOHMH Fort Greene	B.1.1.70	Older	North America	North America	Male	20B	New York City Public Health Laboratory		2020-11-13	Jade Wang et al		New York City
Switzerland/VS-ETHZ-410494/2020		20B	Switzerland	Valais	Valais	EPI_ISL_737854	Human	A2a	Viollier AG	B.1.1.70	Older	Europe	Europe		20B	Department of Biosystems Science and Engineering, ETH Zürich		2020-11-25	Chaoran Chen et al
NorthMacedonia/14343/2020	41	20B	North Macedonia	Eastern Region	Eastern Region	EPI_ISL_909742	Human	A2a	General Hospital - Shtip	B.1.1.70	3-7 days ago	Europe	Europe	Male	20B	Research Center for Genetic Engineering and Biotechnology "Georgi D. Efremov” , Macedonian Academy of Sciences and Arts		2020-10-06	RCGEB - MASA et al		Shtip
Switzerland/AG-ETHZ-390232/2020		20B	Switzerland	Aargau	Aargau	EPI_ISL_721736	Human	A2a	Viollier AG	B.1.1.70	Older	Europe	Europe		20B	Department of Biosystems Science and Engineering, ETH Zürich		2020-11-27	Christian Beisel et al
Switzerland/ZH-SNRCI-1153/2020	60	20B	Switzerland	Zürich	Zürich	EPI_ISL_857527	Human	A2a	Swiss National Reference Centre for Influenza	B.1.1.70	One week ago	Europe	Europe		20B	Swiss National Reference Centre for Influenza		2020-11-30	Tim Roloff et al
Denmark/DCGC-10978/2020		20B	Denmark	Hovedstaden	Hovedstaden	EPI_ISL_669499	Human	A2a	Department of Virus and Microbiological Special Diagnostics, Statens Serum Institut, Copenhagen, Denmark	B.1.1.70	Older	Europe	Europe		20B	Albertsen Lab, Department of Chemistry and Bioscience, Aalborg University, Denmark		2020-11-02	Danish Covid-19 Genome Consortium et al
Denmark/DCGC-11314/2020		20B	Denmark	Hovedstaden	Hovedstaden	EPI_ISL_670832	Human	A2a	Department of Virus and Microbiological Special Diagnostics, Statens Serum Institut, Copenhagen, Denmark	B.1.1.70	Older	Europe	Europe		20B	Albertsen Lab, Department of Chemistry and Bioscience, Aalborg University, Denmark		2020-11-02	Danish Covid-19 Genome Consortium et al
Denmark/DCGC-10930/2020		20B	Denmark	Hovedstaden	Hovedstaden	EPI_ISL_670290	Human	A2a	Department of Virus and Microbiological Special Diagnostics, Statens Serum Institut, Copenhagen, Denmark	B.1.1.70	Older	Europe	Europe		20B	Albertsen Lab, Department of Chemistry and Bioscience, Aalborg University, Denmark		2020-11-02	Danish Covid-19 Genome Consortium et al
Switzerland/SO-ETHZ-450288/2021		20B	Switzerland	Solothurn	Solothurn	EPI_ISL_899734	Human	A2a	Viollier AG	B.1.1.70	3-7 days ago	Europe	Europe		20B	Department of Biosystems Science and Engineering, ETH Zürich		2021-01-14	Christian Beisel et al
Denmark/DCGC-33042/2021		20B	Denmark	Hovedstaden	Hovedstaden	EPI_ISL_870046	Human	A2a	Department of Virus and Microbiological Special Diagnostics, Statens Serum Institut, Copenhagen, Denmark	B.1.1.70	One week ago	Europe	Europe		20B	Aalborg University		2021-01-11	Danish Covid-19 Genome Consortium et al
Denmark/DCGC-32887/2021		20B	Denmark	Hovedstaden	Hovedstaden	EPI_ISL_869891	Human	A2a	Department of Virus and Microbiological Special Diagnostics, Statens Serum Institut, Copenhagen, Denmark	B.1.1.70	One week ago	Europe	Europe		20B	Aalborg University		2021-01-11	Danish Covid-19 Genome Consortium et al
Denmark/DCGC-33041/2021		20B	Denmark	Hovedstaden	Hovedstaden	EPI_ISL_870045	Human	A2a	Department of Virus and Microbiological Special Diagnostics, Statens Serum Institut, Copenhagen, Denmark	B.1.1.70	One week ago	Europe	Europe		20B	Aalborg University		2021-01-11	Danish Covid-19 Genome Consortium et al
Denmark/DCGC-33375/2021		20B	Denmark	Hovedstaden	Hovedstaden	EPI_ISL_870385	Human	A2a	Department of Virus and Microbiological Special Diagnostics, Statens Serum Institut, Copenhagen, Denmark	B.1.1.70	One week ago	Europe	Europe		20B	Aalborg University		2021-01-11	Danish Covid-19 Genome Consortium et al
Denmark/DCGC-33125/2021		20B	Denmark	Hovedstaden	Hovedstaden	EPI_ISL_870130	Human	A2a	Department of Virus and Microbiological Special Diagnostics, Statens Serum Institut, Copenhagen, Denmark	B.1.1.70	One week ago	Europe	Europe		20B	Aalborg University		2021-01-11	Danish Covid-19 Genome Consortium et al
Denmark/DCGC-12480/2020		20B	Denmark	Syddanmark	Syddanmark	EPI_ISL_682661	Human	A2a	Department of Virus and Microbiological Special Diagnostics, Statens Serum Institut, Copenhagen, Denmark	B.1.1.70	Older	Europe	Europe		20B	Albertsen Lab, Department of Chemistry and Bioscience, Aalborg University, Denmark		2020-11-16	Danish Covid-19 Genome Consortium et al
Denmark/DCGC-15386/2020		20B	Denmark	Syddanmark	Syddanmark	EPI_ISL_713796	Human	A2a	Department of Virus and Microbiological Special Diagnostics, Statens Serum Institut, Copenhagen, Denmark	B.1.1.70	Older	Europe	Europe		20B	Albertsen Lab, Department of Chemistry and Bioscience, Aalborg University, Denmark		2020-11-23	Danish Covid-19 Genome Consortium et al
Denmark/DCGC-20040/2020		20B	Denmark	Syddanmark	Syddanmark	EPI_ISL_747946	Human	A2a	Department of Virus and Microbiological Special Diagnostics, Statens Serum Institut, Copenhagen, Denmark	B.1.404	Older	Europe	Europe		20B	Albertsen Lab, Department of Chemistry and Bioscience, Aalborg University, Denmark		2020-12-07	Danish Covid-19 Genome Consortium et al
Denmark/DCGC-20186/2020		20B	Denmark	Syddanmark	Syddanmark	EPI_ISL_748037	Human	A2a	Department of Virus and Microbiological Special Diagnostics, Statens Serum Institut, Copenhagen, Denmark	B.1.1.70	Older	Europe	Europe		20B	Albertsen Lab, Department of Chemistry and Bioscience, Aalborg University, Denmark		2020-11-30	Danish Covid-19 Genome Consortium et al
Denmark/DCGC-13076/2020		20B	Denmark	Syddanmark	Syddanmark	EPI_ISL_712569	Human	A2a	Department of Virus and Microbiological Special Diagnostics, Statens Serum Institut, Copenhagen, Denmark	B.1.1.70	Older	Europe	Europe		20B	Albertsen Lab, Department of Chemistry and Bioscience, Aalborg University, Denmark		2020-11-30	Danish Covid-19 Genome Consortium et al
Denmark/DCGC-13173/2020		20B	Denmark	Syddanmark	Syddanmark	EPI_ISL_712633	Human	A2a	Department of Virus and Microbiological Special Diagnostics, Statens Serum Institut, Copenhagen, Denmark	B.1.1.70	Older	Europe	Europe		20B	Albertsen Lab, Department of Chemistry and Bioscience, Aalborg University, Denmark		2020-11-30	Danish Covid-19 Genome Consortium et al
Denmark/DCGC-14595/2020		20B	Denmark	Syddanmark	Syddanmark	EPI_ISL_711864	Human	A2a	Department of Virus and Microbiological Special Diagnostics, Statens Serum Institut, Copenhagen, Denmark	B.1.1.70	Older	Europe	Europe		20B	Albertsen Lab, Department of Chemistry and Bioscience, Aalborg University, Denmark		2020-11-23	Danish Covid-19 Genome Consortium et al
Denmark/DCGC-13705/2020		20B	Denmark	Syddanmark	Syddanmark	EPI_ISL_712970	Human	A2a	Department of Virus and Microbiological Special Diagnostics, Statens Serum Institut, Copenhagen, Denmark	B.1.1.70	Older	Europe	Europe		20B	Albertsen Lab, Department of Chemistry and Bioscience, Aalborg University, Denmark		2020-11-30	Danish Covid-19 Genome Consortium et al
Denmark/DCGC-14182/2020		20B	Denmark	Syddanmark	Syddanmark	EPI_ISL_711611	Human	A2a	Department of Virus and Microbiological Special Diagnostics, Statens Serum Institut, Copenhagen, Denmark	B.1.1.70	Older	Europe	Europe		20B	Albertsen Lab, Department of Chemistry and Bioscience, Aalborg University, Denmark		2020-11-30	Danish Covid-19 Genome Consortium et al
Denmark/DCGC-19491/2020		20B	Denmark	Syddanmark	Syddanmark	EPI_ISL_748337	Human	A2a	Department of Virus and Microbiological Special Diagnostics, Statens Serum Institut, Copenhagen, Denmark	B.1.1.70	Older	Europe	Europe		20B	Albertsen Lab, Department of Chemistry and Bioscience, Aalborg University, Denmark		2020-12-07	Danish Covid-19 Genome Consortium et al
Denmark/DCGC-13933/2020		20B	Denmark	Syddanmark	Syddanmark	EPI_ISL_711463	Human	A2a	Department of Virus and Microbiological Special Diagnostics, Statens Serum Institut, Copenhagen, Denmark	B.1.1.70	Older	Europe	Europe		20B	Albertsen Lab, Department of Chemistry and Bioscience, Aalborg University, Denmark		2020-11-30	Danish Covid-19 Genome Consortium et al
Denmark/DCGC-14512/2020		20B	Denmark	Syddanmark	Syddanmark	EPI_ISL_711809	Human	A2a	Department of Virus and Microbiological Special Diagnostics, Statens Serum Institut, Copenhagen, Denmark	B.1.1.70	Older	Europe	Europe		20B	Albertsen Lab, Department of Chemistry and Bioscience, Aalborg University, Denmark		2020-11-30	Danish Covid-19 Genome Consortium et al
Denmark/DCGC-12621/2020		20B	Denmark	Syddanmark	Syddanmark	EPI_ISL_682802	Human	A2a	Department of Virus and Microbiological Special Diagnostics, Statens Serum Institut, Copenhagen, Denmark	B.1.1.70	Older	Europe	Europe		20B	Albertsen Lab, Department of Chemistry and Bioscience, Aalborg University, Denmark		2020-11-16	Danish Covid-19 Genome Consortium et al
Denmark/DCGC-17777/2020		20B	Denmark	Syddanmark	Syddanmark	EPI_ISL_749562	Human	A2a	Department of Virus and Microbiological Special Diagnostics, Statens Serum Institut, Copenhagen, Denmark	B.1.1.70	Older	Europe	Europe		20B	Albertsen Lab, Department of Chemistry and Bioscience, Aalborg University, Denmark		2020-12-14	Danish Covid-19 Genome Consortium et al
Denmark/DCGC-18615/2020		20B	Denmark	Syddanmark	Syddanmark	EPI_ISL_750081	Human	A2a	Department of Virus and Microbiological Special Diagnostics, Statens Serum Institut, Copenhagen, Denmark	B.1.1.70	Older	Europe	Europe		20B	Albertsen Lab, Department of Chemistry and Bioscience, Aalborg University, Denmark		2020-12-07	Danish Covid-19 Genome Consortium et al
Denmark/DCGC-20069/2020		20B	Denmark	Syddanmark	Syddanmark	EPI_ISL_747964	Human	A2a	Department of Virus and Microbiological Special Diagnostics, Statens Serum Institut, Copenhagen, Denmark	B.1.1.70	Older	Europe	Europe		20B	Albertsen Lab, Department of Chemistry and Bioscience, Aalborg University, Denmark		2020-12-07	Danish Covid-19 Genome Consortium et al
Denmark/DCGC-20155/2020		20B	Denmark	Syddanmark	Syddanmark	EPI_ISL_748018	Human	A2a	Department of Virus and Microbiological Special Diagnostics, Statens Serum Institut, Copenhagen, Denmark	B.1.1.70	Older	Europe	Europe		20B	Albertsen Lab, Department of Chemistry and Bioscience, Aalborg University, Denmark		2020-12-07	Danish Covid-19 Genome Consortium et al
Denmark/DCGC-15418/2020		20B	Denmark	Syddanmark	Syddanmark	EPI_ISL_713816	Human	A2a	Department of Virus and Microbiological Special Diagnostics, Statens Serum Institut, Copenhagen, Denmark	B.1.1.70	Older	Europe	Europe		20B	Albertsen Lab, Department of Chemistry and Bioscience, Aalborg University, Denmark		2020-11-23	Danish Covid-19 Genome Consortium et al
Denmark/DCGC-14762/2020		20B	Denmark	Syddanmark	Syddanmark	EPI_ISL_711961	Human	A2a	Department of Virus and Microbiological Special Diagnostics, Statens Serum Institut, Copenhagen, Denmark	B.1.1.70	Older	Europe	Europe		20B	Albertsen Lab, Department of Chemistry and Bioscience, Aalborg University, Denmark		2020-11-23	Danish Covid-19 Genome Consortium et al
Denmark/DCGC-25220/2020		20B	Denmark	Syddanmark	Syddanmark	EPI_ISL_795997	Human	A2a	Department of Virus and Microbiological Special Diagnostics, Statens Serum Institut, Copenhagen, Denmark	B.1.1.70	One month ago	Europe	Europe		20B	Albertsen Lab, Department of Chemistry and Bioscience, Aalborg University, Denmark		2020-12-21	Danish Covid-19 Genome Consortium et al
Denmark/DCGC-19325/2020		20B	Denmark	Syddanmark	Syddanmark	EPI_ISL_748882	Human	A2a	Department of Virus and Microbiological Special Diagnostics, Statens Serum Institut, Copenhagen, Denmark	B.1.1.70	Older	Europe	Europe		20B	Albertsen Lab, Department of Chemistry and Bioscience, Aalborg University, Denmark		2020-12-07	Danish Covid-19 Genome Consortium et al
Denmark/DCGC-19970/2020		20B	Denmark	Syddanmark	Syddanmark	EPI_ISL_747899	Human	A2a	Department of Virus and Microbiological Special Diagnostics, Statens Serum Institut, Copenhagen, Denmark	B.1.1.70	Older	Europe	Europe		20B	Albertsen Lab, Department of Chemistry and Bioscience, Aalborg University, Denmark		2020-12-07	Danish Covid-19 Genome Consortium et al
Denmark/DCGC-19076/2020		20B	Denmark	Syddanmark	Syddanmark	EPI_ISL_748740	Human	A2a	Department of Virus and Microbiological Special Diagnostics, Statens Serum Institut, Copenhagen, Denmark	B.1.1.70	Older	Europe	Europe		20B	Albertsen Lab, Department of Chemistry and Bioscience, Aalborg University, Denmark		2020-12-07	Danish Covid-19 Genome Consortium et al
Denmark/DCGC-17697/2020		20B	Denmark	Syddanmark	Syddanmark	EPI_ISL_751153	Human	A2a	Department of Virus and Microbiological Special Diagnostics, Statens Serum Institut, Copenhagen, Denmark	B.1.1.70	Older	Europe	Europe		20B	Albertsen Lab, Department of Chemistry and Bioscience, Aalborg University, Denmark		2020-12-14	Danish Covid-19 Genome Consortium et al
Denmark/DCGC-20278/2020		20B	Denmark	Syddanmark	Syddanmark	EPI_ISL_748089	Human	A2a	Department of Virus and Microbiological Special Diagnostics, Statens Serum Institut, Copenhagen, Denmark	B.1.1.70	Older	Europe	Europe		20B	Albertsen Lab, Department of Chemistry and Bioscience, Aalborg University, Denmark		2020-11-30	Danish Covid-19 Genome Consortium et al
Denmark/DCGC-18855/2020		20B	Denmark	Syddanmark	Syddanmark	EPI_ISL_748599	Human	A2a	Department of Virus and Microbiological Special Diagnostics, Statens Serum Institut, Copenhagen, Denmark	B.1.1.70	Older	Europe	Europe		20B	Albertsen Lab, Department of Chemistry and Bioscience, Aalborg University, Denmark		2020-12-07	Danish Covid-19 Genome Consortium et al
Denmark/DCGC-20146/2020		20B	Denmark	Syddanmark	Syddanmark	EPI_ISL_748012	Human	A2a	Department of Virus and Microbiological Special Diagnostics, Statens Serum Institut, Copenhagen, Denmark	B.1.1.70	Older	Europe	Europe		20B	Albertsen Lab, Department of Chemistry and Bioscience, Aalborg University, Denmark		2020-12-07	Danish Covid-19 Genome Consortium et al
Denmark/DCGC-19649/2020		20B	Denmark	Syddanmark	Syddanmark	EPI_ISL_749083	Human	A2a	Department of Virus and Microbiological Special Diagnostics, Statens Serum Institut, Copenhagen, Denmark	B.1.1.70	Older	Europe	Europe		20B	Albertsen Lab, Department of Chemistry and Bioscience, Aalborg University, Denmark		2020-12-07	Danish Covid-19 Genome Consortium et al
Denmark/DCGC-22860/2020		20B	Denmark	Syddanmark	Syddanmark	EPI_ISL_794377	Human	A2a	Department of Virus and Microbiological Special Diagnostics, Statens Serum Institut, Copenhagen, Denmark	B.1.1.70	One month ago	Europe	Europe		20B	Albertsen Lab, Department of Chemistry and Bioscience, Aalborg University, Denmark		2020-12-07	Danish Covid-19 Genome Consortium et al
Denmark/DCGC-15654/2020		20B	Denmark	Syddanmark	Syddanmark	EPI_ISL_713942	Human	A2a	Department of Virus and Microbiological Special Diagnostics, Statens Serum Institut, Copenhagen, Denmark	B.1.1.70	Older	Europe	Europe		20B	Albertsen Lab, Department of Chemistry and Bioscience, Aalborg University, Denmark		2020-11-23	Danish Covid-19 Genome Consortium et al
Denmark/DCGC-14180/2020		20B	Denmark	Hovedstaden	Hovedstaden	EPI_ISL_711609	Human	A2a	Department of Virus and Microbiological Special Diagnostics, Statens Serum Institut, Copenhagen, Denmark	B.1.1.70	Older	Europe	Europe		20B	Albertsen Lab, Department of Chemistry and Bioscience, Aalborg University, Denmark		2020-11-30	Danish Covid-19 Genome Consortium et al
Denmark/DCGC-12426/2020		20B	Denmark	Syddanmark	Syddanmark	EPI_ISL_682607	Human	A2a	Department of Virus and Microbiological Special Diagnostics, Statens Serum Institut, Copenhagen, Denmark	B.1.1.70	Older	Europe	Europe		20B	Albertsen Lab, Department of Chemistry and Bioscience, Aalborg University, Denmark		2020-11-16	Danish Covid-19 Genome Consortium et al
Denmark/DCGC-12699/2020		20B	Denmark	Syddanmark	Syddanmark	EPI_ISL_682880	Human	A2a	Department of Virus and Microbiological Special Diagnostics, Statens Serum Institut, Copenhagen, Denmark	B.1.1.70	Older	Europe	Europe		20B	Albertsen Lab, Department of Chemistry and Bioscience, Aalborg University, Denmark		2020-11-16	Danish Covid-19 Genome Consortium et al
Denmark/DCGC-20332/2020		20B	Denmark	Syddanmark	Syddanmark	EPI_ISL_748117	Human	A2a	Department of Virus and Microbiological Special Diagnostics, Statens Serum Institut, Copenhagen, Denmark	B.1.1.70	Older	Europe	Europe		20B	Albertsen Lab, Department of Chemistry and Bioscience, Aalborg University, Denmark		2020-11-16	Danish Covid-19 Genome Consortium et al
Denmark/DCGC-12629/2020		20B	Denmark	Syddanmark	Syddanmark	EPI_ISL_682810	Human	A2a	Department of Virus and Microbiological Special Diagnostics, Statens Serum Institut, Copenhagen, Denmark	B.1.1.70	Older	Europe	Europe		20B	Albertsen Lab, Department of Chemistry and Bioscience, Aalborg University, Denmark		2020-11-16	Danish Covid-19 Genome Consortium et al
Denmark/DCGC-12338/2020		20B	Denmark	Syddanmark	Syddanmark	EPI_ISL_682519	Human	A2a	Department of Virus and Microbiological Special Diagnostics, Statens Serum Institut, Copenhagen, Denmark	B.1.1.70	Older	Europe	Europe		20B	Albertsen Lab, Department of Chemistry and Bioscience, Aalborg University, Denmark		2020-11-16	Danish Covid-19 Genome Consortium et al
Denmark/DCGC-12570/2020		20B	Denmark	Syddanmark	Syddanmark	EPI_ISL_682751	Human	A2a	Department of Virus and Microbiological Special Diagnostics, Statens Serum Institut, Copenhagen, Denmark	B.1.1.70	Older	Europe	Europe		20B	Albertsen Lab, Department of Chemistry and Bioscience, Aalborg University, Denmark		2020-11-16	Danish Covid-19 Genome Consortium et al
Denmark/DCGC-12689/2020		20B	Denmark	Syddanmark	Syddanmark	EPI_ISL_682870	Human	A2a	Department of Virus and Microbiological Special Diagnostics, Statens Serum Institut, Copenhagen, Denmark	B.1.1.70	Older	Europe	Europe		20B	Albertsen Lab, Department of Chemistry and Bioscience, Aalborg University, Denmark		2020-11-16	Danish Covid-19 Genome Consortium et al
Denmark/DCGC-12344/2020		20B	Denmark	Syddanmark	Syddanmark	EPI_ISL_682525	Human	A2a	Department of Virus and Microbiological Special Diagnostics, Statens Serum Institut, Copenhagen, Denmark	B.1.1.70	Older	Europe	Europe		20B	Albertsen Lab, Department of Chemistry and Bioscience, Aalborg University, Denmark		2020-11-16	Danish Covid-19 Genome Consortium et al
Denmark/DCGC-21774/2020		20B	Denmark	Syddanmark	Syddanmark	EPI_ISL_758354	Human	A2a	Department of Virus and Microbiological Special Diagnostics, Statens Serum Institut, Copenhagen, Denmark	B.1.1.70	Older	Europe	Europe		20B	Albertsen Lab, Department of Chemistry and Bioscience, Aalborg University, Denmark		2020-12-21	Danish Covid-19 Genome Consortium et al
Denmark/DCGC-20128/2020		20B	Denmark	Syddanmark	Syddanmark	EPI_ISL_748000	Human	A2a	Department of Virus and Microbiological Special Diagnostics, Statens Serum Institut, Copenhagen, Denmark	B.1.1.70	Older	Europe	Europe		20B	Albertsen Lab, Department of Chemistry and Bioscience, Aalborg University, Denmark		2020-12-07	Danish Covid-19 Genome Consortium et al
Denmark/DCGC-20136/2020		20B	Denmark	Syddanmark	Syddanmark	EPI_ISL_748006	Human	A2a	Department of Virus and Microbiological Special Diagnostics, Statens Serum Institut, Copenhagen, Denmark	B.1.1.70	Older	Europe	Europe		20B	Albertsen Lab, Department of Chemistry and Bioscience, Aalborg University, Denmark		2020-12-07	Danish Covid-19 Genome Consortium et al
Denmark/DCGC-22863/2020		20B	Denmark	Syddanmark	Syddanmark	EPI_ISL_794549	Human	A2a	Department of Virus and Microbiological Special Diagnostics, Statens Serum Institut, Copenhagen, Denmark	B.1.1.70	One month ago	Europe	Europe		20B	Albertsen Lab, Department of Chemistry and Bioscience, Aalborg University, Denmark		2020-12-07	Danish Covid-19 Genome Consortium et al
Denmark/DCGC-20132/2020		20B	Denmark	Syddanmark	Syddanmark	EPI_ISL_748003	Human	A2a	Department of Virus and Microbiological Special Diagnostics, Statens Serum Institut, Copenhagen, Denmark	B.1.1.70	Older	Europe	Europe		20B	Albertsen Lab, Department of Chemistry and Bioscience, Aalborg University, Denmark		2020-12-07	Danish Covid-19 Genome Consortium et al
Denmark/DCGC-20152/2020		20B	Denmark	Syddanmark	Syddanmark	EPI_ISL_748017	Human	A2a	Department of Virus and Microbiological Special Diagnostics, Statens Serum Institut, Copenhagen, Denmark	B.1.1.70	Older	Europe	Europe		20B	Albertsen Lab, Department of Chemistry and Bioscience, Aalborg University, Denmark		2020-12-07	Danish Covid-19 Genome Consortium et al
Denmark/DCGC-15017/2020		20B	Denmark	Syddanmark	Syddanmark	EPI_ISL_713580	Human	A2a	Department of Virus and Microbiological Special Diagnostics, Statens Serum Institut, Copenhagen, Denmark	B.1.1.70	Older	Europe	Europe		20B	Albertsen Lab, Department of Chemistry and Bioscience, Aalborg University, Denmark		2020-11-23	Danish Covid-19 Genome Consortium et al
Denmark/DCGC-15700/2020		20B	Denmark	Syddanmark	Syddanmark	EPI_ISL_713970	Human	A2a	Department of Virus and Microbiological Special Diagnostics, Statens Serum Institut, Copenhagen, Denmark	B.1.1.70	Older	Europe	Europe		20B	Albertsen Lab, Department of Chemistry and Bioscience, Aalborg University, Denmark		2020-11-23	Danish Covid-19 Genome Consortium et al
Denmark/DCGC-20296/2020		20B	Denmark	Syddanmark	Syddanmark	EPI_ISL_748099	Human	A2a	Department of Virus and Microbiological Special Diagnostics, Statens Serum Institut, Copenhagen, Denmark	B.1.1.70	Older	Europe	Europe		20B	Albertsen Lab, Department of Chemistry and Bioscience, Aalborg University, Denmark		2020-11-23	Danish Covid-19 Genome Consortium et al
Denmark/DCGC-20297/2020		20B	Denmark	Syddanmark	Syddanmark	EPI_ISL_748100	Human	A2a	Department of Virus and Microbiological Special Diagnostics, Statens Serum Institut, Copenhagen, Denmark	B.1.1.70	Older	Europe	Europe		20B	Albertsen Lab, Department of Chemistry and Bioscience, Aalborg University, Denmark		2020-11-23	Danish Covid-19 Genome Consortium et al
Denmark/DCGC-15591/2020		20B	Denmark	Syddanmark	Syddanmark	EPI_ISL_713912	Human	A2a	Department of Virus and Microbiological Special Diagnostics, Statens Serum Institut, Copenhagen, Denmark	B.1.1.70	Older	Europe	Europe		20B	Albertsen Lab, Department of Chemistry and Bioscience, Aalborg University, Denmark		2020-11-23	Danish Covid-19 Genome Consortium et al
Denmark/DCGC-15884/2020		20B	Denmark	Syddanmark	Syddanmark	EPI_ISL_714082	Human	A2a	Department of Virus and Microbiological Special Diagnostics, Statens Serum Institut, Copenhagen, Denmark	B.1.1.70	Older	Europe	Europe		20B	Albertsen Lab, Department of Chemistry and Bioscience, Aalborg University, Denmark		2020-11-23	Danish Covid-19 Genome Consortium et al
Denmark/DCGC-13898/2020		20B	Denmark	Syddanmark	Syddanmark	EPI_ISL_713090	Human	A2a	Department of Virus and Microbiological Special Diagnostics, Statens Serum Institut, Copenhagen, Denmark	B.1.1.70	Older	Europe	Europe		20B	Albertsen Lab, Department of Chemistry and Bioscience, Aalborg University, Denmark		2020-11-30	Danish Covid-19 Genome Consortium et al
Denmark/DCGC-14471/2020		20B	Denmark	Midtjylland	Midtjylland	EPI_ISL_711786	Human	A2a	Department of Virus and Microbiological Special Diagnostics, Statens Serum Institut, Copenhagen, Denmark	B.1.1.70	Older	Europe	Europe		20B	Albertsen Lab, Department of Chemistry and Bioscience, Aalborg University, Denmark		2020-11-30	Danish Covid-19 Genome Consortium et al
Denmark/DCGC-20290/2020		20B	Denmark	Syddanmark	Syddanmark	EPI_ISL_748095	Human	A2a	Department of Virus and Microbiological Special Diagnostics, Statens Serum Institut, Copenhagen, Denmark	B.1.1.70	Older	Europe	Europe		20B	Albertsen Lab, Department of Chemistry and Bioscience, Aalborg University, Denmark		2020-11-30	Danish Covid-19 Genome Consortium et al
Denmark/DCGC-20289/2020		20B	Denmark	Syddanmark	Syddanmark	EPI_ISL_748094	Human	A2a	Department of Virus and Microbiological Special Diagnostics, Statens Serum Institut, Copenhagen, Denmark	B.1.1.70	Older	Europe	Europe		20B	Albertsen Lab, Department of Chemistry and Bioscience, Aalborg University, Denmark		2020-11-30	Danish Covid-19 Genome Consortium et al
Denmark/DCGC-14154/2020		20B	Denmark	Sjaelland	Sjaelland	EPI_ISL_711595	Human	A2a	Department of Virus and Microbiological Special Diagnostics, Statens Serum Institut, Copenhagen, Denmark	B.1.1.70	Older	Europe	Europe		20B	Albertsen Lab, Department of Chemistry and Bioscience, Aalborg University, Denmark		2020-11-30	Danish Covid-19 Genome Consortium et al
Denmark/DCGC-14306/2020		20B	Denmark	Syddanmark	Syddanmark	EPI_ISL_711683	Human	A2a	Department of Virus and Microbiological Special Diagnostics, Statens Serum Institut, Copenhagen, Denmark	B.1.1.70	Older	Europe	Europe		20B	Albertsen Lab, Department of Chemistry and Bioscience, Aalborg University, Denmark		2020-11-30	Danish Covid-19 Genome Consortium et al
Denmark/DCGC-14456/2020		20B	Denmark	Syddanmark	Syddanmark	EPI_ISL_711777	Human	A2a	Department of Virus and Microbiological Special Diagnostics, Statens Serum Institut, Copenhagen, Denmark	B.1.1.70	Older	Europe	Europe		20B	Albertsen Lab, Department of Chemistry and Bioscience, Aalborg University, Denmark		2020-11-30	Danish Covid-19 Genome Consortium et al
Denmark/DCGC-14156/2020		20B	Denmark	Midtjylland	Midtjylland	EPI_ISL_711596	Human	A2a	Department of Virus and Microbiological Special Diagnostics, Statens Serum Institut, Copenhagen, Denmark	B.1.1.70	Older	Europe	Europe		20B	Albertsen Lab, Department of Chemistry and Bioscience, Aalborg University, Denmark		2020-11-30	Danish Covid-19 Genome Consortium et al
Denmark/DCGC-14279/2020		20B	Denmark	Syddanmark	Syddanmark	EPI_ISL_711669	Human	A2a	Department of Virus and Microbiological Special Diagnostics, Statens Serum Institut, Copenhagen, Denmark	B.1.1.70	Older	Europe	Europe		20B	Albertsen Lab, Department of Chemistry and Bioscience, Aalborg University, Denmark		2020-11-30	Danish Covid-19 Genome Consortium et al
Denmark/DCGC-13412/2020		20B	Denmark	Syddanmark	Syddanmark	EPI_ISL_712782	Human	A2a	Department of Virus and Microbiological Special Diagnostics, Statens Serum Institut, Copenhagen, Denmark	B.1.1.70	Older	Europe	Europe		20B	Albertsen Lab, Department of Chemistry and Bioscience, Aalborg University, Denmark		2020-11-30	Danish Covid-19 Genome Consortium et al
Denmark/DCGC-24963/2020		20B	Denmark	Syddanmark	Syddanmark	EPI_ISL_795837	Human	A2a	Department of Virus and Microbiological Special Diagnostics, Statens Serum Institut, Copenhagen, Denmark	B.1.1.70	One month ago	Europe	Europe		20B	Albertsen Lab, Department of Chemistry and Bioscience, Aalborg University, Denmark		2020-12-28	Danish Covid-19 Genome Consortium et al
Denmark/DCGC-24532/2020		20B	Denmark	Syddanmark	Syddanmark	EPI_ISL_795599	Human	A2a	Department of Virus and Microbiological Special Diagnostics, Statens Serum Institut, Copenhagen, Denmark	B.1.1.70	One month ago	Europe	Europe		20B	Albertsen Lab, Department of Chemistry and Bioscience, Aalborg University, Denmark		2020-12-28	Danish Covid-19 Genome Consortium et al
Denmark/DCGC-33774/2021		20B	Denmark	Syddanmark	Syddanmark	EPI_ISL_870784	Human	A2a	Department of Virus and Microbiological Special Diagnostics, Statens Serum Institut, Copenhagen, Denmark	B.1.1.70	One week ago	Europe	Europe		20B	Aalborg University		2021-01-11	Danish Covid-19 Genome Consortium et al
Denmark/DCGC-26600/2020		20B	Denmark	Hovedstaden	Hovedstaden	EPI_ISL_817653	Human	A2a	Department of Virus and Microbiological Special Diagnostics, Statens Serum Institut, Copenhagen, Denmark	B.1.1.70	One month ago	Europe	Europe		20B	Albertsen Lab, Department of Chemistry and Bioscience, Aalborg University, Denmark		2020-12-28	Danish Covid-19 Genome Consortium et al
Denmark/DCGC-28234/2021		20B	Denmark	Syddanmark	Syddanmark	EPI_ISL_845498	Human	A2a	Department of Virus and Microbiological Special Diagnostics, Statens Serum Institut, Copenhagen, Denmark	B.1.1.70	One month ago	Europe	Europe		20B	Albertsen Lab, Department of Chemistry and Bioscience, Aalborg University, Denmark		2021-01-11	Danish Covid-19 Genome Consortium et al
Denmark/DCGC-33399/2021		20B	Denmark	Syddanmark	Syddanmark	EPI_ISL_870409	Human	A2a	Department of Virus and Microbiological Special Diagnostics, Statens Serum Institut, Copenhagen, Denmark	B.1.1.70	One week ago	Europe	Europe		20B	Aalborg University		2021-01-11	Danish Covid-19 Genome Consortium et al
Denmark/DCGC-31314/2021		20B	Denmark	Syddanmark	Syddanmark	EPI_ISL_855694	Human	A2a	Department of Virus and Microbiological Special Diagnostics, Statens Serum Institut, Copenhagen, Denmark	B.1.1.70	One week ago	Europe	Europe		20B	Aalborg University		2021-01-11	Danish Covid-19 Genome Consortium et al
Denmark/DCGC-29338/2021		20B	Denmark	Syddanmark	Syddanmark	EPI_ISL_843385	Human	A2a	Department of Virus and Microbiological Special Diagnostics, Statens Serum Institut, Copenhagen, Denmark	B.1.1.70	One month ago	Europe	Europe		20B	Albertsen Lab, Department of Chemistry and Bioscience, Aalborg University, Denmark		2021-01-04	Danish Covid-19 Genome Consortium et al
Denmark/DCGC-25949/2021		20B	Denmark	Syddanmark	Syddanmark	EPI_ISL_819080	Human	A2a	Department of Virus and Microbiological Special Diagnostics, Statens Serum Institut, Copenhagen, Denmark	B.1.1.70	One month ago	Europe	Europe		20B	Albertsen Lab, Department of Chemistry and Bioscience, Aalborg University, Denmark		2021-01-04	Danish Covid-19 Genome Consortium et al
Denmark/DCGC-19757/2020		20B	Denmark	Syddanmark	Syddanmark	EPI_ISL_747763	Human	A2a	Department of Virus and Microbiological Special Diagnostics, Statens Serum Institut, Copenhagen, Denmark	B.1.1.70	Older	Europe	Europe		20B	Albertsen Lab, Department of Chemistry and Bioscience, Aalborg University, Denmark		2020-12-07	Danish Covid-19 Genome Consortium et al
Denmark/DCGC-12910/2020		20B	Denmark	Syddanmark	Syddanmark	EPI_ISL_712456	Human	A2a	Department of Virus and Microbiological Special Diagnostics, Statens Serum Institut, Copenhagen, Denmark	B.1.1.70	Older	Europe	Europe		20B	Albertsen Lab, Department of Chemistry and Bioscience, Aalborg University, Denmark		2020-12-07	Danish Covid-19 Genome Consortium et al
Denmark/DCGC-22854/2020		20B	Denmark	Syddanmark	Syddanmark	EPI_ISL_794545	Human	A2a	Department of Virus and Microbiological Special Diagnostics, Statens Serum Institut, Copenhagen, Denmark	B.1.1.70	One month ago	Europe	Europe		20B	Albertsen Lab, Department of Chemistry and Bioscience, Aalborg University, Denmark		2020-12-07	Danish Covid-19 Genome Consortium et al
Denmark/DCGC-20078/2020		20B	Denmark	Syddanmark	Syddanmark	EPI_ISL_747968	Human	A2a	Department of Virus and Microbiological Special Diagnostics, Statens Serum Institut, Copenhagen, Denmark	B.1.1.70	Older	Europe	Europe		20B	Albertsen Lab, Department of Chemistry and Bioscience, Aalborg University, Denmark		2020-12-07	Danish Covid-19 Genome Consortium et al
Denmark/DCGC-22770/2020		20B	Denmark	Syddanmark	Syddanmark	EPI_ISL_794501	Human	A2a	Department of Virus and Microbiological Special Diagnostics, Statens Serum Institut, Copenhagen, Denmark	B.1.1.70	One month ago	Europe	Europe		20B	Albertsen Lab, Department of Chemistry and Bioscience, Aalborg University, Denmark		2020-12-07	Danish Covid-19 Genome Consortium et al
Denmark/DCGC-19025/2020		20B	Denmark	Syddanmark	Syddanmark	EPI_ISL_748706	Human	A2a	Department of Virus and Microbiological Special Diagnostics, Statens Serum Institut, Copenhagen, Denmark	B.1.1.70	Older	Europe	Europe		20B	Albertsen Lab, Department of Chemistry and Bioscience, Aalborg University, Denmark		2020-12-07	Danish Covid-19 Genome Consortium et al
Denmark/DCGC-19576/2020		20B	Denmark	Midtjylland	Midtjylland	EPI_ISL_748487	Human	A2a	Department of Virus and Microbiological Special Diagnostics, Statens Serum Institut, Copenhagen, Denmark	B.1.1.70	Older	Europe	Europe		20B	Albertsen Lab, Department of Chemistry and Bioscience, Aalborg University, Denmark		2020-12-07	Danish Covid-19 Genome Consortium et al
Denmark/DCGC-24171/2020		20B	Denmark	Syddanmark	Syddanmark	EPI_ISL_792976	Human	A2a	Department of Virus and Microbiological Special Diagnostics, Statens Serum Institut, Copenhagen, Denmark	B.1.1.70	One month ago	Europe	Europe		20B	Albertsen Lab, Department of Chemistry and Bioscience, Aalborg University, Denmark		2020-12-14	Danish Covid-19 Genome Consortium et al
Denmark/DCGC-26343/2021		20B	Denmark	Midtjylland	Midtjylland	EPI_ISL_818857	Human	A2a	Department of Virus and Microbiological Special Diagnostics, Statens Serum Institut, Copenhagen, Denmark	B.1.1.70	One month ago	Europe	Europe		20B	Albertsen Lab, Department of Chemistry and Bioscience, Aalborg University, Denmark		2021-01-04	Danish Covid-19 Genome Consortium et al
Denmark/DCGC-31170/2021		20B	Denmark	Syddanmark	Syddanmark	EPI_ISL_847504	Human	A2a	Department of Virus and Microbiological Special Diagnostics, Statens Serum Institut, Copenhagen, Denmark	B.1.1.70	One month ago	Europe	Europe		20B	Albertsen Lab, Department of Chemistry and Bioscience, Aalborg University, Denmark		2021-01-04	Danish Covid-19 Genome Consortium et al
Denmark/DCGC-29547/2021		20B	Denmark	Syddanmark	Syddanmark	EPI_ISL_843594	Human	A2a	Department of Virus and Microbiological Special Diagnostics, Statens Serum Institut, Copenhagen, Denmark	B.1.1.70	One month ago	Europe	Europe		20B	Albertsen Lab, Department of Chemistry and Bioscience, Aalborg University, Denmark		2021-01-04	Danish Covid-19 Genome Consortium et al
Denmark/DCGC-25532/2021		20B	Denmark	Syddanmark	Syddanmark	EPI_ISL_819043	Human	A2a	Department of Virus and Microbiological Special Diagnostics, Statens Serum Institut, Copenhagen, Denmark	B.1.1.70	One month ago	Europe	Europe		20B	Albertsen Lab, Department of Chemistry and Bioscience, Aalborg University, Denmark		2021-01-04	Danish Covid-19 Genome Consortium et al
Denmark/DCGC-26348/2021		20B	Denmark	Syddanmark	Syddanmark	EPI_ISL_819119	Human	A2a	Department of Virus and Microbiological Special Diagnostics, Statens Serum Institut, Copenhagen, Denmark	B.1.1.70	One month ago	Europe	Europe		20B	Albertsen Lab, Department of Chemistry and Bioscience, Aalborg University, Denmark		2021-01-04	Danish Covid-19 Genome Consortium et al
Denmark/DCGC-26764/2020		20B	Denmark	Syddanmark	Syddanmark	EPI_ISL_817745	Human	A2a	Department of Virus and Microbiological Special Diagnostics, Statens Serum Institut, Copenhagen, Denmark	B.1.1.70	One month ago	Europe	Europe		20B	Albertsen Lab, Department of Chemistry and Bioscience, Aalborg University, Denmark		2020-12-28	Danish Covid-19 Genome Consortium et al
Denmark/DCGC-29833/2020		20B	Denmark	Syddanmark	Syddanmark	EPI_ISL_843880	Human	A2a	Department of Virus and Microbiological Special Diagnostics, Statens Serum Institut, Copenhagen, Denmark	B.1.1.70	One month ago	Europe	Europe		20B	Albertsen Lab, Department of Chemistry and Bioscience, Aalborg University, Denmark		2020-12-28	Danish Covid-19 Genome Consortium et al
Denmark/DCGC-24994/2020		20B	Denmark	Syddanmark	Syddanmark	EPI_ISL_795859	Human	A2a	Department of Virus and Microbiological Special Diagnostics, Statens Serum Institut, Copenhagen, Denmark	B.1.1.70	One month ago	Europe	Europe		20B	Albertsen Lab, Department of Chemistry and Bioscience, Aalborg University, Denmark		2020-12-28	Danish Covid-19 Genome Consortium et al
Denmark/DCGC-29779/2020		20B	Denmark	Syddanmark	Syddanmark	EPI_ISL_843826	Human	A2a	Department of Virus and Microbiological Special Diagnostics, Statens Serum Institut, Copenhagen, Denmark	B.1.1.70	One month ago	Europe	Europe		20B	Albertsen Lab, Department of Chemistry and Bioscience, Aalborg University, Denmark		2020-12-28	Danish Covid-19 Genome Consortium et al
Denmark/DCGC-24922/2020		20B	Denmark	Syddanmark	Syddanmark	EPI_ISL_795814	Human	A2a	Department of Virus and Microbiological Special Diagnostics, Statens Serum Institut, Copenhagen, Denmark	B.1.1.70	One month ago	Europe	Europe		20B	Albertsen Lab, Department of Chemistry and Bioscience, Aalborg University, Denmark		2020-12-28	Danish Covid-19 Genome Consortium et al
Denmark/DCGC-24746/2020		20B	Denmark	Syddanmark	Syddanmark	EPI_ISL_795710	Human	A2a	Department of Virus and Microbiological Special Diagnostics, Statens Serum Institut, Copenhagen, Denmark	B.1.1.70	One month ago	Europe	Europe		20B	Albertsen Lab, Department of Chemistry and Bioscience, Aalborg University, Denmark		2020-12-28	Danish Covid-19 Genome Consortium et al
Denmark/DCGC-25006/2020		20B	Denmark	Syddanmark	Syddanmark	EPI_ISL_795866	Human	A2a	Department of Virus and Microbiological Special Diagnostics, Statens Serum Institut, Copenhagen, Denmark	B.1.1.70	One month ago	Europe	Europe		20B	Albertsen Lab, Department of Chemistry and Bioscience, Aalborg University, Denmark		2020-12-28	Danish Covid-19 Genome Consortium et al
Denmark/DCGC-26987/2020		20B	Denmark	Syddanmark	Syddanmark	EPI_ISL_817888	Human	A2a	Department of Virus and Microbiological Special Diagnostics, Statens Serum Institut, Copenhagen, Denmark	B.1.1.70	One month ago	Europe	Europe		20B	Albertsen Lab, Department of Chemistry and Bioscience, Aalborg University, Denmark		2020-12-28	Danish Covid-19 Genome Consortium et al
England/CAMC-BBD15F/2020		20B	United Kingdom	England	England	EPI_ISL_679297	Human	A2a	Queens Medical Centre, Clinical Microbiology Department / DeepSeq Nottingham	B.1.1.70	Older	Europe	Europe		20B	COVID-19 Genomics UK (COG-UK) Consortium		2020-11-21	Gemma Clark et al
England/MILK-BA99B8/2020		20B	United Kingdom	England	England	EPI_ISL_681474	Human	A2a	Lighthouse Lab in Milton Keynes	B.1.1.70	Older	Europe	Europe		20B	Wellcome Sanger Institute for the COVID-19 Genomics UK (COG-UK) Consortium		2020-11-17	The Lighthouse Lab in Milton Keynes et al
Denmark/DCGC-10398/2020		20B	Denmark	Syddanmark	Syddanmark	EPI_ISL_669943	Human	A2a	Department of Virus and Microbiological Special Diagnostics, Statens Serum Institut, Copenhagen, Denmark	B.1.1.70	Older	Europe	Europe		20B	Albertsen Lab, Department of Chemistry and Bioscience, Aalborg University, Denmark		2020-11-02	Danish Covid-19 Genome Consortium et al
Switzerland/ZH-ETHZ-400337/2020		20B	Switzerland	Zürich	Zürich	EPI_ISL_729170	Human	A2a	Viollier AG	B.1.1.70	Older	Europe	Europe		20B	Department of Biosystems Science and Engineering, ETH Zürich		2020-12-08	Christian Beisel et al
England/CAMC-101CC91/2021		20B	United Kingdom	England	England	EPI_ISL_873739	Human	A2a	Lighthouse Lab in Cambridge	B.1.1.70	One week ago	Europe	Europe		20B	Wellcome Sanger Institute for the COVID-19 Genomics UK (COG-UK) Consortium		2021-01-14	Rob Howes et al
England/CAMC-10FAD96/2021		20B	United Kingdom	England	England	EPI_ISL_916348	Human	A2a	Lighthouse Lab in Cambridge	B.1.1.70	1-2 days ago	Europe	Europe		20B	Wellcome Sanger Institute for the COVID-19 Genomics UK (COG-UK) Consortium		2021-01-19	Rob Howes et al
Denmark/DCGC-14800/2020		20B	Denmark	Hovedstaden	Hovedstaden	EPI_ISL_711991	Human	A2a	Department of Virus and Microbiological Special Diagnostics, Statens Serum Institut, Copenhagen, Denmark	B.1.1.70	Older	Europe	Europe		20B	Albertsen Lab, Department of Chemistry and Bioscience, Aalborg University, Denmark		2020-11-23	Danish Covid-19 Genome Consortium et al
Denmark/DCGC-13010/2020		20B	Denmark	Syddanmark	Syddanmark	EPI_ISL_712526	Human	A2a	Department of Virus and Microbiological Special Diagnostics, Statens Serum Institut, Copenhagen, Denmark	B.1.1.70	Older	Europe	Europe		20B	Albertsen Lab, Department of Chemistry and Bioscience, Aalborg University, Denmark		2020-12-07	Danish Covid-19 Genome Consortium et al
Denmark/DCGC-20098/2020		20B	Denmark	Hovedstaden	Hovedstaden	EPI_ISL_747981	Human	A2a	Department of Virus and Microbiological Special Diagnostics, Statens Serum Institut, Copenhagen, Denmark	B.1.1.70	Older	Europe	Europe		20B	Albertsen Lab, Department of Chemistry and Bioscience, Aalborg University, Denmark		2020-12-07	Danish Covid-19 Genome Consortium et al
Denmark/DCGC-24778/2020		20B	Denmark	Hovedstaden	Hovedstaden	EPI_ISL_795727	Human	A2a	Department of Virus and Microbiological Special Diagnostics, Statens Serum Institut, Copenhagen, Denmark	B.1.1.70	One month ago	Europe	Europe		20B	Albertsen Lab, Department of Chemistry and Bioscience, Aalborg University, Denmark		2020-12-28	Danish Covid-19 Genome Consortium et al
Denmark/DCGC-21848/2020		20B	Denmark	Hovedstaden	Hovedstaden	EPI_ISL_758402	Human	A2a	Department of Virus and Microbiological Special Diagnostics, Statens Serum Institut, Copenhagen, Denmark	B.1.1.70	Older	Europe	Europe		20B	Albertsen Lab, Department of Chemistry and Bioscience, Aalborg University, Denmark		2020-12-21	Danish Covid-19 Genome Consortium et al
Denmark/DCGC-21133/2020		20B	Denmark	Hovedstaden	Hovedstaden	EPI_ISL_759572	Human	A2a	Department of Virus and Microbiological Special Diagnostics, Statens Serum Institut, Copenhagen, Denmark	B.1.1.70	Older	Europe	Europe		20B	Albertsen Lab, Department of Chemistry and Bioscience, Aalborg University, Denmark		2020-12-21	Danish Covid-19 Genome Consortium et al
Denmark/DCGC-25405/2020		20B	Denmark	Hovedstaden	Hovedstaden	EPI_ISL_795004	Human	A2a	Department of Virus and Microbiological Special Diagnostics, Statens Serum Institut, Copenhagen, Denmark	B.1.1.70	One month ago	Europe	Europe		20B	Albertsen Lab, Department of Chemistry and Bioscience, Aalborg University, Denmark		2020-12-07	Danish Covid-19 Genome Consortium et al
Denmark/DCGC-14923/2020		20B	Denmark	Hovedstaden	Hovedstaden	EPI_ISL_713524	Human	A2a	Department of Virus and Microbiological Special Diagnostics, Statens Serum Institut, Copenhagen, Denmark	B.1.1.70	Older	Europe	Europe		20B	Albertsen Lab, Department of Chemistry and Bioscience, Aalborg University, Denmark		2020-11-23	Danish Covid-19 Genome Consortium et al
Denmark/DCGC-22490/2020		20B	Denmark	Hovedstaden	Hovedstaden	EPI_ISL_757591	Human	A2a	Department of Virus and Microbiological Special Diagnostics, Statens Serum Institut, Copenhagen, Denmark	B.1.1.70	Older	Europe	Europe		20B	Albertsen Lab, Department of Chemistry and Bioscience, Aalborg University, Denmark		2020-12-14	Danish Covid-19 Genome Consortium et al
Denmark/DCGC-17599/2020		20B	Denmark	Sjaelland	Sjaelland	EPI_ISL_751096	Human	A2a	Department of Virus and Microbiological Special Diagnostics, Statens Serum Institut, Copenhagen, Denmark	B.1.1.70	Older	Europe	Europe		20B	Albertsen Lab, Department of Chemistry and Bioscience, Aalborg University, Denmark		2020-12-14	Danish Covid-19 Genome Consortium et al
Denmark/DCGC-18058/2020		20B	Denmark	Hovedstaden	Hovedstaden	EPI_ISL_749730	Human	A2a	Department of Virus and Microbiological Special Diagnostics, Statens Serum Institut, Copenhagen, Denmark	B.1.1.70	Older	Europe	Europe		20B	Albertsen Lab, Department of Chemistry and Bioscience, Aalborg University, Denmark		2020-12-14	Danish Covid-19 Genome Consortium et al
Denmark/DCGC-17891/2020		20B	Denmark	Hovedstaden	Hovedstaden	EPI_ISL_749626	Human	A2a	Department of Virus and Microbiological Special Diagnostics, Statens Serum Institut, Copenhagen, Denmark	B.1.1.70	Older	Europe	Europe		20B	Albertsen Lab, Department of Chemistry and Bioscience, Aalborg University, Denmark		2020-12-14	Danish Covid-19 Genome Consortium et al
Denmark/DCGC-17571/2020		20B	Denmark	Hovedstaden	Hovedstaden	EPI_ISL_751076	Human	A2a	Department of Virus and Microbiological Special Diagnostics, Statens Serum Institut, Copenhagen, Denmark	B.1.1.70	Older	Europe	Europe		20B	Albertsen Lab, Department of Chemistry and Bioscience, Aalborg University, Denmark		2020-12-14	Danish Covid-19 Genome Consortium et al
Denmark/DCGC-24183/2020		20B	Denmark	Hovedstaden	Hovedstaden	EPI_ISL_792982	Human	A2a	Department of Virus and Microbiological Special Diagnostics, Statens Serum Institut, Copenhagen, Denmark	B.1.1.70	One month ago	Europe	Europe		20B	Albertsen Lab, Department of Chemistry and Bioscience, Aalborg University, Denmark		2020-12-07	Danish Covid-19 Genome Consortium et al
Denmark/DCGC-25368/2020		20B	Denmark	Hovedstaden	Hovedstaden	EPI_ISL_794983	Human	A2a	Department of Virus and Microbiological Special Diagnostics, Statens Serum Institut, Copenhagen, Denmark	B.1.1.70	One month ago	Europe	Europe		20B	Albertsen Lab, Department of Chemistry and Bioscience, Aalborg University, Denmark		2020-12-07	Danish Covid-19 Genome Consortium et al
Denmark/DCGC-18534/2020		20B	Denmark	Hovedstaden	Hovedstaden	EPI_ISL_750025	Human	A2a	Department of Virus and Microbiological Special Diagnostics, Statens Serum Institut, Copenhagen, Denmark	B.1.1.70	Older	Europe	Europe		20B	Albertsen Lab, Department of Chemistry and Bioscience, Aalborg University, Denmark		2020-12-07	Danish Covid-19 Genome Consortium et al
Denmark/DCGC-24194/2020		20B	Denmark	Hovedstaden	Hovedstaden	EPI_ISL_792986	Human	A2a	Department of Virus and Microbiological Special Diagnostics, Statens Serum Institut, Copenhagen, Denmark	B.1.1.70	One month ago	Europe	Europe		20B	Albertsen Lab, Department of Chemistry and Bioscience, Aalborg University, Denmark		2020-12-07	Danish Covid-19 Genome Consortium et al
Denmark/DCGC-9670/2020		20B	Denmark	Midtjylland	Midtjylland	EPI_ISL_669099	Human	A2a	Department of Virus and Microbiological Special Diagnostics, Statens Serum Institut, Copenhagen, Denmark	B.1.1.70	Older	Europe	Europe		20B	Albertsen Lab, Department of Chemistry and Bioscience, Aalborg University, Denmark		2020-11-09	Danish Covid-19 Genome Consortium et al
Denmark/DCGC-9559/2020		20B	Denmark	Midtjylland	Midtjylland	EPI_ISL_669039	Human	A2a	Department of Virus and Microbiological Special Diagnostics, Statens Serum Institut, Copenhagen, Denmark	B.1.1.70	Older	Europe	Europe		20B	Albertsen Lab, Department of Chemistry and Bioscience, Aalborg University, Denmark		2020-11-09	Danish Covid-19 Genome Consortium et al
Denmark/DCGC-18845/2020		20B	Denmark	Midtjylland	Midtjylland	EPI_ISL_748593	Human	A2a	Department of Virus and Microbiological Special Diagnostics, Statens Serum Institut, Copenhagen, Denmark	B.1.1.70	Older	Europe	Europe		20B	Albertsen Lab, Department of Chemistry and Bioscience, Aalborg University, Denmark		2020-12-07	Danish Covid-19 Genome Consortium et al
Denmark/DCGC-30311/2020		20B	Denmark	Midtjylland	Midtjylland	EPI_ISL_844415	Human	A2a	Department of Virus and Microbiological Special Diagnostics, Statens Serum Institut, Copenhagen, Denmark	B.1.1.70	One month ago	Europe	Europe		20B	Albertsen Lab, Department of Chemistry and Bioscience, Aalborg University, Denmark		2020-12-07	Danish Covid-19 Genome Consortium et al
Denmark/DCGC-30467/2020		20B	Denmark	Midtjylland	Midtjylland	EPI_ISL_844528	Human	A2a	Department of Virus and Microbiological Special Diagnostics, Statens Serum Institut, Copenhagen, Denmark	B.1.404	One month ago	Europe	Europe		20B	Albertsen Lab, Department of Chemistry and Bioscience, Aalborg University, Denmark		2020-11-23	Danish Covid-19 Genome Consortium et al
Denmark/DCGC-30321/2020		20B	Denmark	Midtjylland	Midtjylland	EPI_ISL_844424	Human	A2a	Department of Virus and Microbiological Special Diagnostics, Statens Serum Institut, Copenhagen, Denmark	B.1.1.70	One month ago	Europe	Europe		20B	Albertsen Lab, Department of Chemistry and Bioscience, Aalborg University, Denmark		2020-12-07	Danish Covid-19 Genome Consortium et al
Denmark/DCGC-30337/2020		20B	Denmark	Midtjylland	Midtjylland	EPI_ISL_844436	Human	A2a	Department of Virus and Microbiological Special Diagnostics, Statens Serum Institut, Copenhagen, Denmark	B.1.1.70	One month ago	Europe	Europe		20B	Albertsen Lab, Department of Chemistry and Bioscience, Aalborg University, Denmark		2020-12-07	Danish Covid-19 Genome Consortium et al
Denmark/DCGC-20059/2020		20B	Denmark	Midtjylland	Midtjylland	EPI_ISL_747957	Human	A2a	Department of Virus and Microbiological Special Diagnostics, Statens Serum Institut, Copenhagen, Denmark	B.1.1.70	Older	Europe	Europe		20B	Albertsen Lab, Department of Chemistry and Bioscience, Aalborg University, Denmark		2020-12-07	Danish Covid-19 Genome Consortium et al
Denmark/DCGC-30359/2020		20B	Denmark	Midtjylland	Midtjylland	EPI_ISL_844231	Human	A2a	Department of Virus and Microbiological Special Diagnostics, Statens Serum Institut, Copenhagen, Denmark	B.1.1.70	One month ago	Europe	Europe		20B	Albertsen Lab, Department of Chemistry and Bioscience, Aalborg University, Denmark		2020-12-07	Danish Covid-19 Genome Consortium et al
Denmark/DCGC-30460/2020		20B	Denmark	Midtjylland	Midtjylland	EPI_ISL_844523	Human	A2a	Department of Virus and Microbiological Special Diagnostics, Statens Serum Institut, Copenhagen, Denmark	B.1.1.70	One month ago	Europe	Europe		20B	Albertsen Lab, Department of Chemistry and Bioscience, Aalborg University, Denmark		2020-11-30	Danish Covid-19 Genome Consortium et al
Denmark/DCGC-30280/2020		20B	Denmark	Midtjylland	Midtjylland	EPI_ISL_844393	Human	A2a	Department of Virus and Microbiological Special Diagnostics, Statens Serum Institut, Copenhagen, Denmark	B.1.1.70	One month ago	Europe	Europe		20B	Albertsen Lab, Department of Chemistry and Bioscience, Aalborg University, Denmark		2020-12-07	Danish Covid-19 Genome Consortium et al
Denmark/DCGC-30185/2020		20B	Denmark	Midtjylland	Midtjylland	EPI_ISL_844328	Human	A2a	Department of Virus and Microbiological Special Diagnostics, Statens Serum Institut, Copenhagen, Denmark	B.1.1.70	One month ago	Europe	Europe		20B	Albertsen Lab, Department of Chemistry and Bioscience, Aalborg University, Denmark		2020-12-14	Danish Covid-19 Genome Consortium et al
Denmark/DCGC-24067/2020		20B	Denmark	Hovedstaden	Hovedstaden	EPI_ISL_792919	Human	A2a	Department of Virus and Microbiological Special Diagnostics, Statens Serum Institut, Copenhagen, Denmark	B.1.1.70	One month ago	Europe	Europe		20B	Albertsen Lab, Department of Chemistry and Bioscience, Aalborg University, Denmark		2020-12-14	Danish Covid-19 Genome Consortium et al
Denmark/DCGC-30239/2020		20B	Denmark	Midtjylland	Midtjylland	EPI_ISL_844365	Human	A2a	Department of Virus and Microbiological Special Diagnostics, Statens Serum Institut, Copenhagen, Denmark	B.1.1.70	One month ago	Europe	Europe		20B	Albertsen Lab, Department of Chemistry and Bioscience, Aalborg University, Denmark		2020-12-14	Danish Covid-19 Genome Consortium et al
Denmark/DCGC-30272/2020		20B	Denmark	Midtjylland	Midtjylland	EPI_ISL_844260	Human	A2a	Department of Virus and Microbiological Special Diagnostics, Statens Serum Institut, Copenhagen, Denmark	B.1.1.70	One month ago	Europe	Europe		20B	Albertsen Lab, Department of Chemistry and Bioscience, Aalborg University, Denmark		2020-12-14	Danish Covid-19 Genome Consortium et al
Denmark/DCGC-30288/2020		20B	Denmark	Midtjylland	Midtjylland	EPI_ISL_844399	Human	A2a	Department of Virus and Microbiological Special Diagnostics, Statens Serum Institut, Copenhagen, Denmark	B.1.1.70	One month ago	Europe	Europe		20B	Albertsen Lab, Department of Chemistry and Bioscience, Aalborg University, Denmark		2020-12-07	Danish Covid-19 Genome Consortium et al
Denmark/DCGC-23484/2020		20B	Denmark	Midtjylland	Midtjylland	EPI_ISL_793783	Human	A2a	Department of Virus and Microbiological Special Diagnostics, Statens Serum Institut, Copenhagen, Denmark	B.1.1.70	One month ago	Europe	Europe		20B	Albertsen Lab, Department of Chemistry and Bioscience, Aalborg University, Denmark		2020-12-21	Danish Covid-19 Genome Consortium et al
Denmark/DCGC-34690/2020		20B	Denmark	Midtjylland	Midtjylland	EPI_ISL_871701	Human	A2a	Department of Virus and Microbiological Special Diagnostics, Statens Serum Institut, Copenhagen, Denmark	B.1.1.70	One week ago	Europe	Europe		20B	Aalborg University		2020-12-21	Danish Covid-19 Genome Consortium et al
Denmark/DCGC-20934/2020		20B	Denmark	Syddanmark	Syddanmark	EPI_ISL_759455	Human	A2a	Department of Virus and Microbiological Special Diagnostics, Statens Serum Institut, Copenhagen, Denmark	B.1.1.70	Older	Europe	Europe		20B	Albertsen Lab, Department of Chemistry and Bioscience, Aalborg University, Denmark		2020-12-21	Danish Covid-19 Genome Consortium et al
Denmark/DCGC-23326/2020		20B	Denmark	Midtjylland	Midtjylland	EPI_ISL_793693	Human	A2a	Department of Virus and Microbiological Special Diagnostics, Statens Serum Institut, Copenhagen, Denmark	B.1.1.70	One month ago	Europe	Europe		20B	Albertsen Lab, Department of Chemistry and Bioscience, Aalborg University, Denmark		2020-12-21	Danish Covid-19 Genome Consortium et al
Denmark/DCGC-33536/2021		20B	Denmark	Syddanmark	Syddanmark	EPI_ISL_870546	Human	A2a	Department of Virus and Microbiological Special Diagnostics, Statens Serum Institut, Copenhagen, Denmark	B.1.1.70	One week ago	Europe	Europe		20B	Aalborg University		2021-01-11	Danish Covid-19 Genome Consortium et al
Denmark/DCGC-31699/2021		20B	Denmark	Syddanmark	Syddanmark	EPI_ISL_856115	Human	A2a	Department of Virus and Microbiological Special Diagnostics, Statens Serum Institut, Copenhagen, Denmark	B.1.1.70	One week ago	Europe	Europe		20B	Aalborg University		2021-01-11	Danish Covid-19 Genome Consortium et al
Denmark/DCGC-23161/2020		20B	Denmark	Midtjylland	Midtjylland	EPI_ISL_793576	Human	A2a	Department of Virus and Microbiological Special Diagnostics, Statens Serum Institut, Copenhagen, Denmark	B.1.1.70	One month ago	Europe	Europe		20B	Albertsen Lab, Department of Chemistry and Bioscience, Aalborg University, Denmark		2020-12-28	Danish Covid-19 Genome Consortium et al
Denmark/DCGC-34558/2020		20B	Denmark	Midtjylland	Midtjylland	EPI_ISL_871569	Human	A2a	Department of Virus and Microbiological Special Diagnostics, Statens Serum Institut, Copenhagen, Denmark	B.1.1.70	One week ago	Europe	Europe		20B	Aalborg University		2020-12-28	Danish Covid-19 Genome Consortium et al
Denmark/DCGC-26779/2020		20B	Denmark	Midtjylland	Midtjylland	EPI_ISL_817755	Human	A2a	Department of Virus and Microbiological Special Diagnostics, Statens Serum Institut, Copenhagen, Denmark	B.1.1.70	One month ago	Europe	Europe		20B	Albertsen Lab, Department of Chemistry and Bioscience, Aalborg University, Denmark		2020-12-28	Danish Covid-19 Genome Consortium et al
Denmark/DCGC-27042/2020		20B	Denmark	Midtjylland	Midtjylland	EPI_ISL_817916	Human	A2a	Department of Virus and Microbiological Special Diagnostics, Statens Serum Institut, Copenhagen, Denmark	B.1.1.70	One month ago	Europe	Europe		20B	Albertsen Lab, Department of Chemistry and Bioscience, Aalborg University, Denmark		2020-12-28	Danish Covid-19 Genome Consortium et al
Denmark/DCGC-10021/2020		20B	Denmark	Midtjylland	Midtjylland	EPI_ISL_669341	Human	A2a	Department of Virus and Microbiological Special Diagnostics, Statens Serum Institut, Copenhagen, Denmark	B.1.1.70	Older	Europe	Europe		20B	Albertsen Lab, Department of Chemistry and Bioscience, Aalborg University, Denmark		2020-11-09	Danish Covid-19 Genome Consortium et al
Denmark/DCGC-9436/2020		20B	Denmark	Midtjylland	Midtjylland	EPI_ISL_668970	Human	A2a	Department of Virus and Microbiological Special Diagnostics, Statens Serum Institut, Copenhagen, Denmark	B.1.1.70	Older	Europe	Europe		20B	Albertsen Lab, Department of Chemistry and Bioscience, Aalborg University, Denmark		2020-11-09	Danish Covid-19 Genome Consortium et al
Denmark/DCGC-10098/2020		20B	Denmark	Midtjylland	Midtjylland	EPI_ISL_669392	Human	A2a	Department of Virus and Microbiological Special Diagnostics, Statens Serum Institut, Copenhagen, Denmark	B.1.1.70	Older	Europe	Europe		20B	Albertsen Lab, Department of Chemistry and Bioscience, Aalborg University, Denmark		2020-11-09	Danish Covid-19 Genome Consortium et al
Denmark/DCGC-19859/2020		20B	Denmark	Midtjylland	Midtjylland	EPI_ISL_747834	Human	A2a	Department of Virus and Microbiological Special Diagnostics, Statens Serum Institut, Copenhagen, Denmark	B.1.1.70	Older	Europe	Europe		20B	Albertsen Lab, Department of Chemistry and Bioscience, Aalborg University, Denmark		2020-12-07	Danish Covid-19 Genome Consortium et al
Denmark/DCGC-19326/2020		20B	Denmark	Midtjylland	Midtjylland	EPI_ISL_748883	Human	A2a	Department of Virus and Microbiological Special Diagnostics, Statens Serum Institut, Copenhagen, Denmark	B.1.1.70	Older	Europe	Europe		20B	Albertsen Lab, Department of Chemistry and Bioscience, Aalborg University, Denmark		2020-12-07	Danish Covid-19 Genome Consortium et al
Denmark/DCGC-22597/2020		20B	Denmark	Midtjylland	Midtjylland	EPI_ISL_757662	Human	A2a	Department of Virus and Microbiological Special Diagnostics, Statens Serum Institut, Copenhagen, Denmark	B.1.1.70	Older	Europe	Europe		20B	Albertsen Lab, Department of Chemistry and Bioscience, Aalborg University, Denmark		2020-12-14	Danish Covid-19 Genome Consortium et al
Denmark/DCGC-15885/2020		20B	Denmark	Midtjylland	Midtjylland	EPI_ISL_714083	Human	A2a	Department of Virus and Microbiological Special Diagnostics, Statens Serum Institut, Copenhagen, Denmark	B.1.1.70	Older	Europe	Europe		20B	Albertsen Lab, Department of Chemistry and Bioscience, Aalborg University, Denmark		2020-11-23	Danish Covid-19 Genome Consortium et al
Denmark/DCGC-15023/2020		20B	Denmark	Midtjylland	Midtjylland	EPI_ISL_713585	Human	A2a	Department of Virus and Microbiological Special Diagnostics, Statens Serum Institut, Copenhagen, Denmark	B.1.1.70	Older	Europe	Europe		20B	Albertsen Lab, Department of Chemistry and Bioscience, Aalborg University, Denmark		2020-11-23	Danish Covid-19 Genome Consortium et al
Denmark/DCGC-13704/2020		20B	Denmark	Midtjylland	Midtjylland	EPI_ISL_712969	Human	A2a	Department of Virus and Microbiological Special Diagnostics, Statens Serum Institut, Copenhagen, Denmark	B.1.1.70	Older	Europe	Europe		20B	Albertsen Lab, Department of Chemistry and Bioscience, Aalborg University, Denmark		2020-11-30	Danish Covid-19 Genome Consortium et al
Denmark/DCGC-17193/2020		20B	Denmark	Midtjylland	Midtjylland	EPI_ISL_750814	Human	A2a	Department of Virus and Microbiological Special Diagnostics, Statens Serum Institut, Copenhagen, Denmark	B.1.1.70	Older	Europe	Europe		20B	Albertsen Lab, Department of Chemistry and Bioscience, Aalborg University, Denmark		2020-12-14	Danish Covid-19 Genome Consortium et al
Denmark/DCGC-26990/2020		20B	Denmark	Midtjylland	Midtjylland	EPI_ISL_817890	Human	A2a	Department of Virus and Microbiological Special Diagnostics, Statens Serum Institut, Copenhagen, Denmark	B.1.1.70	One month ago	Europe	Europe		20B	Albertsen Lab, Department of Chemistry and Bioscience, Aalborg University, Denmark		2020-12-28	Danish Covid-19 Genome Consortium et al
Denmark/DCGC-20060/2020		20B	Denmark	Midtjylland	Midtjylland	EPI_ISL_747958	Human	A2a	Department of Virus and Microbiological Special Diagnostics, Statens Serum Institut, Copenhagen, Denmark	B.1.1.70	Older	Europe	Europe		20B	Albertsen Lab, Department of Chemistry and Bioscience, Aalborg University, Denmark		2020-12-07	Danish Covid-19 Genome Consortium et al
Denmark/DCGC-30332/2020		20B	Denmark	Midtjylland	Midtjylland	EPI_ISL_844431	Human	A2a	Department of Virus and Microbiological Special Diagnostics, Statens Serum Institut, Copenhagen, Denmark	B.1.1.70	One month ago	Europe	Europe		20B	Albertsen Lab, Department of Chemistry and Bioscience, Aalborg University, Denmark		2020-12-07	Danish Covid-19 Genome Consortium et al
Denmark/DCGC-23331/2020		20B	Denmark	Midtjylland	Midtjylland	EPI_ISL_793136	Human	A2a	Department of Virus and Microbiological Special Diagnostics, Statens Serum Institut, Copenhagen, Denmark	B.1.1.300	One month ago	Europe	Europe		20B	Albertsen Lab, Department of Chemistry and Bioscience, Aalborg University, Denmark		2020-12-21	Danish Covid-19 Genome Consortium et al
Denmark/DCGC-21257/2020		20B	Denmark	Syddanmark	Syddanmark	EPI_ISL_759639	Human	A2a	Department of Virus and Microbiological Special Diagnostics, Statens Serum Institut, Copenhagen, Denmark	B.1.1.70	Older	Europe	Europe		20B	Albertsen Lab, Department of Chemistry and Bioscience, Aalborg University, Denmark		2020-12-21	Danish Covid-19 Genome Consortium et al
Denmark/DCGC-20761/2020		20B	Denmark	Syddanmark	Syddanmark	EPI_ISL_759348	Human	A2a	Department of Virus and Microbiological Special Diagnostics, Statens Serum Institut, Copenhagen, Denmark	B.1.1.70	Older	Europe	Europe		20B	Albertsen Lab, Department of Chemistry and Bioscience, Aalborg University, Denmark		2020-12-21	Danish Covid-19 Genome Consortium et al
Denmark/DCGC-22517/2020		20B	Denmark	Midtjylland	Midtjylland	EPI_ISL_757608	Human	A2a	Department of Virus and Microbiological Special Diagnostics, Statens Serum Institut, Copenhagen, Denmark	B.1.1.70	Older	Europe	Europe		20B	Albertsen Lab, Department of Chemistry and Bioscience, Aalborg University, Denmark		2020-12-14	Danish Covid-19 Genome Consortium et al
Denmark/DCGC-17195/2020		20B	Denmark	Midtjylland	Midtjylland	EPI_ISL_750816	Human	A2a	Department of Virus and Microbiological Special Diagnostics, Statens Serum Institut, Copenhagen, Denmark	B.1.1.70	Older	Europe	Europe		20B	Albertsen Lab, Department of Chemistry and Bioscience, Aalborg University, Denmark		2020-12-14	Danish Covid-19 Genome Consortium et al
Denmark/DCGC-21239/2020		20B	Denmark	Midtjylland	Midtjylland	EPI_ISL_759629	Human	A2a	Department of Virus and Microbiological Special Diagnostics, Statens Serum Institut, Copenhagen, Denmark	B.1.1.70	Older	Europe	Europe		20B	Albertsen Lab, Department of Chemistry and Bioscience, Aalborg University, Denmark		2020-12-21	Danish Covid-19 Genome Consortium et al
Denmark/DCGC-20939/2020		20B	Denmark	Syddanmark	Syddanmark	EPI_ISL_759460	Human	A2a	Department of Virus and Microbiological Special Diagnostics, Statens Serum Institut, Copenhagen, Denmark	B.1.1.70	Older	Europe	Europe		20B	Albertsen Lab, Department of Chemistry and Bioscience, Aalborg University, Denmark		2020-12-21	Danish Covid-19 Genome Consortium et al
Denmark/DCGC-22563/2020		20B	Denmark	Midtjylland	Midtjylland	EPI_ISL_757638	Human	A2a	Department of Virus and Microbiological Special Diagnostics, Statens Serum Institut, Copenhagen, Denmark	B.1.1.70	Older	Europe	Europe		20B	Albertsen Lab, Department of Chemistry and Bioscience, Aalborg University, Denmark		2020-12-14	Danish Covid-19 Genome Consortium et al
Denmark/DCGC-24053/2020		20B	Denmark	Sjaelland	Sjaelland	EPI_ISL_792913	Human	A2a	Department of Virus and Microbiological Special Diagnostics, Statens Serum Institut, Copenhagen, Denmark	B.1.1.70	One month ago	Europe	Europe		20B	Albertsen Lab, Department of Chemistry and Bioscience, Aalborg University, Denmark		2020-12-14	Danish Covid-19 Genome Consortium et al
Denmark/DCGC-33271/2021		20B	Denmark	Midtjylland	Midtjylland	EPI_ISL_870276	Human	A2a	Department of Virus and Microbiological Special Diagnostics, Statens Serum Institut, Copenhagen, Denmark	B.1.1.70	One week ago	Europe	Europe		20B	Aalborg University		2021-01-11	Danish Covid-19 Genome Consortium et al
Denmark/DCGC-34481/2020		20B	Denmark	Midtjylland	Midtjylland	EPI_ISL_871492	Human	A2a	Department of Virus and Microbiological Special Diagnostics, Statens Serum Institut, Copenhagen, Denmark	B.1.1.70	One week ago	Europe	Europe		20B	Aalborg University		2020-12-28	Danish Covid-19 Genome Consortium et al
Denmark/DCGC-31774/2021		20B	Denmark	Nordjylland	Nordjylland	EPI_ISL_856190	Human	A2a	Department of Virus and Microbiological Special Diagnostics, Statens Serum Institut, Copenhagen, Denmark	B.1.1.70	One week ago	Europe	Europe		20B	Aalborg University		2021-01-11	Danish Covid-19 Genome Consortium et al
Denmark/DCGC-29802/2020		20B	Denmark	Syddanmark	Syddanmark	EPI_ISL_843849	Human	A2a	Department of Virus and Microbiological Special Diagnostics, Statens Serum Institut, Copenhagen, Denmark	B.1.1.70	One month ago	Europe	Europe		20B	Albertsen Lab, Department of Chemistry and Bioscience, Aalborg University, Denmark		2020-12-28	Danish Covid-19 Genome Consortium et al
Denmark/DCGC-27661/2020		20B	Denmark	Midtjylland	Midtjylland	EPI_ISL_815816	Human	A2a	Department of Virus and Microbiological Special Diagnostics, Statens Serum Institut, Copenhagen, Denmark	B.1.1.70	One month ago	Europe	Europe		20B	Albertsen Lab, Department of Chemistry and Bioscience, Aalborg University, Denmark		2020-12-21	Danish Covid-19 Genome Consortium et al
Denmark/DCGC-23644/2020		20B	Denmark	Midtjylland	Midtjylland	EPI_ISL_793869	Human	A2a	Department of Virus and Microbiological Special Diagnostics, Statens Serum Institut, Copenhagen, Denmark	B.1.1.70	One month ago	Europe	Europe		20B	Albertsen Lab, Department of Chemistry and Bioscience, Aalborg University, Denmark		2020-12-21	Danish Covid-19 Genome Consortium et al
Denmark/DCGC-20838/2020		20B	Denmark	Syddanmark	Syddanmark	EPI_ISL_759395	Human	A2a	Department of Virus and Microbiological Special Diagnostics, Statens Serum Institut, Copenhagen, Denmark	B.1.1.70	Older	Europe	Europe		20B	Albertsen Lab, Department of Chemistry and Bioscience, Aalborg University, Denmark		2020-12-21	Danish Covid-19 Genome Consortium et al
Denmark/DCGC-21529/2020		20B	Denmark	Midtjylland	Midtjylland	EPI_ISL_758214	Human	A2a	Department of Virus and Microbiological Special Diagnostics, Statens Serum Institut, Copenhagen, Denmark	B.1.1.70	Older	Europe	Europe		20B	Albertsen Lab, Department of Chemistry and Bioscience, Aalborg University, Denmark		2020-12-21	Danish Covid-19 Genome Consortium et al
Denmark/DCGC-21919/2020		20B	Denmark	Midtjylland	Midtjylland	EPI_ISL_758456	Human	A2a	Department of Virus and Microbiological Special Diagnostics, Statens Serum Institut, Copenhagen, Denmark	B.1.1.70	Older	Europe	Europe		20B	Albertsen Lab, Department of Chemistry and Bioscience, Aalborg University, Denmark		2020-12-21	Danish Covid-19 Genome Consortium et al
Denmark/DCGC-21086/2020		20B	Denmark	Midtjylland	Midtjylland	EPI_ISL_759544	Human	A2a	Department of Virus and Microbiological Special Diagnostics, Statens Serum Institut, Copenhagen, Denmark	B.1.1.70	Older	Europe	Europe		20B	Albertsen Lab, Department of Chemistry and Bioscience, Aalborg University, Denmark		2020-12-21	Danish Covid-19 Genome Consortium et al
Denmark/DCGC-10282/2020		20B	Denmark	Hovedstaden	Hovedstaden	EPI_ISL_669757	Human	A2a	Department of Virus and Microbiological Special Diagnostics, Statens Serum Institut, Copenhagen, Denmark	B.1.1.70	Older	Europe	Europe		20B	Albertsen Lab, Department of Chemistry and Bioscience, Aalborg University, Denmark		2020-11-09	Danish Covid-19 Genome Consortium et al
Denmark/DCGC-20337/2020		20B	Denmark	Hovedstaden	Hovedstaden	EPI_ISL_748120	Human	A2a	Department of Virus and Microbiological Special Diagnostics, Statens Serum Institut, Copenhagen, Denmark	B.1.1.70	Older	Europe	Europe		20B	Albertsen Lab, Department of Chemistry and Bioscience, Aalborg University, Denmark		2020-11-09	Danish Covid-19 Genome Consortium et al
Denmark/DCGC-21628/2020		20B	Denmark	Hovedstaden	Hovedstaden	EPI_ISL_757962	Human	A2a	Department of Virus and Microbiological Special Diagnostics, Statens Serum Institut, Copenhagen, Denmark	B.1.1.70	Older	Europe	Europe		20B	Albertsen Lab, Department of Chemistry and Bioscience, Aalborg University, Denmark		2020-12-21	Danish Covid-19 Genome Consortium et al
Denmark/DCGC-21425/2020		20B	Denmark	Hovedstaden	Hovedstaden	EPI_ISL_757960	Human	A2a	Department of Virus and Microbiological Special Diagnostics, Statens Serum Institut, Copenhagen, Denmark	B.1.1.70	Older	Europe	Europe		20B	Albertsen Lab, Department of Chemistry and Bioscience, Aalborg University, Denmark		2020-12-21	Danish Covid-19 Genome Consortium et al
Denmark/DCGC-19950/2020		20B	Denmark	Hovedstaden	Hovedstaden	EPI_ISL_747886	Human	A2a	Department of Virus and Microbiological Special Diagnostics, Statens Serum Institut, Copenhagen, Denmark	B.1.1.70	Older	Europe	Europe		20B	Albertsen Lab, Department of Chemistry and Bioscience, Aalborg University, Denmark		2020-12-07	Danish Covid-19 Genome Consortium et al
Denmark/DCGC-19827/2020		20B	Denmark	Hovedstaden	Hovedstaden	EPI_ISL_747813	Human	A2a	Department of Virus and Microbiological Special Diagnostics, Statens Serum Institut, Copenhagen, Denmark	B.1.1.70	Older	Europe	Europe		20B	Albertsen Lab, Department of Chemistry and Bioscience, Aalborg University, Denmark		2020-12-07	Danish Covid-19 Genome Consortium et al
Denmark/DCGC-18426/2020		20B	Denmark	Hovedstaden	Hovedstaden	EPI_ISL_749958	Human	A2a	Department of Virus and Microbiological Special Diagnostics, Statens Serum Institut, Copenhagen, Denmark	B.1.1.70	Older	Europe	Europe		20B	Albertsen Lab, Department of Chemistry and Bioscience, Aalborg University, Denmark		2020-12-07	Danish Covid-19 Genome Consortium et al
Denmark/DCGC-19755/2020		20B	Denmark	Hovedstaden	Hovedstaden	EPI_ISL_747761	Human	A2a	Department of Virus and Microbiological Special Diagnostics, Statens Serum Institut, Copenhagen, Denmark	B.1.1.70	Older	Europe	Europe		20B	Albertsen Lab, Department of Chemistry and Bioscience, Aalborg University, Denmark		2020-12-07	Danish Covid-19 Genome Consortium et al
Denmark/DCGC-18894/2020		20B	Denmark	Hovedstaden	Hovedstaden	EPI_ISL_748361	Human	A2a	Department of Virus and Microbiological Special Diagnostics, Statens Serum Institut, Copenhagen, Denmark	B.1.1.70	Older	Europe	Europe		20B	Albertsen Lab, Department of Chemistry and Bioscience, Aalborg University, Denmark		2020-12-07	Danish Covid-19 Genome Consortium et al
Denmark/DCGC-18673/2020		20B	Denmark	Hovedstaden	Hovedstaden	EPI_ISL_749404	Human	A2a	Department of Virus and Microbiological Special Diagnostics, Statens Serum Institut, Copenhagen, Denmark	B.1.1.70	Older	Europe	Europe		20B	Albertsen Lab, Department of Chemistry and Bioscience, Aalborg University, Denmark		2020-12-07	Danish Covid-19 Genome Consortium et al
Denmark/DCGC-21615/2020		20B	Denmark	Hovedstaden	Hovedstaden	EPI_ISL_757961	Human	A2a	Department of Virus and Microbiological Special Diagnostics, Statens Serum Institut, Copenhagen, Denmark	B.1.1.70	Older	Europe	Europe		20B	Albertsen Lab, Department of Chemistry and Bioscience, Aalborg University, Denmark		2020-12-21	Danish Covid-19 Genome Consortium et al
Denmark/DCGC-23521/2020		20B	Denmark	Hovedstaden	Hovedstaden	EPI_ISL_793302	Human	A2a	Department of Virus and Microbiological Special Diagnostics, Statens Serum Institut, Copenhagen, Denmark	B.1.1.70	One month ago	Europe	Europe		20B	Albertsen Lab, Department of Chemistry and Bioscience, Aalborg University, Denmark		2020-12-21	Danish Covid-19 Genome Consortium et al
Denmark/DCGC-23751/2020		20B	Denmark	Hovedstaden	Hovedstaden	EPI_ISL_793306	Human	A2a	Department of Virus and Microbiological Special Diagnostics, Statens Serum Institut, Copenhagen, Denmark	B.1.1.70	One month ago	Europe	Europe		20B	Albertsen Lab, Department of Chemistry and Bioscience, Aalborg University, Denmark		2020-12-21	Danish Covid-19 Genome Consortium et al
Denmark/DCGC-27711/2020		20B	Denmark	Syddanmark	Syddanmark	EPI_ISL_815554	Human	A2a	Department of Virus and Microbiological Special Diagnostics, Statens Serum Institut, Copenhagen, Denmark	B.1.1.70	One month ago	Europe	Europe		20B	Albertsen Lab, Department of Chemistry and Bioscience, Aalborg University, Denmark		2020-12-21	Danish Covid-19 Genome Consortium et al
Denmark/DCGC-24036/2020		20B	Denmark	Hovedstaden	Hovedstaden	EPI_ISL_792797	Human	A2a	Department of Virus and Microbiological Special Diagnostics, Statens Serum Institut, Copenhagen, Denmark	B.1.1.70	One month ago	Europe	Europe		20B	Albertsen Lab, Department of Chemistry and Bioscience, Aalborg University, Denmark		2020-12-14	Danish Covid-19 Genome Consortium et al
Denmark/DCGC-18270/2020		20B	Denmark	Syddanmark	Syddanmark	EPI_ISL_749389	Human	A2a	Department of Virus and Microbiological Special Diagnostics, Statens Serum Institut, Copenhagen, Denmark	B.1.1.70	Older	Europe	Europe		20B	Albertsen Lab, Department of Chemistry and Bioscience, Aalborg University, Denmark		2020-12-14	Danish Covid-19 Genome Consortium et al
Denmark/DCGC-27817/2020		20B	Denmark	Syddanmark	Syddanmark	EPI_ISL_815555	Human	A2a	Department of Virus and Microbiological Special Diagnostics, Statens Serum Institut, Copenhagen, Denmark	B.1.1.70	One month ago	Europe	Europe		20B	Albertsen Lab, Department of Chemistry and Bioscience, Aalborg University, Denmark		2020-12-21	Danish Covid-19 Genome Consortium et al
Denmark/DCGC-22424/2020		20B	Denmark	Hovedstaden	Hovedstaden	EPI_ISL_757467	Human	A2a	Department of Virus and Microbiological Special Diagnostics, Statens Serum Institut, Copenhagen, Denmark	B.1.1.70	Older	Europe	Europe		20B	Albertsen Lab, Department of Chemistry and Bioscience, Aalborg University, Denmark		2020-12-14	Danish Covid-19 Genome Consortium et al
Denmark/DCGC-16376/2020		20B	Denmark	Midtjylland	Midtjylland	EPI_ISL_714175	Human	A2a	Department of Virus and Microbiological Special Diagnostics, Statens Serum Institut, Copenhagen, Denmark	B.1.1.70	Older	Europe	Europe		20B	Albertsen Lab, Department of Chemistry and Bioscience, Aalborg University, Denmark		2020-11-16	Danish Covid-19 Genome Consortium et al
Denmark/DCGC-16361/2020		20B	Denmark	Midtjylland	Midtjylland	EPI_ISL_714380	Human	A2a	Department of Virus and Microbiological Special Diagnostics, Statens Serum Institut, Copenhagen, Denmark	B.1.1.70	Older	Europe	Europe		20B	Albertsen Lab, Department of Chemistry and Bioscience, Aalborg University, Denmark		2020-11-16	Danish Covid-19 Genome Consortium et al
Denmark/DCGC-16109/2020		20B	Denmark	Hovedstaden	Hovedstaden	EPI_ISL_714588	Human	A2a	Department of Virus and Microbiological Special Diagnostics, Statens Serum Institut, Copenhagen, Denmark	B.1.1.70	Older	Europe	Europe		20B	Albertsen Lab, Department of Chemistry and Bioscience, Aalborg University, Denmark		2020-11-16	Danish Covid-19 Genome Consortium et al
Denmark/DCGC-14717/2020		20B	Denmark	Hovedstaden	Hovedstaden	EPI_ISL_711928	Human	A2a	Department of Virus and Microbiological Special Diagnostics, Statens Serum Institut, Copenhagen, Denmark	B.1.1.70	Older	Europe	Europe		20B	Albertsen Lab, Department of Chemistry and Bioscience, Aalborg University, Denmark		2020-11-23	Danish Covid-19 Genome Consortium et al
Denmark/DCGC-16135/2020		20B	Denmark	Hovedstaden	Hovedstaden	EPI_ISL_714600	Human	A2a	Department of Virus and Microbiological Special Diagnostics, Statens Serum Institut, Copenhagen, Denmark	B.1.1.70	Older	Europe	Europe		20B	Albertsen Lab, Department of Chemistry and Bioscience, Aalborg University, Denmark		2020-11-16	Danish Covid-19 Genome Consortium et al
Denmark/DCGC-15267/2020		20B	Denmark	Syddanmark	Syddanmark	EPI_ISL_713732	Human	A2a	Department of Virus and Microbiological Special Diagnostics, Statens Serum Institut, Copenhagen, Denmark	B.1.1.70	Older	Europe	Europe		20B	Albertsen Lab, Department of Chemistry and Bioscience, Aalborg University, Denmark		2020-11-23	Danish Covid-19 Genome Consortium et al
Denmark/DCGC-14199/2020		20B	Denmark	Syddanmark	Syddanmark	EPI_ISL_711620	Human	A2a	Department of Virus and Microbiological Special Diagnostics, Statens Serum Institut, Copenhagen, Denmark	B.1.1.70	Older	Europe	Europe		20B	Albertsen Lab, Department of Chemistry and Bioscience, Aalborg University, Denmark		2020-11-30	Danish Covid-19 Genome Consortium et al
Denmark/DCGC-15495/2020		20B	Denmark	Midtjylland	Midtjylland	EPI_ISL_713853	Human	A2a	Department of Virus and Microbiological Special Diagnostics, Statens Serum Institut, Copenhagen, Denmark	B.1.1.70	Older	Europe	Europe		20B	Albertsen Lab, Department of Chemistry and Bioscience, Aalborg University, Denmark		2020-11-23	Danish Covid-19 Genome Consortium et al
Denmark/DCGC-15296/2020		20B	Denmark	Syddanmark	Syddanmark	EPI_ISL_713748	Human	A2a	Department of Virus and Microbiological Special Diagnostics, Statens Serum Institut, Copenhagen, Denmark	B.1.1.70	Older	Europe	Europe		20B	Albertsen Lab, Department of Chemistry and Bioscience, Aalborg University, Denmark		2020-11-23	Danish Covid-19 Genome Consortium et al
Denmark/DCGC-15412/2020		20B	Denmark	Hovedstaden	Hovedstaden	EPI_ISL_713811	Human	A2a	Department of Virus and Microbiological Special Diagnostics, Statens Serum Institut, Copenhagen, Denmark	B.1.1.70	Older	Europe	Europe		20B	Albertsen Lab, Department of Chemistry and Bioscience, Aalborg University, Denmark		2020-11-23	Danish Covid-19 Genome Consortium et al
Denmark/DCGC-14174/2020		20B	Denmark	Syddanmark	Syddanmark	EPI_ISL_711605	Human	A2a	Department of Virus and Microbiological Special Diagnostics, Statens Serum Institut, Copenhagen, Denmark	B.1.1.70	Older	Europe	Europe		20B	Albertsen Lab, Department of Chemistry and Bioscience, Aalborg University, Denmark		2020-11-30	Danish Covid-19 Genome Consortium et al
Denmark/DCGC-14214/2020		20B	Denmark	Syddanmark	Syddanmark	EPI_ISL_711629	Human	A2a	Department of Virus and Microbiological Special Diagnostics, Statens Serum Institut, Copenhagen, Denmark	B.1.1.70	Older	Europe	Europe		20B	Albertsen Lab, Department of Chemistry and Bioscience, Aalborg University, Denmark		2020-11-30	Danish Covid-19 Genome Consortium et al
Denmark/DCGC-13384/2020		20B	Denmark	Syddanmark	Syddanmark	EPI_ISL_712766	Human	A2a	Department of Virus and Microbiological Special Diagnostics, Statens Serum Institut, Copenhagen, Denmark	B.1.1.70	Older	Europe	Europe		20B	Albertsen Lab, Department of Chemistry and Bioscience, Aalborg University, Denmark		2020-11-30	Danish Covid-19 Genome Consortium et al
Denmark/DCGC-10002/2020		20B	Denmark	Midtjylland	Midtjylland	EPI_ISL_669325	Human	A2a	Department of Virus and Microbiological Special Diagnostics, Statens Serum Institut, Copenhagen, Denmark	B.1.1.70	Older	Europe	Europe		20B	Albertsen Lab, Department of Chemistry and Bioscience, Aalborg University, Denmark		2020-11-09	Danish Covid-19 Genome Consortium et al
Denmark/DCGC-9461/2020		20B	Denmark	Hovedstaden	Hovedstaden	EPI_ISL_668984	Human	A2a	Department of Virus and Microbiological Special Diagnostics, Statens Serum Institut, Copenhagen, Denmark	B.1.1.70	Older	Europe	Europe		20B	Albertsen Lab, Department of Chemistry and Bioscience, Aalborg University, Denmark		2020-11-09	Danish Covid-19 Genome Consortium et al
Denmark/DCGC-9526/2020		20B	Denmark	Sjaelland	Sjaelland	EPI_ISL_669020	Human	A2a	Department of Virus and Microbiological Special Diagnostics, Statens Serum Institut, Copenhagen, Denmark	B.1.1.70	Older	Europe	Europe		20B	Albertsen Lab, Department of Chemistry and Bioscience, Aalborg University, Denmark		2020-11-09	Danish Covid-19 Genome Consortium et al
Denmark/DCGC-9579/2020		20B	Denmark	Midtjylland	Midtjylland	EPI_ISL_669047	Human	A2a	Department of Virus and Microbiological Special Diagnostics, Statens Serum Institut, Copenhagen, Denmark	B.1.1.70	Older	Europe	Europe		20B	Albertsen Lab, Department of Chemistry and Bioscience, Aalborg University, Denmark		2020-11-09	Danish Covid-19 Genome Consortium et al
Denmark/DCGC-9986/2020		20B	Denmark	Nordjylland	Nordjylland	EPI_ISL_669311	Human	A2a	Department of Virus and Microbiological Special Diagnostics, Statens Serum Institut, Copenhagen, Denmark	B.1.1.70	Older	Europe	Europe		20B	Albertsen Lab, Department of Chemistry and Bioscience, Aalborg University, Denmark		2020-11-09	Danish Covid-19 Genome Consortium et al
Denmark/DCGC-15483/2020		20B	Denmark	Midtjylland	Midtjylland	EPI_ISL_713848	Human	A2a	Department of Virus and Microbiological Special Diagnostics, Statens Serum Institut, Copenhagen, Denmark	B.1.1.70	Older	Europe	Europe		20B	Albertsen Lab, Department of Chemistry and Bioscience, Aalborg University, Denmark		2020-11-23	Danish Covid-19 Genome Consortium et al
Denmark/DCGC-14668/2020		20B	Denmark	Sjaelland	Sjaelland	EPI_ISL_711900	Human	A2a	Department of Virus and Microbiological Special Diagnostics, Statens Serum Institut, Copenhagen, Denmark	B.1.1.70	Older	Europe	Europe		20B	Albertsen Lab, Department of Chemistry and Bioscience, Aalborg University, Denmark		2020-11-23	Danish Covid-19 Genome Consortium et al
Denmark/DCGC-15778/2020		20B	Denmark	Nordjylland	Nordjylland	EPI_ISL_714014	Human	A2a	Department of Virus and Microbiological Special Diagnostics, Statens Serum Institut, Copenhagen, Denmark	B.1.1.70	Older	Europe	Europe		20B	Albertsen Lab, Department of Chemistry and Bioscience, Aalborg University, Denmark		2020-11-23	Danish Covid-19 Genome Consortium et al
Denmark/DCGC-16484/2020		20B	Denmark	Midtjylland	Midtjylland	EPI_ISL_714795	Human	A2a	Department of Virus and Microbiological Special Diagnostics, Statens Serum Institut, Copenhagen, Denmark	B.1.1.70	Older	Europe	Europe		20B	Albertsen Lab, Department of Chemistry and Bioscience, Aalborg University, Denmark		2020-11-16	Danish Covid-19 Genome Consortium et al
Denmark/DCGC-9398/2020		20B	Denmark	Midtjylland	Midtjylland	EPI_ISL_668950	Human	A2a	Department of Virus and Microbiological Special Diagnostics, Statens Serum Institut, Copenhagen, Denmark	B.1.1.70	Older	Europe	Europe		20B	Albertsen Lab, Department of Chemistry and Bioscience, Aalborg University, Denmark		2020-11-16	Danish Covid-19 Genome Consortium et al
Denmark/DCGC-9379/2020		20B	Denmark	Midtjylland	Midtjylland	EPI_ISL_668519	Human	A2a	Department of Virus and Microbiological Special Diagnostics, Statens Serum Institut, Copenhagen, Denmark	B.1.1.70	Older	Europe	Europe		20B	Albertsen Lab, Department of Chemistry and Bioscience, Aalborg University, Denmark		2020-11-16	Danish Covid-19 Genome Consortium et al
Denmark/DCGC-12728/2020		20B	Denmark	Nordjylland	Nordjylland	EPI_ISL_682909	Human	A2a	Department of Virus and Microbiological Special Diagnostics, Statens Serum Institut, Copenhagen, Denmark	B.1.1.70	Older	Europe	Europe		20B	Albertsen Lab, Department of Chemistry and Bioscience, Aalborg University, Denmark		2020-11-16	Danish Covid-19 Genome Consortium et al
Denmark/DCGC-12688/2020		20B	Denmark	Sjaelland	Sjaelland	EPI_ISL_682869	Human	A2a	Department of Virus and Microbiological Special Diagnostics, Statens Serum Institut, Copenhagen, Denmark	B.1.1.70	Older	Europe	Europe		20B	Albertsen Lab, Department of Chemistry and Bioscience, Aalborg University, Denmark		2020-11-16	Danish Covid-19 Genome Consortium et al
Denmark/DCGC-9404/2020		20B	Denmark	Midtjylland	Midtjylland	EPI_ISL_668954	Human	A2a	Department of Virus and Microbiological Special Diagnostics, Statens Serum Institut, Copenhagen, Denmark	B.1.1.70	Older	Europe	Europe		20B	Albertsen Lab, Department of Chemistry and Bioscience, Aalborg University, Denmark		2020-11-16	Danish Covid-19 Genome Consortium et al
Denmark/DCGC-16383/2020		20B	Denmark	Midtjylland	Midtjylland	EPI_ISL_714735	Human	A2a	Department of Virus and Microbiological Special Diagnostics, Statens Serum Institut, Copenhagen, Denmark	B.1.1.70	Older	Europe	Europe		20B	Albertsen Lab, Department of Chemistry and Bioscience, Aalborg University, Denmark		2020-11-16	Danish Covid-19 Genome Consortium et al
Denmark/DCGC-12256/2020		20B	Denmark	Sjaelland	Sjaelland	EPI_ISL_682437	Human	A2a	Department of Virus and Microbiological Special Diagnostics, Statens Serum Institut, Copenhagen, Denmark	B.1.1.70	Older	Europe	Europe		20B	Albertsen Lab, Department of Chemistry and Bioscience, Aalborg University, Denmark		2020-11-16	Danish Covid-19 Genome Consortium et al
Denmark/DCGC-16266/2020		20B	Denmark	Nordjylland	Nordjylland	EPI_ISL_714672	Human	A2a	Department of Virus and Microbiological Special Diagnostics, Statens Serum Institut, Copenhagen, Denmark	B.1.1.70	Older	Europe	Europe		20B	Albertsen Lab, Department of Chemistry and Bioscience, Aalborg University, Denmark		2020-11-16	Danish Covid-19 Genome Consortium et al
Denmark/DCGC-12228/2020		20B	Denmark	Nordjylland	Nordjylland	EPI_ISL_682409	Human	A2a	Department of Virus and Microbiological Special Diagnostics, Statens Serum Institut, Copenhagen, Denmark	B.1.1.70	Older	Europe	Europe		20B	Albertsen Lab, Department of Chemistry and Bioscience, Aalborg University, Denmark		2020-11-16	Danish Covid-19 Genome Consortium et al
Denmark/DCGC-12319/2020		20B	Denmark	Midtjylland	Midtjylland	EPI_ISL_682500	Human	A2a	Department of Virus and Microbiological Special Diagnostics, Statens Serum Institut, Copenhagen, Denmark	B.1.1.70	Older	Europe	Europe		20B	Albertsen Lab, Department of Chemistry and Bioscience, Aalborg University, Denmark		2020-11-16	Danish Covid-19 Genome Consortium et al
Denmark/DCGC-16650/2020		20B	Denmark	Midtjylland	Midtjylland	EPI_ISL_714891	Human	A2a	Department of Virus and Microbiological Special Diagnostics, Statens Serum Institut, Copenhagen, Denmark	B.1.1.70	Older	Europe	Europe		20B	Albertsen Lab, Department of Chemistry and Bioscience, Aalborg University, Denmark		2020-11-16	Danish Covid-19 Genome Consortium et al
Denmark/DCGC-9686/2020		20B	Denmark	Midtjylland	Midtjylland	EPI_ISL_669109	Human	A2a	Department of Virus and Microbiological Special Diagnostics, Statens Serum Institut, Copenhagen, Denmark	B.1.1.70	Older	Europe	Europe		20B	Albertsen Lab, Department of Chemistry and Bioscience, Aalborg University, Denmark		2020-11-09	Danish Covid-19 Genome Consortium et al
Denmark/DCGC-9935/2020		20B	Denmark	Syddanmark	Syddanmark	EPI_ISL_669280	Human	A2a	Department of Virus and Microbiological Special Diagnostics, Statens Serum Institut, Copenhagen, Denmark	B.1.1.70	Older	Europe	Europe		20B	Albertsen Lab, Department of Chemistry and Bioscience, Aalborg University, Denmark		2020-11-09	Danish Covid-19 Genome Consortium et al
Denmark/DCGC-13145/2020		20B	Denmark	Hovedstaden	Hovedstaden	EPI_ISL_712614	Human	A2a	Department of Virus and Microbiological Special Diagnostics, Statens Serum Institut, Copenhagen, Denmark	B.1.1.70	Older	Europe	Europe		20B	Albertsen Lab, Department of Chemistry and Bioscience, Aalborg University, Denmark		2020-11-30	Danish Covid-19 Genome Consortium et al
Denmark/DCGC-15339/2020		20B	Denmark	Hovedstaden	Hovedstaden	EPI_ISL_713771	Human	A2a	Department of Virus and Microbiological Special Diagnostics, Statens Serum Institut, Copenhagen, Denmark	B.1.1.70	Older	Europe	Europe		20B	Albertsen Lab, Department of Chemistry and Bioscience, Aalborg University, Denmark		2020-11-23	Danish Covid-19 Genome Consortium et al
Denmark/DCGC-14115/2020		20B	Denmark	Hovedstaden	Hovedstaden	EPI_ISL_711578	Human	A2a	Department of Virus and Microbiological Special Diagnostics, Statens Serum Institut, Copenhagen, Denmark	B.1.1.70	Older	Europe	Europe		20B	Albertsen Lab, Department of Chemistry and Bioscience, Aalborg University, Denmark		2020-11-30	Danish Covid-19 Genome Consortium et al
Denmark/DCGC-14105/2020		20B	Denmark	Hovedstaden	Hovedstaden	EPI_ISL_711572	Human	A2a	Department of Virus and Microbiological Special Diagnostics, Statens Serum Institut, Copenhagen, Denmark	B.1.1.70	Older	Europe	Europe		20B	Albertsen Lab, Department of Chemistry and Bioscience, Aalborg University, Denmark		2020-11-30	Danish Covid-19 Genome Consortium et al
Denmark/DCGC-15545/2020		20B	Denmark	Syddanmark	Syddanmark	EPI_ISL_713881	Human	A2a	Department of Virus and Microbiological Special Diagnostics, Statens Serum Institut, Copenhagen, Denmark	B.1.1.70	Older	Europe	Europe		20B	Albertsen Lab, Department of Chemistry and Bioscience, Aalborg University, Denmark		2020-11-23	Danish Covid-19 Genome Consortium et al
Denmark/DCGC-15611/2020		20B	Denmark	Syddanmark	Syddanmark	EPI_ISL_713921	Human	A2a	Department of Virus and Microbiological Special Diagnostics, Statens Serum Institut, Copenhagen, Denmark	B.1.1.70	Older	Europe	Europe		20B	Albertsen Lab, Department of Chemistry and Bioscience, Aalborg University, Denmark		2020-11-23	Danish Covid-19 Genome Consortium et al
Denmark/DCGC-16071/2020		20B	Denmark	Hovedstaden	Hovedstaden	EPI_ISL_714573	Human	A2a	Department of Virus and Microbiological Special Diagnostics, Statens Serum Institut, Copenhagen, Denmark	B.1.1.70	Older	Europe	Europe		20B	Albertsen Lab, Department of Chemistry and Bioscience, Aalborg University, Denmark		2020-11-16	Danish Covid-19 Genome Consortium et al
Denmark/DCGC-16121/2020		20B	Denmark	Syddanmark	Syddanmark	EPI_ISL_714595	Human	A2a	Department of Virus and Microbiological Special Diagnostics, Statens Serum Institut, Copenhagen, Denmark	B.1.1.70	Older	Europe	Europe		20B	Albertsen Lab, Department of Chemistry and Bioscience, Aalborg University, Denmark		2020-11-16	Danish Covid-19 Genome Consortium et al
Denmark/DCGC-25419/2020		20B	Denmark	Midtjylland	Midtjylland	EPI_ISL_795010	Human	A2a	Department of Virus and Microbiological Special Diagnostics, Statens Serum Institut, Copenhagen, Denmark	B.1.1.70	One month ago	Europe	Europe		20B	Albertsen Lab, Department of Chemistry and Bioscience, Aalborg University, Denmark		2020-11-23	Danish Covid-19 Genome Consortium et al
Denmark/DCGC-15558/2020		20B	Denmark	Syddanmark	Syddanmark	EPI_ISL_713891	Human	A2a	Department of Virus and Microbiological Special Diagnostics, Statens Serum Institut, Copenhagen, Denmark	B.1.1.70	Older	Europe	Europe		20B	Albertsen Lab, Department of Chemistry and Bioscience, Aalborg University, Denmark		2020-11-23	Danish Covid-19 Genome Consortium et al
Denmark/DCGC-15332/2020		20B	Denmark	Syddanmark	Syddanmark	EPI_ISL_713244	Human	A2a	Department of Virus and Microbiological Special Diagnostics, Statens Serum Institut, Copenhagen, Denmark	B.1.1.70	Older	Europe	Europe		20B	Albertsen Lab, Department of Chemistry and Bioscience, Aalborg University, Denmark		2020-11-23	Danish Covid-19 Genome Consortium et al
Denmark/DCGC-13740/2020		20B	Denmark	Syddanmark	Syddanmark	EPI_ISL_712993	Human	A2a	Department of Virus and Microbiological Special Diagnostics, Statens Serum Institut, Copenhagen, Denmark	B.1.1.70	Older	Europe	Europe		20B	Albertsen Lab, Department of Chemistry and Bioscience, Aalborg University, Denmark		2020-11-30	Danish Covid-19 Genome Consortium et al
Denmark/DCGC-15011/2020		20B	Denmark	Syddanmark	Syddanmark	EPI_ISL_713578	Human	A2a	Department of Virus and Microbiological Special Diagnostics, Statens Serum Institut, Copenhagen, Denmark	B.1.1.70	Older	Europe	Europe		20B	Albertsen Lab, Department of Chemistry and Bioscience, Aalborg University, Denmark		2020-11-23	Danish Covid-19 Genome Consortium et al
Denmark/DCGC-10423/2020		20B	Denmark	Syddanmark	Syddanmark	EPI_ISL_669960	Human	A2a	Department of Virus and Microbiological Special Diagnostics, Statens Serum Institut, Copenhagen, Denmark	B.1.1.70	Older	Europe	Europe		20B	Albertsen Lab, Department of Chemistry and Bioscience, Aalborg University, Denmark		2020-11-02	Danish Covid-19 Genome Consortium et al
Denmark/DCGC-25341/2020		20B	Denmark	Hovedstaden	Hovedstaden	EPI_ISL_794967	Human	A2a	Department of Virus and Microbiological Special Diagnostics, Statens Serum Institut, Copenhagen, Denmark	B.1.1.70	One month ago	Europe	Europe		20B	Albertsen Lab, Department of Chemistry and Bioscience, Aalborg University, Denmark		2020-12-14	Danish Covid-19 Genome Consortium et al
Denmark/DCGC-18913/2020		20B	Denmark	Hovedstaden	Hovedstaden	EPI_ISL_748637	Human	A2a	Department of Virus and Microbiological Special Diagnostics, Statens Serum Institut, Copenhagen, Denmark	B.1.1.70	Older	Europe	Europe		20B	Albertsen Lab, Department of Chemistry and Bioscience, Aalborg University, Denmark		2020-12-07	Danish Covid-19 Genome Consortium et al
Denmark/DCGC-33030/2021		20B	Denmark	Sjaelland	Sjaelland	EPI_ISL_870034	Human	A2a	Department of Virus and Microbiological Special Diagnostics, Statens Serum Institut, Copenhagen, Denmark	B.1.1.70	One week ago	Europe	Europe		20B	Aalborg University		2021-01-11	Danish Covid-19 Genome Consortium et al
Denmark/DCGC-20034/2020		20B	Denmark	Hovedstaden	Hovedstaden	EPI_ISL_747944	Human	A2a	Department of Virus and Microbiological Special Diagnostics, Statens Serum Institut, Copenhagen, Denmark	B.1.1.70	Older	Europe	Europe		20B	Albertsen Lab, Department of Chemistry and Bioscience, Aalborg University, Denmark		2020-12-07	Danish Covid-19 Genome Consortium et al
Denmark/DCGC-26251/2021		20B	Denmark	Hovedstaden	Hovedstaden	EPI_ISL_818715	Human	A2a	Department of Virus and Microbiological Special Diagnostics, Statens Serum Institut, Copenhagen, Denmark	B.1.1.70	One month ago	Europe	Europe		20B	Albertsen Lab, Department of Chemistry and Bioscience, Aalborg University, Denmark		2021-01-04	Danish Covid-19 Genome Consortium et al
Denmark/DCGC-26587/2021		20B	Denmark	Hovedstaden	Hovedstaden	EPI_ISL_817645	Human	A2a	Department of Virus and Microbiological Special Diagnostics, Statens Serum Institut, Copenhagen, Denmark	B.1.1.70	One month ago	Europe	Europe		20B	Albertsen Lab, Department of Chemistry and Bioscience, Aalborg University, Denmark		2021-01-04	Danish Covid-19 Genome Consortium et al
Denmark/DCGC-26483/2021		20B	Denmark	Hovedstaden	Hovedstaden	EPI_ISL_817584	Human	A2a	Department of Virus and Microbiological Special Diagnostics, Statens Serum Institut, Copenhagen, Denmark	B.1.1.70	One month ago	Europe	Europe		20B	Albertsen Lab, Department of Chemistry and Bioscience, Aalborg University, Denmark		2021-01-04	Danish Covid-19 Genome Consortium et al
Denmark/DCGC-23762/2020		20B	Denmark	Hovedstaden	Hovedstaden	EPI_ISL_793300	Human	A2a	Department of Virus and Microbiological Special Diagnostics, Statens Serum Institut, Copenhagen, Denmark	B.1.1.70	One month ago	Europe	Europe		20B	Albertsen Lab, Department of Chemistry and Bioscience, Aalborg University, Denmark		2020-12-21	Danish Covid-19 Genome Consortium et al
Denmark/DCGC-18290/2020		20B	Denmark	Hovedstaden	Hovedstaden	EPI_ISL_749867	Human	A2a	Department of Virus and Microbiological Special Diagnostics, Statens Serum Institut, Copenhagen, Denmark	B.1.1.70	Older	Europe	Europe		20B	Albertsen Lab, Department of Chemistry and Bioscience, Aalborg University, Denmark		2020-12-07	Danish Covid-19 Genome Consortium et al
Denmark/DCGC-23121/2020		20B	Denmark	Hovedstaden	Hovedstaden	EPI_ISL_793548	Human	A2a	Department of Virus and Microbiological Special Diagnostics, Statens Serum Institut, Copenhagen, Denmark	B.1.1.70	One month ago	Europe	Europe		20B	Albertsen Lab, Department of Chemistry and Bioscience, Aalborg University, Denmark		2020-12-28	Danish Covid-19 Genome Consortium et al
Denmark/DCGC-16751/2020		20B	Denmark	Hovedstaden	Hovedstaden	EPI_ISL_750539	Human	A2a	Department of Virus and Microbiological Special Diagnostics, Statens Serum Institut, Copenhagen, Denmark	B.1.1.70	Older	Europe	Europe		20B	Albertsen Lab, Department of Chemistry and Bioscience, Aalborg University, Denmark		2020-12-14	Danish Covid-19 Genome Consortium et al
Denmark/DCGC-34536/2020		20B	Denmark	Midtjylland	Midtjylland	EPI_ISL_871547	Human	A2a	Department of Virus and Microbiological Special Diagnostics, Statens Serum Institut, Copenhagen, Denmark	B.1.1.70	One week ago	Europe	Europe		20B	Aalborg University		2020-12-28	Danish Covid-19 Genome Consortium et al
Denmark/DCGC-18514/2020		20B	Denmark	Nordjylland	Nordjylland	EPI_ISL_750014	Human	A2a	Department of Virus and Microbiological Special Diagnostics, Statens Serum Institut, Copenhagen, Denmark	B.1.1.70	Older	Europe	Europe		20B	Albertsen Lab, Department of Chemistry and Bioscience, Aalborg University, Denmark		2020-12-07	Danish Covid-19 Genome Consortium et al
Denmark/DCGC-29566/2021		20B	Denmark	Syddanmark	Syddanmark	EPI_ISL_843613	Human	A2a	Department of Virus and Microbiological Special Diagnostics, Statens Serum Institut, Copenhagen, Denmark	B.1.1.70	One month ago	Europe	Europe		20B	Albertsen Lab, Department of Chemistry and Bioscience, Aalborg University, Denmark		2021-01-04	Danish Covid-19 Genome Consortium et al
Denmark/DCGC-29049/2021		20B	Denmark	Syddanmark	Syddanmark	EPI_ISL_845530	Human	A2a	Department of Virus and Microbiological Special Diagnostics, Statens Serum Institut, Copenhagen, Denmark	B.1.1.70	One month ago	Europe	Europe		20B	Albertsen Lab, Department of Chemistry and Bioscience, Aalborg University, Denmark		2021-01-04	Danish Covid-19 Genome Consortium et al
Denmark/DCGC-32595/2021		20B	Denmark	Nordjylland	Nordjylland	EPI_ISL_869599	Human	A2a	Department of Virus and Microbiological Special Diagnostics, Statens Serum Institut, Copenhagen, Denmark	B.1.1.70	One week ago	Europe	Europe		20B	Aalborg University		2021-01-18	Danish Covid-19 Genome Consortium et al
Denmark/DCGC-29795/2020		20B	Denmark	Nordjylland	Nordjylland	EPI_ISL_843842	Human	A2a	Department of Virus and Microbiological Special Diagnostics, Statens Serum Institut, Copenhagen, Denmark	B.1.1.70	One month ago	Europe	Europe		20B	Albertsen Lab, Department of Chemistry and Bioscience, Aalborg University, Denmark		2020-12-28	Danish Covid-19 Genome Consortium et al
Denmark/DCGC-34475/2020		20B	Denmark	Nordjylland	Nordjylland	EPI_ISL_871486	Human	A2a	Department of Virus and Microbiological Special Diagnostics, Statens Serum Institut, Copenhagen, Denmark	B.1.1.70	One week ago	Europe	Europe		20B	Aalborg University		2020-12-28	Danish Covid-19 Genome Consortium et al
Denmark/DCGC-33668/2021		20B	Denmark	Syddanmark	Syddanmark	EPI_ISL_870678	Human	A2a	Department of Virus and Microbiological Special Diagnostics, Statens Serum Institut, Copenhagen, Denmark	B.1.1.70	One week ago	Europe	Europe		20B	Aalborg University		2021-01-11	Danish Covid-19 Genome Consortium et al
Denmark/DCGC-33745/2021		20B	Denmark	Syddanmark	Syddanmark	EPI_ISL_870755	Human	A2a	Department of Virus and Microbiological Special Diagnostics, Statens Serum Institut, Copenhagen, Denmark	B.1.1.70	One week ago	Europe	Europe		20B	Aalborg University		2021-01-11	Danish Covid-19 Genome Consortium et al
Denmark/DCGC-31833/2021		20B	Denmark	Nordjylland	Nordjylland	EPI_ISL_856249	Human	A2a	Department of Virus and Microbiological Special Diagnostics, Statens Serum Institut, Copenhagen, Denmark	B.1.1.70	One week ago	Europe	Europe		20B	Aalborg University		2021-01-11	Danish Covid-19 Genome Consortium et al
Denmark/DCGC-31044/2021		20B	Denmark	Nordjylland	Nordjylland	EPI_ISL_847111	Human	A2a	Department of Virus and Microbiological Special Diagnostics, Statens Serum Institut, Copenhagen, Denmark	B.1.1.70	One month ago	Europe	Europe		20B	Albertsen Lab, Department of Chemistry and Bioscience, Aalborg University, Denmark		2021-01-11	Danish Covid-19 Genome Consortium et al
Denmark/DCGC-26049/2021		20B	Denmark	Nordjylland	Nordjylland	EPI_ISL_818912	Human	A2a	Department of Virus and Microbiological Special Diagnostics, Statens Serum Institut, Copenhagen, Denmark	B.1.1.70	One month ago	Europe	Europe		20B	Albertsen Lab, Department of Chemistry and Bioscience, Aalborg University, Denmark		2021-01-04	Danish Covid-19 Genome Consortium et al
Denmark/DCGC-33022/2021		20B	Denmark	Nordjylland	Nordjylland	EPI_ISL_870026	Human	A2a	Department of Virus and Microbiological Special Diagnostics, Statens Serum Institut, Copenhagen, Denmark	B.1.1.70	One week ago	Europe	Europe		20B	Aalborg University		2021-01-11	Danish Covid-19 Genome Consortium et al
Denmark/DCGC-29099/2021		20B	Denmark	Syddanmark	Syddanmark	EPI_ISL_844675	Human	A2a	Department of Virus and Microbiological Special Diagnostics, Statens Serum Institut, Copenhagen, Denmark	B.1.1.70	One month ago	Europe	Europe		20B	Albertsen Lab, Department of Chemistry and Bioscience, Aalborg University, Denmark		2021-01-04	Danish Covid-19 Genome Consortium et al
Denmark/DCGC-30886/2021		20B	Denmark	Nordjylland	Nordjylland	EPI_ISL_847048	Human	A2a	Department of Virus and Microbiological Special Diagnostics, Statens Serum Institut, Copenhagen, Denmark	B.1.1.70	One month ago	Europe	Europe		20B	Albertsen Lab, Department of Chemistry and Bioscience, Aalborg University, Denmark		2021-01-11	Danish Covid-19 Genome Consortium et al
Denmark/DCGC-32118/2021		20B	Denmark	Syddanmark	Syddanmark	EPI_ISL_856534	Human	A2a	Department of Virus and Microbiological Special Diagnostics, Statens Serum Institut, Copenhagen, Denmark	B.1.1.70	One week ago	Europe	Europe		20B	Aalborg University		2021-01-04	Danish Covid-19 Genome Consortium et al
Denmark/DCGC-32011/2021		20B	Denmark	Nordjylland	Nordjylland	EPI_ISL_856427	Human	A2a	Department of Virus and Microbiological Special Diagnostics, Statens Serum Institut, Copenhagen, Denmark	B.1.1.70	One week ago	Europe	Europe		20B	Aalborg University		2021-01-04	Danish Covid-19 Genome Consortium et al
Denmark/DCGC-25825/2021		20B	Denmark	Nordjylland	Nordjylland	EPI_ISL_818892	Human	A2a	Department of Virus and Microbiological Special Diagnostics, Statens Serum Institut, Copenhagen, Denmark	B.1.1.70	One month ago	Europe	Europe		20B	Albertsen Lab, Department of Chemistry and Bioscience, Aalborg University, Denmark		2021-01-04	Danish Covid-19 Genome Consortium et al
Denmark/DCGC-29122/2021		20B	Denmark	Nordjylland	Nordjylland	EPI_ISL_845375	Human	A2a	Department of Virus and Microbiological Special Diagnostics, Statens Serum Institut, Copenhagen, Denmark	B.1.1.70	One month ago	Europe	Europe		20B	Albertsen Lab, Department of Chemistry and Bioscience, Aalborg University, Denmark		2021-01-04	Danish Covid-19 Genome Consortium et al
Denmark/DCGC-25790/2021		20B	Denmark	Nordjylland	Nordjylland	EPI_ISL_818888	Human	A2a	Department of Virus and Microbiological Special Diagnostics, Statens Serum Institut, Copenhagen, Denmark	B.1.1.70	One month ago	Europe	Europe		20B	Albertsen Lab, Department of Chemistry and Bioscience, Aalborg University, Denmark		2021-01-04	Danish Covid-19 Genome Consortium et al
Denmark/DCGC-26201/2021		20B	Denmark	Nordjylland	Nordjylland	EPI_ISL_818930	Human	A2a	Department of Virus and Microbiological Special Diagnostics, Statens Serum Institut, Copenhagen, Denmark	B.1.1.70	One month ago	Europe	Europe		20B	Albertsen Lab, Department of Chemistry and Bioscience, Aalborg University, Denmark		2021-01-04	Danish Covid-19 Genome Consortium et al
Denmark/DCGC-29344/2021		20B	Denmark	Syddanmark	Syddanmark	EPI_ISL_843391	Human	A2a	Department of Virus and Microbiological Special Diagnostics, Statens Serum Institut, Copenhagen, Denmark	B.1.1.70	One month ago	Europe	Europe		20B	Albertsen Lab, Department of Chemistry and Bioscience, Aalborg University, Denmark		2021-01-04	Danish Covid-19 Genome Consortium et al
Denmark/DCGC-29066/2021		20B	Denmark	Nordjylland	Nordjylland	EPI_ISL_845371	Human	A2a	Department of Virus and Microbiological Special Diagnostics, Statens Serum Institut, Copenhagen, Denmark	B.1.1.70	One month ago	Europe	Europe		20B	Albertsen Lab, Department of Chemistry and Bioscience, Aalborg University, Denmark		2021-01-04	Danish Covid-19 Genome Consortium et al
Denmark/DCGC-13188/2020		20B	Denmark	Hovedstaden	Hovedstaden	EPI_ISL_712638	Human	A2a	Department of Virus and Microbiological Special Diagnostics, Statens Serum Institut, Copenhagen, Denmark	B.1.1.70	Older	Europe	Europe		20B	Albertsen Lab, Department of Chemistry and Bioscience, Aalborg University, Denmark		2020-11-30	Danish Covid-19 Genome Consortium et al
Denmark/DCGC-25337/2020		20B	Denmark	Syddanmark	Syddanmark	EPI_ISL_794964	Human	A2a	Department of Virus and Microbiological Special Diagnostics, Statens Serum Institut, Copenhagen, Denmark	B.1.1.70	One month ago	Europe	Europe		20B	Albertsen Lab, Department of Chemistry and Bioscience, Aalborg University, Denmark		2020-12-14	Danish Covid-19 Genome Consortium et al
Denmark/DCGC-23859/2020		20B	Denmark	Syddanmark	Syddanmark	EPI_ISL_793970	Human	A2a	Department of Virus and Microbiological Special Diagnostics, Statens Serum Institut, Copenhagen, Denmark	B.1.1.70	One month ago	Europe	Europe		20B	Albertsen Lab, Department of Chemistry and Bioscience, Aalborg University, Denmark		2020-12-21	Danish Covid-19 Genome Consortium et al
Denmark/DCGC-19850/2020		20B	Denmark	Hovedstaden	Hovedstaden	EPI_ISL_747828	Human	A2a	Department of Virus and Microbiological Special Diagnostics, Statens Serum Institut, Copenhagen, Denmark	B.1.1.70	Older	Europe	Europe		20B	Albertsen Lab, Department of Chemistry and Bioscience, Aalborg University, Denmark		2020-12-07	Danish Covid-19 Genome Consortium et al
Denmark/DCGC-19093/2020		20B	Denmark	Hovedstaden	Hovedstaden	EPI_ISL_748754	Human	A2a	Department of Virus and Microbiological Special Diagnostics, Statens Serum Institut, Copenhagen, Denmark	B.1.1.70	Older	Europe	Europe		20B	Albertsen Lab, Department of Chemistry and Bioscience, Aalborg University, Denmark		2020-12-07	Danish Covid-19 Genome Consortium et al
Denmark/DCGC-18781/2020		20B	Denmark	Hovedstaden	Hovedstaden	EPI_ISL_748552	Human	A2a	Department of Virus and Microbiological Special Diagnostics, Statens Serum Institut, Copenhagen, Denmark	B.1.1.70	Older	Europe	Europe		20B	Albertsen Lab, Department of Chemistry and Bioscience, Aalborg University, Denmark		2020-12-07	Danish Covid-19 Genome Consortium et al
Denmark/DCGC-25278/2020		20B	Denmark	Hovedstaden	Hovedstaden	EPI_ISL_794930	Human	A2a	Department of Virus and Microbiological Special Diagnostics, Statens Serum Institut, Copenhagen, Denmark	B.1.1.70	One month ago	Europe	Europe		20B	Albertsen Lab, Department of Chemistry and Bioscience, Aalborg University, Denmark		2020-12-14	Danish Covid-19 Genome Consortium et al
Denmark/DCGC-22467/2020		20B	Denmark	Hovedstaden	Hovedstaden	EPI_ISL_757576	Human	A2a	Department of Virus and Microbiological Special Diagnostics, Statens Serum Institut, Copenhagen, Denmark	B.1.1.70	Older	Europe	Europe		20B	Albertsen Lab, Department of Chemistry and Bioscience, Aalborg University, Denmark		2020-12-14	Danish Covid-19 Genome Consortium et al
Denmark/DCGC-17942/2020		20B	Denmark	Sjaelland	Sjaelland	EPI_ISL_749658	Human	A2a	Department of Virus and Microbiological Special Diagnostics, Statens Serum Institut, Copenhagen, Denmark	B.1.1.70	Older	Europe	Europe		20B	Albertsen Lab, Department of Chemistry and Bioscience, Aalborg University, Denmark		2020-12-14	Danish Covid-19 Genome Consortium et al
Denmark/DCGC-24030/2020		20B	Denmark	Hovedstaden	Hovedstaden	EPI_ISL_792900	Human	A2a	Department of Virus and Microbiological Special Diagnostics, Statens Serum Institut, Copenhagen, Denmark	B.1.1.70	One month ago	Europe	Europe		20B	Albertsen Lab, Department of Chemistry and Bioscience, Aalborg University, Denmark		2020-12-14	Danish Covid-19 Genome Consortium et al
Denmark/DCGC-25328/2020		20B	Denmark	Hovedstaden	Hovedstaden	EPI_ISL_794958	Human	A2a	Department of Virus and Microbiological Special Diagnostics, Statens Serum Institut, Copenhagen, Denmark	B.1.1.70	One month ago	Europe	Europe		20B	Albertsen Lab, Department of Chemistry and Bioscience, Aalborg University, Denmark		2020-12-14	Danish Covid-19 Genome Consortium et al
Denmark/DCGC-17864/2020		20B	Denmark	Sjaelland	Sjaelland	EPI_ISL_749607	Human	A2a	Department of Virus and Microbiological Special Diagnostics, Statens Serum Institut, Copenhagen, Denmark	B.1.1.70	Older	Europe	Europe		20B	Albertsen Lab, Department of Chemistry and Bioscience, Aalborg University, Denmark		2020-12-14	Danish Covid-19 Genome Consortium et al
Denmark/DCGC-31180/2021		20B	Denmark	Hovedstaden	Hovedstaden	EPI_ISL_847266	Human	A2a	Department of Virus and Microbiological Special Diagnostics, Statens Serum Institut, Copenhagen, Denmark	B.1.1.70	One month ago	Europe	Europe		20B	Albertsen Lab, Department of Chemistry and Bioscience, Aalborg University, Denmark		2021-01-04	Danish Covid-19 Genome Consortium et al
Denmark/DCGC-21472/2020		20B	Denmark	Hovedstaden	Hovedstaden	EPI_ISL_758183	Human	A2a	Department of Virus and Microbiological Special Diagnostics, Statens Serum Institut, Copenhagen, Denmark	B.1.1.70	Older	Europe	Europe		20B	Albertsen Lab, Department of Chemistry and Bioscience, Aalborg University, Denmark		2020-12-21	Danish Covid-19 Genome Consortium et al
Denmark/DCGC-23377/2020		20B	Denmark	Denmark	Denmark	EPI_ISL_793718	Human	A2a	Department of Virus and Microbiological Special Diagnostics, Statens Serum Institut, Copenhagen, Denmark	B.1.1.70	One month ago	Europe	Europe		20B	Albertsen Lab, Department of Chemistry and Bioscience, Aalborg University, Denmark		2020-12-21	Danish Covid-19 Genome Consortium et al
Denmark/DCGC-23705/2020		20B	Denmark	Sjaelland	Sjaelland	EPI_ISL_793897	Human	A2a	Department of Virus and Microbiological Special Diagnostics, Statens Serum Institut, Copenhagen, Denmark	B.1.1.70	One month ago	Europe	Europe		20B	Albertsen Lab, Department of Chemistry and Bioscience, Aalborg University, Denmark		2020-12-21	Danish Covid-19 Genome Consortium et al
Denmark/DCGC-21855/2020		20B	Denmark	Syddanmark	Syddanmark	EPI_ISL_758408	Human	A2a	Department of Virus and Microbiological Special Diagnostics, Statens Serum Institut, Copenhagen, Denmark	B.1.1.70	Older	Europe	Europe		20B	Albertsen Lab, Department of Chemistry and Bioscience, Aalborg University, Denmark		2020-12-21	Danish Covid-19 Genome Consortium et al
Denmark/DCGC-25026/2020		20B	Denmark	Hovedstaden	Hovedstaden	EPI_ISL_795881	Human	A2a	Department of Virus and Microbiological Special Diagnostics, Statens Serum Institut, Copenhagen, Denmark	B.1.1.70	One month ago	Europe	Europe		20B	Albertsen Lab, Department of Chemistry and Bioscience, Aalborg University, Denmark		2020-12-28	Danish Covid-19 Genome Consortium et al
Denmark/DCGC-25038/2020		20B	Denmark	Hovedstaden	Hovedstaden	EPI_ISL_795889	Human	A2a	Department of Virus and Microbiological Special Diagnostics, Statens Serum Institut, Copenhagen, Denmark	B.1.1.70	One month ago	Europe	Europe		20B	Albertsen Lab, Department of Chemistry and Bioscience, Aalborg University, Denmark		2020-12-28	Danish Covid-19 Genome Consortium et al
Denmark/DCGC-26605/2020		20B	Denmark	Hovedstaden	Hovedstaden	EPI_ISL_817656	Human	A2a	Department of Virus and Microbiological Special Diagnostics, Statens Serum Institut, Copenhagen, Denmark	B.1.1.70	One month ago	Europe	Europe		20B	Albertsen Lab, Department of Chemistry and Bioscience, Aalborg University, Denmark		2020-12-28	Danish Covid-19 Genome Consortium et al
Denmark/DCGC-26985/2020		20B	Denmark	Syddanmark	Syddanmark	EPI_ISL_817886	Human	A2a	Department of Virus and Microbiological Special Diagnostics, Statens Serum Institut, Copenhagen, Denmark	B.1.1.70	One month ago	Europe	Europe		20B	Albertsen Lab, Department of Chemistry and Bioscience, Aalborg University, Denmark		2020-12-28	Danish Covid-19 Genome Consortium et al
Denmark/DCGC-33056/2021		20B	Denmark	Hovedstaden	Hovedstaden	EPI_ISL_870060	Human	A2a	Department of Virus and Microbiological Special Diagnostics, Statens Serum Institut, Copenhagen, Denmark	B.1.1.70	One week ago	Europe	Europe		20B	Aalborg University		2021-01-11	Danish Covid-19 Genome Consortium et al
Denmark/DCGC-26487/2021		20B	Denmark	Hovedstaden	Hovedstaden	EPI_ISL_817587	Human	A2a	Department of Virus and Microbiological Special Diagnostics, Statens Serum Institut, Copenhagen, Denmark	B.1.1.70	One month ago	Europe	Europe		20B	Albertsen Lab, Department of Chemistry and Bioscience, Aalborg University, Denmark		2021-01-04	Danish Covid-19 Genome Consortium et al
Denmark/DCGC-31726/2021		20B	Denmark	Sjaelland	Sjaelland	EPI_ISL_856142	Human	A2a	Department of Virus and Microbiological Special Diagnostics, Statens Serum Institut, Copenhagen, Denmark	B.1.1.70	One week ago	Europe	Europe		20B	Aalborg University		2021-01-11	Danish Covid-19 Genome Consortium et al
Denmark/DCGC-33278/2021		20B	Denmark	Hovedstaden	Hovedstaden	EPI_ISL_870283	Human	A2a	Department of Virus and Microbiological Special Diagnostics, Statens Serum Institut, Copenhagen, Denmark	B.1.1.70	One week ago	Europe	Europe		20B	Aalborg University		2021-01-11	Danish Covid-19 Genome Consortium et al
Denmark/DCGC-31534/2021		20B	Denmark	Hovedstaden	Hovedstaden	EPI_ISL_855929	Human	A2a	Department of Virus and Microbiological Special Diagnostics, Statens Serum Institut, Copenhagen, Denmark	B.1.1.70	One week ago	Europe	Europe		20B	Aalborg University		2021-01-11	Danish Covid-19 Genome Consortium et al
Denmark/DCGC-33463/2021		20B	Denmark	Hovedstaden	Hovedstaden	EPI_ISL_870473	Human	A2a	Department of Virus and Microbiological Special Diagnostics, Statens Serum Institut, Copenhagen, Denmark	B.1.1.70	One week ago	Europe	Europe		20B	Aalborg University		2021-01-11	Danish Covid-19 Genome Consortium et al
Denmark/DCGC-33492/2021		20B	Denmark	Hovedstaden	Hovedstaden	EPI_ISL_870502	Human	A2a	Department of Virus and Microbiological Special Diagnostics, Statens Serum Institut, Copenhagen, Denmark	B.1.1.70	One week ago	Europe	Europe		20B	Aalborg University		2021-01-11	Danish Covid-19 Genome Consortium et al
Egypt/CCHE57357-A-89/2020		20A	Egypt	Egypt	Egypt	EPI_ISL_812846	Human	A2a	Genomics Program, Children Cancer Hospital	B.1	One month ago	Africa	Africa		20A	Genomics Program, Children Cancer Hospital		2020-08-02	Hatem et al	MW467481.1
Egypt/CCHE57357-A-50/2020		20A	Egypt	Egypt	Egypt	EPI_ISL_812823	Human	A2a	Genomics Program, Children Cancer Hospital	B.1	One month ago	Africa	Africa		20A	Genomics Program, Children Cancer Hospital		2020-07-23	Hatem et al	MW467458.1
Mozambique/INS-K008012/2021	19	20A	Mozambique	Nampula	Nampula	EPI_ISL_887505	Human	A2a	Instituto Nacional de Saude (INS), Mozambique	B.1.222	3-7 days ago	Africa	Africa	Male	20A	KRISP, KZN Research Innovation and Sequencing Platform		2021-01-05	Nalia Ismael et al
Germany/HH-hpi-p2178/2020		20A	Germany	Hamburg	Hamburg	EPI_ISL_776407	Human	A2a	University Medical Center Hamburg Eppendorf	B.1	One month ago	Europe	Europe		20A	Heinrich Pette Institute, Leibniz Institute for Experimental Virology		2020-03-27	Alexis Robitaille et al
Germany/HH-hpi-p1989/2020		20A	Germany	Hamburg	Hamburg	EPI_ISL_776307	Human	A2a	University Medical Center Hamburg Eppendorf	B.1	One month ago	Europe	Europe		20A	Heinrich Pette Institute, Leibniz Institute for Experimental Virology		2020-03-27	Alexis Robitaille et al
Canada/QC-HGA-T31420632D/2020	42	20A	Canada	Quebec	Quebec	EPI_ISL_890044	Human	A2a	Laboratoire de santé publique du Québec	B.1.147	3-7 days ago	North America	North America	Female	20A	Laboratoire de santé publique du Québec		2020-05-14	Sandrine Moreira et al
Canada/QC-HGA-T33104232D/2020	51	20A	Canada	Quebec	Quebec	EPI_ISL_890087	Human	A2a	Laboratoire de santé publique du Québec	B.1.147	3-7 days ago	North America	North America	Male	20A	Laboratoire de santé publique du Québec		2020-05-31	Sandrine Moreira et al
Canada/Qc-L00260089/2020	44	20A	Canada	Quebec	Quebec	EPI_ISL_826097	Human	A2a	Laboratoire de santé publique du Québec	B.1.147	One month ago	North America	North America	Female	20A	Laboratoire de santé publique du Québec		2020-05-17	Sandrine Moreira et al
Canada/QC-HGA-T32018982D/2020	98	20A	Canada	Quebec	Quebec	EPI_ISL_890061	Human	A2a	Laboratoire de santé publique du Québec	B.1.147	3-7 days ago	North America	North America	Female	20A	Laboratoire de santé publique du Québec		2020-05-20	Sandrine Moreira et al
Canada/Qc-L00260991/2020	57	20A	Canada	Quebec	Quebec	EPI_ISL_826102	Human	A2a	Laboratoire de santé publique du Québec	B.1.147	One month ago	North America	North America	Male	20A	Laboratoire de santé publique du Québec		2020-05-20	Sandrine Moreira et al
Canada/QC-HGA-T32016922D/2020	29	20A	Canada	Quebec	Quebec	EPI_ISL_890057	Human	A2a	Laboratoire de santé publique du Québec	B.1.147	3-7 days ago	North America	North America	Female	20A	Laboratoire de santé publique du Québec		2020-05-20	Sandrine Moreira et al
Canada/QC-HGA-T32019612D/2020	79	20A	Canada	Quebec	Quebec	EPI_ISL_890064	Human	A2a	Laboratoire de santé publique du Québec	B.1.147	3-7 days ago	North America	North America	Male	20A	Laboratoire de santé publique du Québec		2020-05-20	Sandrine Moreira et al
Canada/QC-HGA-T32020892D/2020	89	20A	Canada	Quebec	Quebec	EPI_ISL_890071	Human	A2a	Laboratoire de santé publique du Québec	B.1.147	3-7 days ago	North America	North America	Female	20A	Laboratoire de santé publique du Québec		2020-05-20	Sandrine Moreira et al
Canada/QC-HGA-T32020472D/2020	85	20A	Canada	Quebec	Quebec	EPI_ISL_890069	Human	A2a	Laboratoire de santé publique du Québec	B.1.147	3-7 days ago	North America	North America	Female	20A	Laboratoire de santé publique du Québec		2020-05-20	Sandrine Moreira et al
Canada/QC-HGA-T32019692D/2020	96	20A	Canada	Quebec	Quebec	EPI_ISL_890065	Human	A2a	Laboratoire de santé publique du Québec	B.1.147	3-7 days ago	North America	North America	Female	20A	Laboratoire de santé publique du Québec		2020-05-20	Sandrine Moreira et al
Canada/QC-HGA-T32018102D/2020	83	20A	Canada	Quebec	Quebec	EPI_ISL_890058	Human	A2a	Laboratoire de santé publique du Québec	B.1.147	3-7 days ago	North America	North America	Female	20A	Laboratoire de santé publique du Québec		2020-05-20	Sandrine Moreira et al
Canada/QC-HGA-T31923212D/2020	86	20A	Canada	Quebec	Quebec	EPI_ISL_890056	Human	A2a	Laboratoire de santé publique du Québec	B.1.147	3-7 days ago	North America	North America	Male	20A	Laboratoire de santé publique du Québec		2020-05-19	Sandrine Moreira et al
Canada/QC-HGA-T31913322D/2020	61	20A	Canada	Quebec	Quebec	EPI_ISL_890051	Human	A2a	Laboratoire de santé publique du Québec	B.1.147	3-7 days ago	North America	North America	Female	20A	Laboratoire de santé publique du Québec		2020-05-19	Sandrine Moreira et al
Canada/QC-HGA-T31918432D/2020	61	20A	Canada	Quebec	Quebec	EPI_ISL_890053	Human	A2a	Laboratoire de santé publique du Québec	B.1.147	3-7 days ago	North America	North America	Male	20A	Laboratoire de santé publique du Québec		2020-05-19	Sandrine Moreira et al
Canada/QC-HGA-T31922152D/2020	34	20A	Canada	Quebec	Quebec	EPI_ISL_890054	Human	A2a	Laboratoire de santé publique du Québec	B.1.147	3-7 days ago	North America	North America	Female	20A	Laboratoire de santé publique du Québec		2020-05-19	Sandrine Moreira et al
Canada/QC-HGA-T31908562D/2020	68	20A	Canada	Quebec	Quebec	EPI_ISL_890050	Human	A2a	Laboratoire de santé publique du Québec	B.1.147	3-7 days ago	North America	North America	Female	20A	Laboratoire de santé publique du Québec		2020-05-18	Sandrine Moreira et al
Canada/QC-HGA-T40921102D/2020	54	20A	Canada	Quebec	Quebec	EPI_ISL_890092	Human	A2a	Laboratoire de santé publique du Québec	B.1.147	3-7 days ago	North America	North America	Male	20A	Laboratoire de santé publique du Québec		2020-06-09	Sandrine Moreira et al
Canada/QC-HGA-T32618032D/2020	71	20A	Canada	Quebec	Quebec	EPI_ISL_890084	Human	A2a	Laboratoire de santé publique du Québec	B.1.147	3-7 days ago	North America	North America	Female	20A	Laboratoire de santé publique du Québec		2020-05-26	Sandrine Moreira et al
Canada/QC-HGA-T32108602D/2020	57	20A	Canada	Quebec	Quebec	EPI_ISL_890074	Human	A2a	Laboratoire de santé publique du Québec	B.1.147	3-7 days ago	North America	North America	Male	20A	Laboratoire de santé publique du Québec		2020-05-21	Sandrine Moreira et al
Canada/Qc-L00261666/2020	63	20A	Canada	Quebec	Quebec	EPI_ISL_826106	Human	A2a	Laboratoire de santé publique du Québec	B.1.147	One month ago	North America	North America	Male	20A	Laboratoire de santé publique du Québec		2020-05-21	Sandrine Moreira et al
Canada/QC-HGA-T32018802D/2020	91	20A	Canada	Quebec	Quebec	EPI_ISL_890060	Human	A2a	Laboratoire de santé publique du Québec	B.1.147	3-7 days ago	North America	North America	Female	20A	Laboratoire de santé publique du Québec		2020-05-20	Sandrine Moreira et al
Canada/QC-HGA-T32019322D/2020	66	20A	Canada	Quebec	Quebec	EPI_ISL_890063	Human	A2a	Laboratoire de santé publique du Québec	B.1.147	3-7 days ago	North America	North America	Female	20A	Laboratoire de santé publique du Québec		2020-05-20	Sandrine Moreira et al
Australia/QLD1458/2020		S.S98F	Australia	Australia	Australia	EPI_ISL_849728	Human	A2a		B.1.221	One month ago	Oceania	Oceania		20A	PHV-FSS		2020-12-05	Son Nguyen et al. et al
England/QEUH-969CCC/2020		S.S98F	United Kingdom	England	England	EPI_ISL_530827	Human	A2a	Lighthouse Lab in Glasgow	B.1.221	Older	Europe	Europe		20A	Wellcome Sanger Institute for the COVID-19 Genomics UK (COG-UK) consortium		2020-08-11	Harper VanSteenhouse et al
England/QEUH-96F622/2020		S.S98F	United Kingdom	England	England	EPI_ISL_540274	Human	A2a	Lighthouse Lab in Glasgow	B.1.221	Older	Europe	Europe		20A	Wellcome Sanger Institute for the COVID-19 Genomics UK (COG-UK) consortium		2020-08-17	Harper VanSteenhouse et al
England/QEUH-96E5BD/2020		S.S98F	United Kingdom	England	England	EPI_ISL_530478	Human	A2a	Lighthouse Lab in Glasgow	B.1.221	Older	Europe	Europe		20A	Wellcome Sanger Institute for the COVID-19 Genomics UK (COG-UK) consortium		2020-08-17	Harper VanSteenhouse et al
Australia/NSW2947/2020	32	S.S98F	Australia	New South Wales	New South Wales	EPI_ISL_678377	Human	A2a	Area of Virology, Serology and Virology Division (SAViD), New South Wales Health Pathology Randwick	B.1.221	Older	Oceania	Oceania	Male	20A	Virology Research Laboratory; Area of Virology, Serology and Virology Division (SAViD), New South Wales Health Pathology Randwick		2020-10-31	Foster et al		Sydney
Australia/NSW2944/2020	27	S.S98F	Australia	New South Wales	New South Wales	EPI_ISL_678376	Human	A2a	Area of Virology, Serology and Virology Division (SAViD), New South Wales Health Pathology Randwick	B.1.221	Older	Oceania	Oceania		20A	Virology Research Laboratory; Area of Virology, Serology and Virology Division (SAViD), New South Wales Health Pathology Randwick		2020-11-02	Foster et al		Sydney
Australia/NSW1177/2020		S.S98F	Australia	New South Wales	New South Wales	EPI_ISL_667781	Human	A2a	South Eastern Area Laboratory Services (SEALS)	B.1.221	Older	Oceania	Oceania		20A	NSW Health Pathology - Institute of Clinical Pathology and Medical Research; Westmead Hospital; University of Sydney		2020-11-02	CIDM-PH et al. et al		Sydney
Switzerland/BL-ETHZ-430882/2020		S.S98F	Switzerland	Basel-Land	Basel-Land	EPI_ISL_899389	Human	A2a	Viollier AG	B.1.221	3-7 days ago	Europe	Europe		20A	Department of Biosystems Science and Engineering, ETH Zürich		2020-12-26	Christian Beisel et al
Switzerland/BL-ETHZ-430885/2020		S.S98F	Switzerland	Basel-Land	Basel-Land	EPI_ISL_899391	Human	A2a	Viollier AG	B.1.221	3-7 days ago	Europe	Europe		20A	Department of Biosystems Science and Engineering, ETH Zürich		2020-12-26	Christian Beisel et al
Switzerland/un-ETHZ-430878/2020		S.S98F	Switzerland	Switzerland	Switzerland	EPI_ISL_899862	Human	A2a	Viollier AG	B.1.221	3-7 days ago	Europe	Europe		20A	Department of Biosystems Science and Engineering, ETH Zürich		2020-12-26	Christian Beisel et al
Congo/Q001C118A6_2101-TM-r1-032/2020		20A	Republic of the Congo	Brazzaville	Brazzaville	EPI_ISL_912381	Human	A2a	Fondation Congolaise pour la recherche medicale (FCRM), Francine Ntoumi	B.1.416	1-2 days ago	Africa	Africa		20A	NGS Competence Center Tuebingen, Institut für Medizinische Mikrobiologie und Hygiene, Universitaetsklinikum Tübingen		2020-12-30	Angel Angelov et al
Congo/Q001C102AJ_2101-TM-r1-016/2020		20A	Republic of the Congo	Brazzaville	Brazzaville	EPI_ISL_912367	Human	A2a	Fondation Congolaise pour la recherche medicale (FCRM), Francine Ntoumi	B.1	1-2 days ago	Africa	Africa		20A	NGS Competence Center Tuebingen, Institut für Medizinische Mikrobiologie und Hygiene, Universitaetsklinikum Tübingen		2020-12-23	Angel Angelov et al
Congo/Q001C134AM_2101-TM-r1-048/2020		20A	Republic of the Congo	Brazzaville	Brazzaville	EPI_ISL_912394	Human	A2a	Fondation Congolaise pour la recherche medicale (FCRM), Francine Ntoumi	B.1	1-2 days ago	Africa	Africa		20A	NGS Competence Center Tuebingen, Institut für Medizinische Mikrobiologie und Hygiene, Universitaetsklinikum Tübingen		2020-12-16	Angel Angelov et al
Congo/Q001C114A8_2101-TM-r1-028/2021		20A	Republic of the Congo	Brazzaville	Brazzaville	EPI_ISL_912377	Human	A2a	Fondation Congolaise pour la recherche medicale (FCRM), Francine Ntoumi	B.1.214	1-2 days ago	Africa	Africa		20A	NGS Competence Center Tuebingen, Institut für Medizinische Mikrobiologie und Hygiene, Universitaetsklinikum Tübingen		2021-01-04	Angel Angelov et al
Congo/Q001C100A3_2101-TM-r1-014/2020		20A	Republic of the Congo	Brazzaville	Brazzaville	EPI_ISL_912365	Human	A2a	Fondation Congolaise pour la recherche medicale (FCRM), Francine Ntoumi	B.1.214	1-2 days ago	Africa	Africa		20A	NGS Competence Center Tuebingen, Institut für Medizinische Mikrobiologie und Hygiene, Universitaetsklinikum Tübingen		2020-12-23	Angel Angelov et al
Congo/Q001C109A7_2101-TM-r1-023/2020		20A	Republic of the Congo	Brazzaville	Brazzaville	EPI_ISL_912373	Human	A2a	Fondation Congolaise pour la recherche medicale (FCRM), Francine Ntoumi	B.1.214	1-2 days ago	Africa	Africa		20A	NGS Competence Center Tuebingen, Institut für Medizinische Mikrobiologie und Hygiene, Universitaetsklinikum Tübingen		2020-12-24	Angel Angelov et al
Congo/Q001C106AH_2101-TM-r1-020/2020		20A	Republic of the Congo	Brazzaville	Brazzaville	EPI_ISL_912370	Human	A2a	Fondation Congolaise pour la recherche medicale (FCRM), Francine Ntoumi	B.1.214	1-2 days ago	Africa	Africa		20A	NGS Competence Center Tuebingen, Institut für Medizinische Mikrobiologie und Hygiene, Universitaetsklinikum Tübingen		2020-12-23	Angel Angelov et al
Congo/Q001C107AP_2101-TM-r1-021/2020		20A	Republic of the Congo	Brazzaville	Brazzaville	EPI_ISL_912371	Human	A2a	Fondation Congolaise pour la recherche medicale (FCRM), Francine Ntoumi	B.1.214	1-2 days ago	Africa	Africa		20A	NGS Competence Center Tuebingen, Institut für Medizinische Mikrobiologie und Hygiene, Universitaetsklinikum Tübingen		2020-12-24	Angel Angelov et al
Congo/Q001C113A0_2101-TM-r1-027/2021		20A	Republic of the Congo	Brazzaville	Brazzaville	EPI_ISL_912376	Human	A2a	Fondation Congolaise pour la recherche medicale (FCRM), Francine Ntoumi	B.1.214	1-2 days ago	Africa	Africa		20A	NGS Competence Center Tuebingen, Institut für Medizinische Mikrobiologie und Hygiene, Universitaetsklinikum Tübingen		2021-01-04	Angel Angelov et al
Congo/Q001C093AG_2101-TM-r1-007/2020		20A	Republic of the Congo	Brazzaville	Brazzaville	EPI_ISL_912358	Human	A2a	Fondation Congolaise pour la recherche medicale (FCRM), Francine Ntoumi	B.1.214	1-2 days ago	Africa	Africa		20A	NGS Competence Center Tuebingen, Institut für Medizinische Mikrobiologie und Hygiene, Universitaetsklinikum Tübingen		2020-12-10	Angel Angelov et al
Congo/Q001C104A1_2101-TM-r1-018/2020		20A	Republic of the Congo	Brazzaville	Brazzaville	EPI_ISL_912369	Human	A2a	Fondation Congolaise pour la recherche medicale (FCRM), Francine Ntoumi	B.1.214	1-2 days ago	Africa	Africa		20A	NGS Competence Center Tuebingen, Institut für Medizinische Mikrobiologie und Hygiene, Universitaetsklinikum Tübingen		2020-12-14	Angel Angelov et al
Congo/Q001C117AW_2101-TM-r1-031/2021		20A	Republic of the Congo	Brazzaville	Brazzaville	EPI_ISL_912380	Human	A2a	Fondation Congolaise pour la recherche medicale (FCRM), Francine Ntoumi	B.1.214	1-2 days ago	Africa	Africa		20A	NGS Competence Center Tuebingen, Institut für Medizinische Mikrobiologie und Hygiene, Universitaetsklinikum Tübingen		2021-01-05	Angel Angelov et al
France/un-21012120165/2021	56	20A	France	France	France	EPI_ISL_912851	Human	A2a	Hôpital Henri Mondor	B.1.214	1-2 days ago	Europe	Europe	Female	20A	Department of Virology, Henri Mondor University Hospital, Assistance Publique Hôpitaux de Paris, Université Paris-Est Créteil, INSERM U955		2021-01-12	Christophe Rodriguez et al
Congo/Q001C098AM_2101-TM-r1-012/2020		20A	Republic of the Congo	Brazzaville	Brazzaville	EPI_ISL_912363	Human	A2a	Fondation Congolaise pour la recherche medicale (FCRM), Francine Ntoumi	B.1.214	1-2 days ago	Africa	Africa		20A	NGS Competence Center Tuebingen, Institut für Medizinische Mikrobiologie und Hygiene, Universitaetsklinikum Tübingen		2020-12-18	Angel Angelov et al
Congo/Q001C094AO_2101-TM-r1-008/2020		20A	Republic of the Congo	Brazzaville	Brazzaville	EPI_ISL_912359	Human	A2a	Fondation Congolaise pour la recherche medicale (FCRM), Francine Ntoumi	B.1.214	1-2 days ago	Africa	Africa		20A	NGS Competence Center Tuebingen, Institut für Medizinische Mikrobiologie und Hygiene, Universitaetsklinikum Tübingen		2020-12-10	Angel Angelov et al
Congo/Q001C088AF_2101-TM-r1-002/2020		20A	Republic of the Congo	Brazzaville	Brazzaville	EPI_ISL_912354	Human	A2a	Fondation Congolaise pour la recherche medicale (FCRM), Francine Ntoumi	B.1	1-2 days ago	Africa	Africa		20A	NGS Competence Center Tuebingen, Institut für Medizinische Mikrobiologie und Hygiene, Universitaetsklinikum Tübingen		2020-12-05	Angel Angelov et al
England/NORT-283452/2020		20A	United Kingdom	England	England	EPI_ISL_478495	Human	A2a	Northumbria University / South Tees Hospitals NHS Foundation Trust / North Cumbria Integrated Care NHS Foundation Trust / North Tees and Hartlepool NHS Foundation Trust / Newcastle Hospitals NHS Foundation Trust	B.1.98	Older	Europe	Europe		20A	COVID-19 Genomics UK (COG-UK) Consortium		2020-03-30	Darren L Smith et al
England/BRIS-12DF3C/2020		20A	United Kingdom	England	England	EPI_ISL_482010	Human	A2a	PHE South West Regional Laboratory, National Infection Service	B.1.98	Older	Europe	Europe		20A	Wellcome Sanger Institute for the COVID-19 Genomics UK (COG-UK) consortium		2020-04-19	Stephanie Hutchings et al
England/SHEF-C02E8/2020	74	20A	United Kingdom	England	England	EPI_ISL_420207	Human	A2a	Virology Department, Sheffield Teaching Hospitals NHS Foundation Trust	B.1.98	Older	Europe	Europe	Female	20A	Department of Infection, Immunity and Cardiovascular Disease, The Florey Institute, The Medical School, University of Sheffield		2020-03-29	Thushan de Silva et al B (https://virological.org/t/preliminary-analysis-of-sars-cov-2-importation-establishment-of-uk-transmission-lineages/507)		South Yorkshire
Wales/PHWC-3663C/2020		20A	United Kingdom	Wales	Wales	EPI_ISL_474693	Human	A2a	Wales Specialist Virology Centre Sequencing lab: Pathogen Genomics Unit	B.1.98	Older	Europe	Europe		20A	COVID-19 Genomics UK (COG-UK) Consortium		2020-05-01	Catherine Moore et al B
Wales/PHWC-2D647/2020		20A	United Kingdom	Wales	Wales	EPI_ISL_446007	Human	A2a	Wales Specialist Virology Centre	B.1.98	Older	Europe	Europe		20A	Public Health Wales Microbiology Cardiff		2020-04-04	Catherine Moore et al A (https://virological.org/t/preliminary-analysis-of-sars-cov-2-importation-establishment-of-uk-transmission-lineages/507)
England/LIVE-9E40B/2020		20A	United Kingdom	England	England	EPI_ISL_453299	Human	A2a	Liverpool Clinical Laboratories	B.1.98	Older	Europe	Europe		20A	COVID-19 Genomics UK (COG-UK) Consortium		2020-04-03	Sam Haldenby et al A (https://virological.org/t/preliminary-analysis-of-sars-cov-2-importation-establishment-of-uk-transmission-lineages/507)
England/CAMB-7CFB7/2020		20A	United Kingdom	England	England	EPI_ISL_442229	Human	A2a	Department of Pathology, University of Cambridge	B.1.98	Older	Europe	Europe		20A	Wellcome Sanger Institute for the COVID-19 Genomics UK (COG-UK) consortium		2020-04-06	Luke W Meredith et al B (https://virological.org/t/preliminary-analysis-of-sars-cov-2-importation-establishment-of-uk-transmission-lineages/507)
Wales/PHWC-30C21/2020		20A	United Kingdom	Wales	Wales	EPI_ISL_446339	Human	A2a	Wales Specialist Virology Centre	B.1.98	Older	Europe	Europe		20A	Public Health Wales Microbiology Cardiff		2020-04-10	Catherine Moore et al A (https://virological.org/t/preliminary-analysis-of-sars-cov-2-importation-establishment-of-uk-transmission-lineages/507)
England/CAMB-81DB5/2020		20A	United Kingdom	England	England	EPI_ISL_442603	Human	A2a	Department of Pathology, University of Cambridge	B.1.98	Older	Europe	Europe		20A	Wellcome Sanger Institute for the COVID-19 Genomics UK (COG-UK) consortium		2020-04-13	Luke W Meredith et al B (https://virological.org/t/preliminary-analysis-of-sars-cov-2-importation-establishment-of-uk-transmission-lineages/507)
Wales/PHWC-35F50/2020		20A	United Kingdom	Wales	Wales	EPI_ISL_474595	Human	A2a	Wales Specialist Virology Centre Sequencing lab: Pathogen Genomics Unit	B.1.98	Older	Europe	Europe		20A	COVID-19 Genomics UK (COG-UK) Consortium		2020-04-27	Catherine Moore et al B
Wales/PHWC-167FAF/2020		20A	United Kingdom	Wales	Wales	EPI_ISL_494183	Human	A2a	Wales Specialist Virology Centre Sequencing lab: Pathogen Genomics Unit	B.1.98	Older	Europe	Europe		20A	COVID-19 Genomics UK (COG-UK) Consortium		2020-06-04	Catherine Moore et al B
Scotland/CVR1427/2020		20A	United Kingdom	Scotland	Scotland	EPI_ISL_438806	Human	A2a	West of Scotland Specialist Virology Centre, NHSGGC / MRC-University of Glasgow Centre for Virus Research	B.1.93	Older	Europe	Europe		20A	COVID-19 Genomics UK (COG-UK) Consortium		2020-04-02	Ana da Silva Filipe et al B (https://virological.org/t/preliminary-analysis-of-sars-cov-2-importation-establishment-of-uk-transmission-lineages/507)
Scotland/EDB3046/2020		20A	United Kingdom	Scotland	Scotland	EPI_ISL_488879	Human	A2a	Virology Department, Royal Infirmary of Edinburgh, NHS Lothian / School of Biological Sciences, University of Edinburgh	B.1.93	Older	Europe	Europe		20A	Wellcome Sanger Institute for the COVID-19 Genomics UK (COG-UK) consortium		2020-04-03	McHugh M et al A
Scotland/EDB5969/2020		20A	United Kingdom	Scotland	Scotland	EPI_ISL_487926	Human	A2a	Virology Department, Royal Infirmary of Edinburgh, NHS Lothian / School of Biological Sciences, University of Edinburgh	B.1.93	Older	Europe	Europe		20A	Wellcome Sanger Institute for the COVID-19 Genomics UK (COG-UK) consortium		2020-05-04	McHugh M et al A
Scotland/EDB6044/2020		20A	United Kingdom	Scotland	Scotland	EPI_ISL_487682	Human	A2a	Virology Department, Royal Infirmary of Edinburgh, NHS Lothian / School of Biological Sciences, University of Edinburgh	B.1.93	Older	Europe	Europe		20A	Wellcome Sanger Institute for the COVID-19 Genomics UK (COG-UK) consortium		2020-05-08	McHugh M et al A
Scotland/CVR2630/2020		20A	United Kingdom	Scotland	Scotland	EPI_ISL_484622	Human	A2a	West of Scotland Specialist Virology Centre, NHSGGC / MRC-University of Glasgow Centre for Virus Research	B.1.93	Older	Europe	Europe		20A	COVID-19 Genomics UK (COG-UK) Consortium		2020-04-17	Ana da Silva Filipe et al A
Scotland/EDB4170/2020		20A	United Kingdom	Scotland	Scotland	EPI_ISL_449277	Human	A2a	Virology Department, Royal Infirmary of Edinburgh, NHS Lothian / School of Biological Sciences, University of Edinburgh / Institute of Genetics and Molecular Medicine, University of Edinburgh	B.1.93	Older	Europe	Europe		20A	COVID-19 Genomics UK (COG-UK) Consortium		2020-04-18	McHugh M et al B (https://virological.org/t/preliminary-analysis-of-sars-cov-2-importation-establishment-of-uk-transmission-lineages/507)
Scotland/CVR3742/2020		20A	United Kingdom	Scotland	Scotland	EPI_ISL_473776	Human	A2a	West of Scotland Specialist Virology Centre, NHSGGC / MRC-University of Glasgow Centre for Virus Research	B.1.93	Older	Europe	Europe		20A	COVID-19 Genomics UK (COG-UK) Consortium		2020-05-10	Ana da Silva Filipe et al A
Scotland/CVR3366/2020		20A	United Kingdom	Scotland	Scotland	EPI_ISL_456796	Human	A2a	West of Scotland Specialist Virology Centre, NHSGGC / MRC-University of Glasgow Centre for Virus Research	B.1.93	Older	Europe	Europe		20A	COVID-19 Genomics UK (COG-UK) Consortium		2020-05-02	Ana da Silva Filipe et al B (https://virological.org/t/preliminary-analysis-of-sars-cov-2-importation-establishment-of-uk-transmission-lineages/507)
Scotland/CVR3374/2020		20A	United Kingdom	Scotland	Scotland	EPI_ISL_456803	Human	A2a	West of Scotland Specialist Virology Centre, NHSGGC / MRC-University of Glasgow Centre for Virus Research	B.1.93	Older	Europe	Europe		20A	COVID-19 Genomics UK (COG-UK) Consortium		2020-05-05	Ana da Silva Filipe et al B (https://virological.org/t/preliminary-analysis-of-sars-cov-2-importation-establishment-of-uk-transmission-lineages/507)
Scotland/CVR3733/2020		20A	United Kingdom	Scotland	Scotland	EPI_ISL_473771	Human	A2a	West of Scotland Specialist Virology Centre, NHSGGC / MRC-University of Glasgow Centre for Virus Research	B.1.93	Older	Europe	Europe		20A	COVID-19 Genomics UK (COG-UK) Consortium		2020-05-09	Ana da Silva Filipe et al A
Scotland/CVR3739/2020		20A	United Kingdom	Scotland	Scotland	EPI_ISL_473775	Human	A2a	West of Scotland Specialist Virology Centre, NHSGGC / MRC-University of Glasgow Centre for Virus Research	B.1.93	Older	Europe	Europe		20A	COVID-19 Genomics UK (COG-UK) Consortium		2020-05-10	Ana da Silva Filipe et al A
Scotland/CVR3880/2020		20A	United Kingdom	Scotland	Scotland	EPI_ISL_484668	Human	A2a	West of Scotland Specialist Virology Centre, NHSGGC / MRC-University of Glasgow Centre for Virus Research	B.1.93	Older	Europe	Europe		20A	COVID-19 Genomics UK (COG-UK) Consortium		2020-05-31	Ana da Silva Filipe et al A
Scotland/CVR3908/2020		20A	United Kingdom	Scotland	Scotland	EPI_ISL_512459	Human	A2a	West of Scotland Specialist Virology Centre, NHSGGC / MRC-University of Glasgow Centre for Virus Research	B.1.93	Older	Europe	Europe		20A	COVID-19 Genomics UK (COG-UK) Consortium		2020-06-12	Ana da Silva Filipe et al A
Italy/LOM-ASST-CDG1/2020	38	20A	Italy	Lombardy	Lombardy	EPI_ISL_412973	Human	A2a	Department of Infectious Diseases, Istituto Superiore di Sanità, Roma , Italy	B.1	Older	Europe	Europe	Male	20A	Virology Laboratory, Scientific Department, Army Medical Center		2020-02-20	Paola Stefanelli et al (https://dx.doi.org/10.2807/1560-7917.ES.2020.25.13.2000305)
Italy/LOM-INMI-5925/2020	37	20A	Italy	Lombardy	Lombardy	EPI_ISL_460091	Human	A2a	Molecular Virology Unit, Fondazione IRCCS Policlinico San Matteo , Pavia	B.1	Older	Europe	Europe	Male	20A	Laboratory of Virology, INMI Lazzaro Spallanzani IRCCS		2020-02-22	Antonino Di Caro et al
Italy/LOM-INMI-7070/2020	60	20A	Italy	Lombardy	Lombardy	EPI_ISL_460086	Human	A2a	Molecular Virology Unit, Fondazione IRCCS Policlinico San Matteo , Pavia	B.1	Older	Europe	Europe	Male	20A	Laboratory of Virology, INMI Lazzaro Spallanzani IRCCS		2020-02-24	Maria R. Capobianchi et al C
Italy/LOM-UniMI03/2020	80	20A	Italy	Lombardy	Lombardy	EPI_ISL_417447	Human	A2a	Laboratory of Infectious Diseases, Department of Biomedical and Clinical Sciences L. Sacco, University of Milan	B.1	Older	Europe	Europe	Male	20A	Laboratory of Infectious Diseases, Department of Biomedical and Clinical Sciences L. Sacco, University of Milan		2020-02-24	Gianguglielmo Zehender et al (https://onlinelibrary.wiley.com/doi/abs/10.1002/jmv.25794)		Milan
Italy/LOM-ASST-4/2020		20A	Italy	Lombardy	Lombardy	EPI_ISL_486660	Human	A2a	Microbiology, Virology and Biemergency Laboratory-ASST FBF Sacco	B.1	Older	Europe	Europe		20A	Microbiology, Virology and Biemergency Laboratory-ASST FBF Sacco		2020-02-23	Rimoldi SG et al
Brazil/SP-01/2020	61	20A	Brazil	São Paulo	Lombardy	EPI_ISL_412964	Human	A2a	Hospital Israelita Albert Einstein	B.1	Older	South America	Europe	Male	20A	Instituto Adolfo Lutz Interdisciplinary Procedures Center Strategic Laboratory		2020-02-25	Jaqueline Goes de Jesus et al (https://virological.org/t/first-cases-of-coronavirus-disease-covid-19-in-brazil-south-america-2-genomes-3rd-march-2020/409)		São Paulo	Italy
CzechRepublic/ChVir1630/2020		20A	Czech Republic	Prague	Prague	EPI_ISL_416742	Human	A2a	NRL for Influenza, Centrum Epidemiology and Microbiology of National Institute of Public Health, Czech Republic	B.1	Older	Europe	Europe		20A	Charite Universitaetsmedizin Berlin, Institute of Virology		2020-02-29	Victor M Corman et al A
France/ARA-SC003/2020	69	20A	France	Auvergne-Rhône-Alpes	Auvergne-Rhône-Alpes	EPI_ISL_629083	Human	A2a	Laboratoire du Centre Hospitalier Annecy Genevois	B.1	Older	Europe	Europe	Male	20A	CNR Virus des Infections Respiratoires - France SUD		2020-02-29	Antonin Bal et al		Saint-Julien-en-Genevois
Greece/127_HPI/2020	62	20A	Greece	Athens	Athens	EPI_ISL_430469	Human	A2a	Hellenic Pasteur Institute, Public Health Laboratories	B.1	Older	Europe	Europe	Male	20A	Hellenic Pasteur Institute, Public Health Laboratories, Unit of Bioinformatics and Applied Genomics		2020-02-29	Vasiliki Pogka et al
Brazil/SP-05/2020	37	20A	Brazil	São Paulo	São Paulo	EPI_ISL_414016	Human	A2a	Hospital São Joaquim Beneficencia Portuguesa	B.1	Older	South America	South America	Female	20A	Instituto Adolfo Lutz, Interdiciplinary Procedures Center, Strategic Laboratory		2020-02-29	Claudio Tavares Sacchi et al C (https://dx.doi.org/10.1590/s1678-9946202062030)		São Paulo
Israel/CVL-n1541/2020		20A	Israel	South District	South District	EPI_ISL_649064	Human	A2a	Israel Central Virology laboratory	B.1	Older	Asia	Asia		20A	Israel Central Virology laboratory		2020-03-02	Neta Zuckerman et al		Ashdod
Tunisia/2909/2020	60	20A	Tunisia	Gafsa	Gafsa	EPI_ISL_707791	Human	A2a	1-Laboratory of Microbiology, National Reference Lab, Charles Nicolle Hospital; 2-University of Tunis ElManar, Faculty of Medicine of Tunis, LR99ES09, Tunis, Tunisia	B.1	Older	Africa	Africa	Male	20A	1-Clinical and Experimental Pharmacology Lab, LR16SP02, National Center of Pharmacovigilance, University of Tunis El Manar, Tunis, Tunisia. 2-Neurodegenerative diseases and psychiatric troubles, LR18SP03, Razi Hospital, University of Tunis El Manar, Tunis, Tunisia. 3- Ministry of Health, National Observatory of New and Emerging Diseases, 1006, Tunis, Tunisia		2020-03-02	Ilhem Boutiba-Ben Boubaker et al
Brazil/SP-06/2020	69	20A	Brazil	São Paulo	São Paulo	EPI_ISL_414015	Human	A2a	Hospital São Joaquim Beneficencia Portuguesa	B.1	Older	South America	South America	Female	20A	Instituto Adolfo Lutz, Interdiciplinary Procedures Center, Strategic Laboratory		2020-02-29	Claudio Tavares Sacchi et al C (https://dx.doi.org/10.1590/s1678-9946202062030)		São Paulo
USA/IA-CDC-4051/2020		20A	USA	Iowa	Iowa	EPI_ISL_647997	Human	A2a	IA State Hygienic Laboratory	B.1	Older	North America	North America	Female	20A	Pathogen Discovery, Respiratory Viruses Branch, Division of Viral Diseases, Centers for Disease Control and Prevention		2020-03-07	Ying Tao et al B	MW279321.1
Denmark/SSI-02/2020	54	20A	Denmark	Copenhagen	Copenhagen	EPI_ISL_416143	Human	A2a	Department of Virus and Microbiological Special diagnostics, Statens Serum Institut, Copenhagen, Denmark.	B.1	Older	Europe	Europe	Male	20A	ViFU		2020-02-28	Morten Rasmussen et al
Morocco/refstage1/2020		20A	Morocco	Morocco	Morocco	EPI_ISL_476559	Human	A2a		B.1	Older	Africa	Africa		20A	Laboratoire Sciences et Technologies de la Santé (STS) Institut Supérieur des Sciences de la Santé Université Hassan 1er, Settat, Morocco		2020-02-27	Hajar Lemriss et al
Italy/FVG-ICGEB-S8/2020	45	20A	Italy	Friuli Venezia Giulia	Friuli Venezia Giulia	EPI_ISL_417421	Human	A2a	Laboratory of Molecular Virology International Center for Genetic Engineering and Biotechnology (ICGEB)	B.1	Older	Europe	Europe	Male	20A	ARGO Open Lab Platform for Genome sequencing		2020-03-01	Licastro D et al A (https://dx.doi.org/10.1128/JVI.00543-20)
Italy/FVG-ICGEB-S1/2020	59	20A	Italy	Friuli Venezia Giulia	Friuli Venezia Giulia	EPI_ISL_417418	Human	A2a	Laboratory of Molecular Virology International Center fro Genetic Engineering and Biotechnology (ICGEB)	B.1	Older	Europe	Europe	Female	20A	ARGO Open Lab Platform for Genome sequencing		2020-03-01	Licastro D et al A (https://dx.doi.org/10.1128/JVI.00543-20)
Australia/SAP435/2020		20A	Australia	South Australia	South Australia	EPI_ISL_508126	Human	A2a	SA Pathology	B.1	Older	Oceania	Oceania		20A	SA Pathology		2020-03-22	Lex Leong et al
Canada/LTRI-18/2020		20A	Canada	Ontario	Ontario	EPI_ISL_494970	Human	A2a	Dr. Tony Mazzulli Microbiologist-in-Chief	B.1	Older	North America	North America		20A	Dr. Jeff Wrana, Senior Investigator		2020-03-20	Jeff Wrana et al
SouthAfrica/KRISP-0055/2020	82	20A	South Africa	KwaZulu-Natal	KwaZulu-Natal	EPI_ISL_467444	Human	A2a	Molecular Diagnostics Services (MDS)	B.1	Older	Africa	Africa	Female	20A	KRISP, KZN Research Innovation and Sequencing Platform		2020-03-24	Giandhari J et al B		Berea
Germany/BE-ChVir3083/2020		20A	Germany	Berlin	Berlin	EPI_ISL_729529	Human	A2a	Charité Universitätsmedizin Berlin, Institut für Virologie/Labor Berlin	B.1	Older	Europe	Europe		20A	Charité Universitätsmedizin Berlin, Institut für Virologie		2020-03-24	Victor M Corman et al A
USA/IN-Lilly-IPB0173-10bc13/2020	26	20A	USA	Indiana	Indiana	EPI_ISL_911720	Human	A2a	Clinical Diagnostics Laboratory, Diagnostic & Experimental Pathology, Lilly Research Laboratories	B.1	1-2 days ago	North America	North America		20A	Clinical Diagnostics Laboratory, Diagnostic & Experimental Pathology, Lilly Research Laboratories		2020-03-25	Tim Holzer et al		Indianapolis
SouthAfrica/KRISP-0041/2020	78	20A	South Africa	KwaZulu-Natal	KwaZulu-Natal	EPI_ISL_467443	Human	A2a	NHLS-IALCH	B.1	Older	Africa	Africa	Female	20A	KRISP, KZN Research Innovation and Sequencing Platform		2020-03-25	Giandhari J et al B		Morningside
SouthAfrica/KRISP-0035/2020	78	20A	South Africa	KwaZulu-Natal	KwaZulu-Natal	EPI_ISL_467441	Human	A2a	NHLS-IALCH	B.1	Older	Africa	Africa	Female	20A	KRISP, KZN Research Innovation and Sequencing Platform		2020-03-27	Giandhari J et al B		Morningside
SouthAfrica/KRISP-0040/2020	86	20A	South Africa	KwaZulu-Natal	KwaZulu-Natal	EPI_ISL_467442	Human	A2a	NHLS-IALCH	B.1	Older	Africa	Africa	Female	20A	KRISP, KZN Research Innovation and Sequencing Platform		2020-03-27	Giandhari J et al B		Berea
Australia/VIC652/2020	28	20A	Australia	Victoria	Victoria	EPI_ISL_426948	Human	A2a	Victorian Infectious Diseases Reference Laboratory (VIDRL)	B.1	Older	Oceania	Oceania	Male	20A	Microbiological Diagnostic Unit Public Health Laboratory and Victorian Infectious Diseases Reference Laboratory, Doherty Institute		2020-03-28	Caly L. et al A (https://dx.doi.org/10.1101/2020.05.12.20099929)
SouthAfrica/KRISP-0019/2020	80	20A	South Africa	KwaZulu-Natal	KwaZulu-Natal	EPI_ISL_467434	Human	A2a	AMPATH-DBN	B.1	Older	Africa	Africa	Male	20A	KRISP, KZN Research Innovation and Sequencing Platform		2020-04-02	Giandhari J et al B		Berea
England/OXON-B443C/2020		20A	United Kingdom	England	England	EPI_ISL_534955	Human	A2a	Oxford Viromics, NDM, University of Oxford; Oxford University Hospitals; Basingstoke and North Hampshire Hospital	B.1	Older	Europe	Europe		20A	COVID-19 Genomics UK (COG-UK) Consortium		2020-04-01	Tanya Golubchik et al A
SouthAfrica/KRISP-0119/2020		20A	South Africa	KwaZulu-Natal	KwaZulu-Natal	EPI_ISL_467471	Human	A2a	AMPATH-DBN	B.1	Older	Africa	Africa		20A	KRISP, KZN Research Innovation and Sequencing Platform		2020-04-01	Giandhari J et al B		Berea
SouthAfrica/KRISP-0115/2020	64	20A	South Africa	KwaZulu-Natal	KwaZulu-Natal	EPI_ISL_467468	Human	A2a	AMPATH-DBN	B.1	Older	Africa	Africa	Male	20A	KRISP, KZN Research Innovation and Sequencing Platform		2020-04-04	Giandhari J et al B		Berea
Australia/VIC843/2020	84	20A	Australia	Victoria	Victoria	EPI_ISL_427103	Human	A2a	Victorian Infectious Diseases Reference Laboratory (VIDRL)	B.1	Older	Oceania	Oceania	Male	20A	Microbiological Diagnostic Unit Public Health Laboratory and Victorian Infectious Diseases Reference Laboratory, Doherty Institute		2020-04-04	Caly L. et al A (https://dx.doi.org/10.1101/2020.05.12.20099929)
Uganda/UG015/2020		20A	Uganda	Uganda	Uganda	EPI_ISL_451197	Human	A2a	Uganda Virus Research Institute	B.1	Older	Africa	Africa		20A	MRC/UVRI & LSHTM Uganda Research Unit		2020-04-27	Dan Lule Bugembe et al (https://dx.doi.org/10.3201/eid2610.202575)
Australia/VIC853/2020	64	20A	Australia	Victoria	Victoria	EPI_ISL_427113	Human	A2a	Victorian Infectious Diseases Reference Laboratory (VIDRL)	B.1	Older	Oceania	Oceania	Female	20A	Microbiological Diagnostic Unit Public Health Laboratory and Victorian Infectious Diseases Reference Laboratory, Doherty Institute		2020-04-04	Caly L. et al A (https://dx.doi.org/10.1101/2020.05.12.20099929)
India/WB-IK4/2020	21	20A	India	West Bengal	West Bengal	EPI_ISL_508368	Human	A2a	Institute of Post Graduate Medical Education & Research	B.1	Older	Asia	Asia	Male	20A	National Institute of Biomedical Genomics		2020-03-31	Arindam Maitra et al		Hooghly
Australia/WA12/2020	72	20A	Australia	Western Australia	Western Australia	EPI_ISL_470830	Human	A2a	PathWest Laboratory Medicine WA	B.1	Older	Oceania	Oceania	Female	20A	PathWest Laboratory Medicine WA		2020-03-31	Chisha Sikazwe et al
SouthAfrica/KRISP-0067/2020	70	20A	South Africa	KwaZulu-Natal	KwaZulu-Natal	EPI_ISL_467451	Human	A2a	AMPATH-DBN	B.1	Older	Africa	Africa	Male	20A	KRISP, KZN Research Innovation and Sequencing Platform		2020-04-03	Giandhari J et al B		Berea
SouthAfrica/KRISP-0017/2020	86	20A	South Africa	KwaZulu-Natal	KwaZulu-Natal	EPI_ISL_467433	Human	A2a	AMPATH-DBN	B.1	Older	Africa	Africa	Male	20A	KRISP, KZN Research Innovation and Sequencing Platform		2020-04-03	Giandhari J et al B		Berea
England/OXON-ACE2A/2020		20A	United Kingdom	England	England	EPI_ISL_448540	Human	A2a	Oxford Viromics, NDM, University of Oxford; Oxford University Hospitals; Basingstoke and North Hampshire Hospital	B.1	Older	Europe	Europe		20A	COVID-19 Genomics UK (COG-UK) Consortium		2020-04-06	Tanya Golubchik et al B (https://virological.org/t/preliminary-analysis-of-sars-cov-2-importation-establishment-of-uk-transmission-lineages/507)
SaintMartin/IPG-7357/2020	26	20A	Saint Martin	Saint Martin	Saint Martin	EPI_ISL_613456	Human	A2a	Institut Pasteur de la Guadeloupe	B.1	Older	North America	North America	Male	20A	Institut Pasteur de la Guadeloupe		2020-04-07	Marion Barbet et al
SouthAfrica/NHLS-UCT-GP-5276/2020	35	20A	South Africa	Western Cape Province	Western Cape Province	EPI_ISL_700512	Human	A2a	Guguletu CHC wc GDH	B.1	Older	Africa	Africa	Male	20A	NHLS/UCT		2020-04-30	Arash Iranzadeh et al		Klipfontein
India/GJ-GBRC50/2020	55	20A	India	Gujarat	Gujarat	EPI_ISL_444481	Human	A2a	B.J. Medical College and Civil hospital	B.1	Older	Asia	Asia	Female	20A	Gujarat Biotechnology Research Centre		2020-04-30	Kairavi Joshi et al (https://www.biorxiv.org/content/10.1101/2020.05.28.122143v1)		Ahmedabad
Uganda/UG024/2020		20A	Uganda	Uganda	Uganda	EPI_ISL_737948	Human	A2a	Uganda Central Public Health Lab and Uganda Virus Research Institute	B.1	Older	Africa	Africa		20A	MRC/UVRI & LSHTM Uganda Research Unit		2020-05-01	Matthew Cotten et al
Uganda/UG025/2020		20A	Uganda	Uganda	Uganda	EPI_ISL_737949	Human	A2a	Uganda Central Public Health Lab and Uganda Virus Research Institute	B.1	Older	Africa	Africa		20A	MRC/UVRI & LSHTM Uganda Research Unit		2020-05-02	Matthew Cotten et al
India/WB-IK88/2020	71	20A	India	West Bengal	West Bengal	EPI_ISL_508406	Human	A2a	Institute of Post Graduate Medical Education & Research	B.1	Older	Asia	Asia	Female	20A	National Institute of Biomedical Genomics		2020-05-19	Arindam Maitra et al		Kolkata
SouthAfrica/NHLS-UCT-GP-5326/2020	35	20A	South Africa	Western Cape Province	Western Cape Province	EPI_ISL_700508	Human	A2a	Heideveld CDC wc HVP	B.1	Older	Africa	Africa	Female	20A	NHLS/UCT		2020-05-04	Arash Iranzadeh et al		Klipfontein
Australia/NSW1225/2020		20A	Australia	New South Wales	New South Wales	EPI_ISL_710123	Human	A2a	South Eastern Area Laboratory Services (SEALS)	B.1.88	Older	Oceania	Oceania		20A	CIDM-PH et al.		2020-11-19	CIDM-PH et al. et al		Sydney
Italy/FVG-ASUGI-156885/2020	13	20A	Italy	Friuli Venezia Giulia	Friuli Venezia Giulia	EPI_ISL_833437	Human	A2a	SC (UCO) Igiene e Sanità Pubblica (funzione integrata con SC Microbiologia e Virologia) e Laboratory of Molecular Virology of the International Centre for Genetic Engineering and Biotechnology (ICGEB)	B.1.88	One month ago	Europe	Europe	Female	20A	ARGO Laboratorio Genomica ed Epigenomica		2020-12-29	Licastro D et al B		Gorizia
Italy/FVG-ASUGI-156882/2020	31	20A	Italy	Friuli Venezia Giulia	Friuli Venezia Giulia	EPI_ISL_833438	Human	A2a	SC (UCO) Igiene e Sanità Pubblica (funzione integrata con SC Microbiologia e Virologia) e Laboratory of Molecular Virology of the International Centre for Genetic Engineering and Biotechnology (ICGEB)	B.1.88	One month ago	Europe	Europe	Female	20A	ARGO Laboratorio Genomica ed Epigenomica		2020-12-29	Licastro D et al B		Gorizia
India/OR-ILSCV35457/2020	23	20A	India	Odisha	Odisha	EPI_ISL_481197	Human	A2a	Immunogenomics lab, Institute of Life Sciences, Bhubaneswar	B.1	Older	Asia	Asia	Male	20A	Immunogenomics lab, Institute of Life Sciences, Bhubaneswar		2020-06-10	Sunil Raghav et al
India/GJ-GBRC266/2020	48	20A	India	Gujarat	Gujarat	EPI_ISL_483861	Human	A2a	Department of Microbiology, Government Medical College, Surat	B.1	Older	Asia	Asia	Male	20A	Gujarat Biotechnology Research Centre		2020-06-13	Apurvasinh Puvar et al A (https://www.biorxiv.org/content/10.1101/2020.07.10.197095v1)		Surat
Egypt/CUNCI-HGC12I035/2021		20A	Egypt	Egypt	Egypt	EPI_ISL_890218	Human	A2a	Cancer Biology Department, National Cancer Institute	B.1	One week ago	Africa	Africa		20A	Cancer Biology Department, National Cancer Institute		2021-01-09	Zekri et al	MW533302.1
Egypt/CUNCI-HGC12I036/2021		20A	Egypt	Egypt	Egypt	EPI_ISL_890219	Human	A2a	Cancer Biology Department, National Cancer Institute	B.1	One week ago	Africa	Africa		20A	Cancer Biology Department, National Cancer Institute		2021-01-09	Zekri et al	MW533303.1
Egypt/CUNCI-HGC12I033/2021		20A	Egypt	Egypt	Egypt	EPI_ISL_890216	Human	A2a	Cancer Biology Department, National Cancer Institute	B.1	One week ago	Africa	Africa		20A	Cancer Biology Department, National Cancer Institute		2021-01-09	Zekri et al	MW533300.1
Brazil/RJ-DCV05/2020		20A	Brazil	Rio de Janeiro	Rio de Janeiro	EPI_ISL_509430	Human	A2a	Centro de Desenvolvimento Tecnologico em Saude, Fundacao Oswaldo Cruz	B.1	Older	South America	South America		20A	Centro de Desenvolvimento Tecnologico em Saude, Fundacao Oswaldo Cruz		2020-07-20	Souza et al	MT827075.1
Brazil/RJ-DCV3/2020		20A	Brazil	Rio de Janeiro	Rio de Janeiro	EPI_ISL_509432	Human	A2a	Centro de Desenvolvimento Tecnologico em Saude, Fundacao Oswaldo Cruz	B.1	Older	South America	South America		20A	Centro de Desenvolvimento Tecnologico em Saude, Fundacao Oswaldo Cruz		2020-07-20	Souza et al	MT827872.1
Brazil/RJ-DCVN3/2020		20A	Brazil	Rio de Janeiro	Rio de Janeiro	EPI_ISL_529140	Human	A2a	Centro de Desenvolvimento Tecnologico em Saude, Fundacao Oswaldo Cruz	B.1	Older	South America	South America		20A	Centro de Desenvolvimento Tecnologico em Saude, Fundacao Oswaldo Cruz		2020-07-20	Souza et al	MT835027.1
Brazil/RJ-DCV1/2020		20A	Brazil	Rio de Janeiro	Rio de Janeiro	EPI_ISL_509431	Human	A2a	Centro de Desenvolvimento Tecnologico em Saude, Fundacao Oswaldo Cruz	B.1	Older	South America	South America		20A	Centro de Desenvolvimento Tecnologico em Saude, Fundacao Oswaldo Cruz		2020-07-20	Souza et al	MT827190.1
Brazil/RJ-DCVN2/2020		20A	Brazil	Rio de Janeiro	Rio de Janeiro	EPI_ISL_529139	Human	A2a	Centro de Desenvolvimento Tecnologico em Saude, Fundacao Oswaldo Cruz	B.1	Older	South America	South America		20A	Centro de Desenvolvimento Tecnologico em Saude, Fundacao Oswaldo Cruz		2020-07-20	Souza et al	MT835026.1
Brazil/RJ-DCV5/2020		20A	Brazil	Rio de Janeiro	Rio de Janeiro	EPI_ISL_509433	Human	A2a	Centro de Desenvolvimento Tecnologico em Saude, Fundacao Oswaldo Cruz	B.1	Older	South America	South America		20A	Centro de Desenvolvimento Tecnologico em Saude, Fundacao Oswaldo Cruz		2020-07-20	Souza et al	MT827940.1
Brazil/RJ-DCVTV507Q/2020		20A	Brazil	Rio de Janeiro	Rio de Janeiro	EPI_ISL_509435	Human	A2a	Centro de Desenvolvimento Tecnologico em Saude, Fundacao Oswaldo Cruz	B.1	Older	South America	South America		20A	Centro de Desenvolvimento Tecnologico em Saude, Fundacao Oswaldo Cruz		2020-07-20	Souza et al	MT827074.1
SouthAfrica/KRISP-K002322/2020	80	20A	South Africa	KwaZulu-Natal	KwaZulu-Natal	EPI_ISL_515698	Human	A2a	NHLS-IALCH	B.1	Older	Africa	Africa	Female	20A	KRISP, KZN Research Innovation and Sequencing Platform		2020-07-22	Giandhari J et al B		uMgungundlovu
USA/IA-CDC-4055/2020		20A	USA	Iowa	Iowa	EPI_ISL_648001	Human	A2a	IA State Hygienic Laboratory	B.1	Older	North America	North America	Male	20A	Pathogen Discovery, Respiratory Viruses Branch, Division of Viral Diseases, Centers for Disease Control and Prevention		2020-03-11	Ying Tao et al B	MW279325.1
Italy/CAM-CRGS-12/2020		20A	Italy	Campania	Campania	EPI_ISL_876978	Human	A2a	1.AO Universitaria 'S. Giovanni di Dio e Ruggi D'Aragona, Scuola Medica Salernitana' Hospital / 2.UOC di Virologia e Microbiologia, Università della Campania 'L. Vanvitelli' / 3.AO Universitaria 'Federico II' Napoli Hospital / 4.AORN 'San Giuseppe Moscati' Avellino Hospital / 5.AO 'San Pio - presidio G. Rummo' Benevento Hospital / 6.AO 'Sant'Anna e San Sebastiano' Caserta Hospital / 7.PO 'Maria Santissima Addolorata' Eboli Hospital / 8.Biogem Istituto di Ricerche Genetiche	B.1	One week ago	Europe	Europe	unknow	20A	1. Genome Research Center for Health (CRGS) / 2. Laboratory of Molecular Medicine and Genomics(LMMGe) / 3. Center for Research in Pure and Applied Mathematics (CRMPA)		2020-03-15	Giorgio Giurato (Corresponding Author) et al
India/WB-S98/2020	28	20A	India	West Bengal	West Bengal	EPI_ISL_508487	Human	A2a	ICMR-National Institute of Cholera and Enteric Diseases	B.1	Older	Asia	Asia	Male	20A	National Institute of Biomedical Genomics		2020-06-10	Arindam Maitra et al		North 24 Parganas
CzechRepublic/NRL-10328/2020	46	20A	Czech Republic	Central Bohemian Region	Central Bohemian Region	EPI_ISL_660576	Human	A2a	The National Institute of Public Health	B.1.127	Older	Europe	Europe	Female	20A	State Veterinary Institute Prague		2020-10-23	Nagy et al		Králův Dvůr
Canada/ON-CVD01196/2020		20A	Canada	Ontario	Ontario	EPI_ISL_586275	Human	A2a	Toronto Invasive Bacterial Diseases Network	B.1	Older	North America	North America		20A	McMaster University		2020-04-24	Allison McGeer et al		Toronto
Canada/ON-UHTC_0076/2020		20A	Canada	Ontario	Ontario	EPI_ISL_464019	Human	A2a	Unity Health Toronto	B.1	Older	North America	North America		20A	Ontario Institute for Cancer Research		2020-04-13	Ramzi Fattouh et al
India/MH-IGIB-B1/2020	31	20A	India	Maharashtra	Maharashtra	EPI_ISL_528421	Human	A2a	TNMC & BYL NAIR CH. HOSPITAL	B.1.210	Older	Asia	Asia	Male	20A	Institute of Genomics and Integrative Biology - Council of Scientific and Industrial Research		2020-05-15	Rajesh Pandey et al		Mumbai
India/MH-IGIB-B2/2020	31	20A	India	Maharashtra	Maharashtra	EPI_ISL_528422	Human	A2a	TNMC & BYL NAIR CH. HOSPITAL	B.1	Older	Asia	Asia	Male	20A	Institute of Genomics and Integrative Biology - Council of Scientific and Industrial Research		2020-07-18	Rajesh Pandey et al		Mumbai
Egypt/CCHE57357-A-30/2020		20A	Egypt	Egypt	Egypt	EPI_ISL_812806	Human	A2a	Genomics Program, Children Cancer Hospital	B.1	One month ago	Africa	Africa		20A	Genomics Program, Children Cancer Hospital		2020-06-30	Hatem et al	MW467441.1
USA/UT-UPHL-2008837/2020		20A	USA	Utah	Utah	EPI_ISL_524856	Human	A2a	Utah Public Health Laboratory	B.1.137	Older	North America	North America		20A	Utah Public Health Laboratory		2020-05-29	Erin L. Young et al
USA/UT-08313/2020		20A	USA	Utah	Utah	EPI_ISL_524109	Human	A2a	Utah Public Health Laboratory	B.1.137	Older	North America	North America		20A	Utah Public Health Laboratory		2020-05-13	Erin L. Young et al
USA/UT-UPHL-2009256/2020		20A	USA	Utah	Utah	EPI_ISL_525242	Human	A2a	Utah Public Health Laboratory	B.1.137	Older	North America	North America		20A	Utah Public Health Laboratory		2020-05-18	Erin L. Young et al
Colombia/ATL-INS-06/2020	71	20A	Colombia	Atlantico	Atlantico	EPI_ISL_653757	Human	A2a	Instituto Nacional de Salud, Bogotá, Colombia	B.1	Older	South America	South America	Male	20A	Instituto Nacional de Salud, Bogotá, Colombia		2020-06-26	Katherine Laiton-Donato et al		Barranquilla
USA/TX-CDC-LC0003075/2021	17	20A	USA	Texas	Texas	EPI_ISL_886915	Human	A2a	Labcorp	B.1.189	3-7 days ago	North America	North America	Male	20A	Genomics and Discovery, Respiratory Viruses Branch, Division of Viral Diseases, Centers for Disease Control and Prevention		2021-01-09	Peter W. Cook et al
USA/NY-NYCPHL-001843/2020	32	20A	USA	New York	New York	EPI_ISL_832282	Human	A2a	DOHMH Chelsea	B.1	One month ago	North America	North America	Female	20A	New York City Public Health Laboratory		2020-12-17	Jade Wang et al		New York City
England/QEUH-B41484/2020		20A	United Kingdom	England	England	EPI_ISL_658510	Human	A2a	Lighthouse Lab in Glasgow	B.1	Older	Europe	Europe		20A	Wellcome Sanger Institute for the COVID-19 Genomics UK (COG-UK) Consortium		2020-11-08	Harper VanSteenhouse et al
England/QEUH-B415EB/2020		20A	United Kingdom	England	England	EPI_ISL_658733	Human	A2a	Lighthouse Lab in Glasgow	B.1	Older	Europe	Europe		20A	Wellcome Sanger Institute for the COVID-19 Genomics UK (COG-UK) Consortium		2020-11-08	Harper VanSteenhouse et al
England/QEUH-B415FA/2020		20A	United Kingdom	England	England	EPI_ISL_658658	Human	A2a	Lighthouse Lab in Glasgow	B.1	Older	Europe	Europe		20A	Wellcome Sanger Institute for the COVID-19 Genomics UK (COG-UK) Consortium		2020-11-08	Harper VanSteenhouse et al
England/QEUH-B414A2/2020		20A	United Kingdom	England	England	EPI_ISL_658502	Human	A2a	Lighthouse Lab in Glasgow	B.1	Older	Europe	Europe		20A	Wellcome Sanger Institute for the COVID-19 Genomics UK (COG-UK) Consortium		2020-11-08	Harper VanSteenhouse et al
Netherlands/GR-RIVM-20248/2020	39	20A	Netherlands	Groningen	Groningen	EPI_ISL_723395	Human	A2a	Dutch COVID-19 response team	B.1.131	Older	Europe	Europe		20A	National Institute for Public Health and the Environment (RIVM)		2020-11-23	Adam Meijer et al
India/GJ-GBRC32/2020	68	20A	India	Gujarat	Gujarat	EPI_ISL_444463	Human	A2a	B.J. Medical College and Civil hospital	B.1	Older	Asia	Asia	Male	20A	Gujarat Biotechnology Research Centre		2020-04-29	Apurvasinh Puvar et al B (https://www.biorxiv.org/content/10.1101/2020.05.28.122143v1)		Ahmedabad
Kenya/C8369/2020	35	20A	Kenya	Taita Taveta	Taita Taveta	EPI_ISL_568858	Human	A2a	KEMRI-Wellcome Trust Research Programme/KEMRI-CGMR-C Kilifi	B.1	Older	Africa	Africa	Male	20A	KEMRI-Wellcome Trust Research Programme/KEMRI-CGMR-C Kilifi		2020-05-17	Githinji et al 2020 et al
India/GJ-GBRC21/2020	36	20A	India	Gujarat	Gujarat	EPI_ISL_437450	Human	A2a	B.J. Medical College and Civil hospital	B.1	Older	Asia	Asia	Female	20A	Gujarat Biotechnology Research Centre		2020-04-26	Bhavesh Modi et al (https://www.biorxiv.org/content/10.1101/2020.05.28.122143v1)		Ahmedabad
SaudiArabia/KAUST-MADINAH1103/2020	69	20A	Saudi Arabia	Madinah	Madinah	EPI_ISL_513109	Human	A2a	Pathogen Genomics Lab King Abdullah University of Science and Technology(KAUST)	B.1	Older	Asia	Asia	Female	20A	Pathogen Genomics Lab King Abdullah University of Science and Technology(KAUST)		2020-06-13	Fathia Ben Rached et al
Egypt/CUNCI-HGC11I023/2021		20A	Egypt	Egypt	Egypt	EPI_ISL_907105	Human	A2a	Cancer Biology Department, National Cancer Institute	A	3-7 days ago	Africa	Africa		20A	Cancer Biology Department, National Cancer Institute		2021-01-03	Zekri et al
Wales/PHWC-169FBC/2020		20A	United Kingdom	Wales	Wales	EPI_ISL_529297	Human	A2a	Wales Specialist Virology Centre Sequencing lab: Pathogen Genomics Unit	B.1	Older	Europe	Europe		20A	COVID-19 Genomics UK (COG-UK) Consortium		2020-08-11	Catherine Moore et al B
Egypt/CUNCI-HGC11I008/2021		20A	Egypt	Egypt	Egypt	EPI_ISL_862789	Human	A2a	Cancer Biology Department, National Cancer Institute	B.1.177	One week ago	Africa	Africa		20A	Cancer Biology Department, National Cancer Institute		2021-01-03	Zekri et al	MW509795.1
Spain/MD-IBV-99013375/2020	27	20E (EU1)	Spain	Madrid	Madrid	EPI_ISL_831251	Human	A2a	Hospital Universitario La Paz (Madrid)	B.1.177	One month ago	Europe	Europe	Female	20A.EU1	SeqCOVID-SPAIN consortium/IBV(CSIC)		2020-12-09	Fernando Lázaro-Perona et al		Madrid
Switzerland/AG-ETHZ-350416/2020		20E (EU1)	Switzerland	Aargau	Aargau	EPI_ISL_728934	Human	A2a	Viollier AG	B.1.177.23	Older	Europe	Europe		20A.EU1	Department of Biosystems Science and Engineering, ETH Zürich		2020-11-03	Chaoran Chen et al
Switzerland/AG-ETHZ-440128/2021		20E (EU1)	Switzerland	Aargau	Aargau	EPI_ISL_899211	Human	A2a	Viollier AG	B.1.177.15	3-7 days ago	Europe	Europe		20A.EU1	Department of Biosystems Science and Engineering, ETH Zürich		2021-01-03	Christian Beisel et al
Denmark/DCGC-16511/2020		20E (EU1)	Denmark	Hovedstaden	Hovedstaden	EPI_ISL_714808	Human	A2a	Department of Virus and Microbiological Special Diagnostics, Statens Serum Institut, Copenhagen, Denmark	B.1.177.15	Older	Europe	Europe		20A.EU1	Albertsen Lab, Department of Chemistry and Bioscience, Aalborg University, Denmark		2020-11-16	Danish Covid-19 Genome Consortium et al
Germany/NW-HHU-495/2020		20E (EU1)	Germany	North Rhine Westphalia	North Rhine Westphalia	EPI_ISL_770744	Human	A2a	ZOTZ KLIMAS MVZ Düsseldorf-Centrum GbR ÜBAG für Labormedizin, Genetik, Zytologie, Pathologie	B.1.177.15	One month ago	Europe	Europe		20A.EU1	Center of Medical Microbiology, Virology, and Hospital Hygiene, University of Duesseldorf		2020-12-03	Maximilian Damagnez et al		Duesseldorf
Germany/HE-RKI-I-0093/2020	37	20E (EU1)	Germany	Hesse	Hesse	EPI_ISL_831376	Human	A2a	Limbach - MVZ Labor Dr. Limbach & Kollegen	B.1.177.15	One month ago	Europe	Europe		20A.EU1	Robert Koch Institute, Influenza and respiratory viruses FG17 & Bioinformatics MF1, Berlin, Germany		2020-12-18	Dr. Konrad Bode et al
England/QEUH-963BC5/2020		20E (EU1)	United Kingdom	England	England	EPI_ISL_531508	Human	A2a	Lighthouse Lab in Glasgow	B.1.177	Older	Europe	Europe		20A.EU1	Wellcome Sanger Institute for the COVID-19 Genomics UK (COG-UK) consortium		2020-08-11	Harper VanSteenhouse et al
NorthernIreland/QEUH-8AB3D9/2020		20E (EU1)	United Kingdom	Northern Ireland	Northern Ireland	EPI_ISL_532724	Human	A2a	Lighthouse Lab in Glasgow	B.1.177	Older	Europe	Europe		20A.EU1	Wellcome Sanger Institute for the COVID-19 Genomics UK (COG-UK) consortium		2020-07-24	Harper VanSteenhouse et al
Australia/NSW2943/2020	24	20E (EU1)	Australia	New South Wales	New South Wales	EPI_ISL_678375	Human	A2a	Area of Virology, Serology and Virology Division (SAViD), New South Wales Health Pathology Randwick	B.1.177	Older	Oceania	Oceania		20A.EU1	Virology Research Laboratory; Area of Virology, Serology and Virology Division (SAViD), New South Wales Health Pathology Randwick		2020-11-01	Foster et al		Sydney
Peru/LIM-UPCH-0303/2020	61	20E (EU1)	Peru	Lima	Lima	EPI_ISL_812464	Human	A2a	Laboratorio de Referencia Nacional de Virus Respiratorios, Instituto Nacional de Salud Peru	B.1.177	One month ago	South America	South America	Female	20A.EU1	Laboratorio de Genómica Microbiana, Universidad Peruana Cayetano Heredia		2020-12-12	Pablo Tsukayama et al
Scotland/QEUH-96115C/2020		20E (EU1)	United Kingdom	Scotland	Scotland	EPI_ISL_532070	Human	A2a	NHSGGC West of Scotland Specialist Virology Centre / MRC-University of Glasgow Centre for Virus Research	B.1.177	Older	Europe	Europe		20A.EU1	Wellcome Sanger Institute for the COVID-19 Genomics UK (COG-UK) consortium		2020-08-03	Ana da Silva Filipe et al A
England/ALDP-9827EA/2020		20E (EU1)	United Kingdom	England	England	EPI_ISL_529551	Human	A2a	Queens Medical Centre, Clinical Microbiology Department / DeepSeq Nottingham	B.1.177	Older	Europe	Europe		20A.EU1	COVID-19 Genomics UK (COG-UK) Consortium		2020-08-10	Gemma Clark et al
England/QEUH-969585/2020		20E (EU1)	United Kingdom	England	England	EPI_ISL_531082	Human	A2a	Lighthouse Lab in Glasgow	B.1.177	Older	Europe	Europe		20A.EU1	Wellcome Sanger Institute for the COVID-19 Genomics UK (COG-UK) consortium		2020-08-11	Harper VanSteenhouse et al
England/QEUH-9D1360/2020		20E (EU1)	United Kingdom	England	England	EPI_ISL_577281	Human	A2a	University of Exeter	B.1.177	Older	Europe	Europe		20A.EU1	COVID-19 Genomics UK (COG-UK) Consortium		2020-09-14	Ben Temperton et al
England/QEUH-9D00B5/2020		20E (EU1)	United Kingdom	England	England	EPI_ISL_589920	Human	A2a	Lighthouse Lab in Glasgow	B.1.177	Older	Europe	Europe		20A.EU1	Wellcome Sanger Institute for the COVID-19 Genomics UK (COG-UK) consortium		2020-09-15	Harper VanSteenhouse et al
Australia/WA500/2020		20E (EU1)	Australia	Western Australia	Western Australia	EPI_ISL_708794	Human	A2a	PathWest Laboratory Medicine WA	B.1.177	Older	Oceania	Oceania		20A.EU1	PathWest Laboratory Medicine WA Microbial Surveillance Unit		2020-11-29	PathWest Laboratory Medicine WA Microbial Surveillance Unit et al
England/MILK-B95005/2020		20E (EU1)	United Kingdom	England	England	EPI_ISL_673834	Human	A2a	Lighthouse Lab in Milton Keynes	B.1.177	Older	Europe	Europe		20A.EU1	Wellcome Sanger Institute for the COVID-19 Genomics UK (COG-UK) Consortium		2020-11-13	The Lighthouse Lab in Milton Keynes et al
England/MILK-A460F5/2020		20E (EU1)	United Kingdom	England	England	EPI_ISL_598694	Human	A2a	Lighthouse Lab in Milton Keynes	B.1.177	Older	Europe	Europe		20A.EU1	Wellcome Sanger Institute for the COVID-19 Genomics UK (COG-UK) consortium		2020-10-06	The Lighthouse Lab in Milton Keynes et al
Tunisia/11-MHT_17/2020	65	20E (EU1)	Tunisia	Tunis	Tunis	EPI_ISL_855563	Human	A2a	Department of Virology, Principal Military Hospital of Instruction of Tunis	B.1.177	One week ago	Africa	Africa	Female	20A.EU1	Bundeswehr Institute of Microbiology		2020-09-15	Susann Handrick et al		Tunis
UnitedArabEmirates/3157/2020	38	20E (EU1)	United Arab Emirates	Abu Dhabi	Abu Dhabi	EPI_ISL_859689	Human	A2a	BTC, Khalifa University	B.1.177	One week ago	Asia	Asia	Female	20A.EU1	BTC, Khalifa University		2020-09-20	Al Safar et al et al
UnitedArabEmirates/3637/2020	27	20E (EU1)	United Arab Emirates	Abu Dhabi	Abu Dhabi	EPI_ISL_859797	Human	A2a	BTC, Khalifa University	B.1.177	One week ago	Asia	Asia	Male	20A.EU1	BTC, Khalifa University		2020-10-30	Al Safar et al et al
Tunisia/2285/2021	70	20E (EU1)	Tunisia	Nabeul	Nabeul	EPI_ISL_803119	Human	A2a	Laboratory of Microbiology, National Reference Lab, Charles Nicolle Hospital; 2-University of Tunis ElManar, Faculty of Medicine of Tunis, LR99ES09, Tunis, Tunisia	B.1.177.14	One month ago	Africa	Africa	Female	20A.EU1	Clinical and Experimental Pharmacology Lab, LR16SP02, National Center of Pharmacovigilance, University of Tunis El Manar, Tunis, Tunisia. 2-Neurodegenerative diseases and psychiatric troubles, LR18SP03, Razi Hospital, University of Tunis El Manar, Tunis, Tunisia. 3- Ministry of Health, National Observatory of New and Emerging Diseases, 1006, Tunis, Tunisia		2021-01-08	Ilhem Boutiba-Ben Boubaker et al
Tunisia/21-2249/2021	21	20E (EU1)	Tunisia	Nabeul	Nabeul	EPI_ISL_803851	Human	A2a	Laboratory of Microbiology, National Reference Lab, Charles Nicolle Hospital; 2-University of Tunis ElManar, Faculty of Medicine of Tunis, LR99ES09, Tunis, Tunisia	B.1.177.14	One month ago	Africa	Africa	Male	20A.EU1	Clinical and Experimental Pharmacology Lab, LR16SP02, National Center of Pharmacovigilance, University of Tunis El Manar, Tunis, Tunisia. 2-Neurodegenerative diseases and psychiatric troubles, LR18SP03, Razi Hospital, University of Tunis El Manar, Tunis, Tunisia. 3- Ministry of Health, National Observatory of New and Emerging Diseases, 1006, Tunis, Tunisia		2021-01-08	Ilhem Boutiba-Ben Boubaker et al
England/MILK-9E1DAB/2020		20E (EU1)	United Kingdom	England	England	EPI_ISL_581228	Human	A2a	Lighthouse Lab in Milton Keynes	B.1.177	Older	Europe	Europe		20A.EU1	Wellcome Sanger Institute for the COVID-19 Genomics UK (COG-UK) consortium		2020-09-20	The Lighthouse Lab in Milton Keynes et al
Wales/PHWC-16DB5A/2020		20E (EU1)	United Kingdom	Wales	Wales	EPI_ISL_577496	Human	A2a	Wales Specialist Virology Centre Sequencing lab: Pathogen Genomics Unit	B.1.177	Older	Europe	Europe		20A.EU1	COVID-19 Genomics UK (COG-UK) Consortium		2020-09-22	Catherine Moore et al B
England/QEUH-9F9EF8/2020		20E (EU1)	United Kingdom	England	England	EPI_ISL_595774	Human	A2a	Oxford Viromics, NDM, University of Oxford; Oxford University Hospitals; Basingstoke and North Hampshire Hospital	B.1.177	Older	Europe	Europe		20A.EU1	COVID-19 Genomics UK (COG-UK) Consortium		2020-09-27	Tanya Golubchik et al A
England/MILK-A19152/2020		20E (EU1)	United Kingdom	England	England	EPI_ISL_612486	Human	A2a	Wales Specialist Virology Centre Sequencing lab: Pathogen Genomics Unit	B.1.177	Older	Europe	Europe		20A.EU1	COVID-19 Genomics UK (COG-UK) Consortium		2020-09-30	Catherine Moore et al B
England/QEUH-A4CFD4/2020		20E (EU1)	United Kingdom	England	England	EPI_ISL_596077	Human	A2a	Quadram Institute Bioscience	B.1.177	Older	Europe	Europe		20A.EU1	COVID-19 Genomics UK (COG-UK) Consortium		2020-10-04	Dave J. Baker et al
England/CAMC-A64FD6/2020		20E (EU1)	United Kingdom	England	England	EPI_ISL_608608	Human	A2a	Lighthouse Lab in Cambridge	B.1.177	Older	Europe	Europe		20A.EU1	Wellcome Sanger Institute for the COVID-19 Genomics UK (COG-UK) consortium		2020-10-11	Rob Howes et al
England/QEUH-A4D726/2020		20E (EU1)	United Kingdom	England	England	EPI_ISL_628609	Human	A2a	Oxford Viromics, NDM, University of Oxford; Oxford University Hospitals; Basingstoke and North Hampshire Hospital	B.1.177	Older	Europe	Europe		20A.EU1	COVID-19 Genomics UK (COG-UK) Consortium		2020-10-05	Tanya Golubchik et al A
England/MILK-E06D05/2020		20E (EU1)	United Kingdom	England	England	EPI_ISL_811949	Human	A2a	Lighthouse Lab in Milton Keynes	B.1.177.9	One month ago	Europe	Europe		20A.EU1	Wellcome Sanger Institute for the COVID-19 Genomics UK (COG-UK) Consortium		2020-12-29	The Lighthouse Lab in Milton Keynes et al
Italy/ABR-IZSGC-351444/2020	35	20E (EU1)	Italy	Abruzzo	Abruzzo	EPI_ISL_806739	Human	A2a	SIESP DIPARTIMENTO DI PREVENZIONE TERAMO	B.1.177	One month ago	Europe	Europe	Female	20A.EU1	Istituto Zooprofilattico Sperimentale dell’Abruzzo e Molise “G. Caporale”		2020-12-18	Lorusso A et al
England/ALDP-BC6B82/2020		20E (EU1)	United Kingdom	England	England	EPI_ISL_915974	Human	A2a	Lighthouse Lab in Alderley Park	B.1.177	1-2 days ago	Europe	Europe		20A.EU1	Wellcome Sanger Institute for the COVID-19 Genomics UK (COG-UK) Consortium		2020-11-21	Jacquelyn Wynn et al
England/QEUH-B80B66/2020		20E (EU1)	United Kingdom	England	England	EPI_ISL_661730	Human	A2a	Lighthouse Lab in Glasgow	B.1.177.18	Older	Europe	Europe		20A.EU1	Wellcome Sanger Institute for the COVID-19 Genomics UK (COG-UK) Consortium		2020-11-14	Harper VanSteenhouse et al
Portugal/PT1870/2020		20E (EU1)	Portugal	Portugal	Portugal	EPI_ISL_732089	Human	A2a	Instituto Nacional de Saude (INSA)	B.1.177	Older	Europe	Europe		20A.EU1	Instituto Nacional de Saude (INSA)		2020-11-12	Borges et al et al
Italy/CAM-CRGS-252/2020		20E (EU1)	Italy	Campania	Campania	EPI_ISL_925106	Human	A2a	1.AO Universitaria 'S. Giovanni di Dio e Ruggi D'Aragona, Scuola Medica Salernitana' Hospital / 2.UOC di Virologia e Microbiologia, Università della Campania 'L. Vanvitelli' / 3.AO Universitaria 'Federico II' Napoli Hospital / 4.AORN 'San Giuseppe Moscati' Avellino Hospital / 5.AO 'San Pio - presidio G. Rummo' Benevento Hospital / 6.AO 'Sant'Anna e San Sebastiano' Caserta Hospital / 7.PO 'Maria Santissima Addolorata' Eboli Hospital / 8.Biogem Istituto di Ricerche Genetiche	B.1.177	1-2 days ago	Europe	Europe		20A.EU1	1. Genome Research Center for Health (CRGS) / 2. Laboratory of Molecular Medicine and Genomics(LMMGe) / 3. Center for Research in Pure and Applied Mathematics (CRMPA)		2020-11-03	Giorgio Giurato et al
Australia/WA348/2020		20E (EU1)	Australia	Western Australia	Western Australia	EPI_ISL_605825	Human	A2a	PathWest Laboratory Medicine WA	B.1.177	Older	Oceania	Oceania		20A.EU1	PathWest Laboratory Medicine WA Microbial Surveillance Unit		2020-10-21	PathWest Laboratory Medicine WA Microbial Surveillance Unit et al
Spain/AR-IBV-98008129/2020	54	20E (EU1)	Spain	Aragon	Aragon	EPI_ISL_654411	Human	A2a	Servicio de Microbiología, Hospital Miguel Servet, Zaragoza	B.1.177	Older	Europe	Europe	Male	20A.EU1	SeqCOVID-SPAIN consortium/IBV(CSIC)		2020-10-13	Antonio Rezusta López et al		Zaragoza
Spain/NC-IBV-97011875/2020	13	20E (EU1)	Spain	Navarra	Navarra	EPI_ISL_892342	Human	A2a	Servicio de Microbiología Clínica (Complejo Hospitalario de Navarra, Pamplona), Instituto de Investigación Sanitaria de Navarra (IdiSNA)	B.1.177	3-7 days ago	Europe	Europe	Female	20A.EU1	SeqCOVID-SPAIN consortium/IBV(CSIC)		2020-12-08	Carmen Ezpeleta Baquedano et al		Pamplona
England/ALDP-10B567E/2021		20E (EU1)	United Kingdom	England	England	EPI_ISL_886092	Human	A2a	Lighthouse Lab in Alderley Park	B.1.177	3-7 days ago	Europe	Europe		20A.EU1	Wellcome Sanger Institute for the COVID-19 Genomics UK (COG-UK) Consortium		2021-01-18	Jacquelyn Wynn et al
Denmark/DCGC-5065/2020		20E (EU1)	Denmark	Syddanmark	Syddanmark	EPI_ISL_621603	Human	A2a	Department of Virus and Microbiological Special Diagnostics, Statens Serum Institut, Denmark	B.1.177	Older	Europe	Europe		20A.EU1	Albertsen lab, Department of Chemistry and Bioscience, Aalborg University, Denmark		2020-09-21	Danish Covid-19 Genome Consortia et al
Switzerland/BE-ETHZ-310530/2020		20E (EU1)	Switzerland	Bern	Bern	EPI_ISL_603598	Human	A2a	Viollier AG	B.1.177	Older	Europe	Europe		20A.EU1	Department of Biosystems Science and Engineering, ETH Zürich		2020-10-08	Christian Beisel et al
Italy/VEN-IZSVe-20RS2163-7_VR/2020	50	20E (EU1)	Italy	Veneto	Veneto	EPI_ISL_747476	Human	A2a	ULSS9 Distretto di Bussolengo	B.1.177	Older	Europe	Europe	Female	20A.EU1	Istituto Zooprofilattico Sperimentale delle Venezie		2020-11-24	Adelaide Milani et al		Verona IT
Denmark/DCGC-6004/2020		20E (EU1)	Denmark	Midtjylland	Midtjylland	EPI_ISL_621113	Human	A2a	Department of Virus and Microbiological Special Diagnostics, Statens Serum Institut, Denmark	B.1.177	Older	Europe	Europe		20A.EU1	Albertsen lab, Department of Chemistry and Bioscience, Aalborg University, Denmark		2020-09-28	Danish Covid-19 Genome Consortia et al
Italy/VEN-IZSVe-20RS2160-29_VR/2020	82	20E (EU1)	Italy	Veneto	Veneto	EPI_ISL_747459	Human	A2a	Ospedale San Bonifacio	B.1.177	Older	Europe	Europe	Female	20A.EU1	Istituto Zooprofilattico Sperimentale delle Venezie		2020-11-26	Adelaide Milani et al		Verona IT
Denmark/DCGC-6131/2020		20E (EU1)	Denmark	Midtjylland	Midtjylland	EPI_ISL_621165	Human	A2a	Department of Virus and Microbiological Special Diagnostics, Statens Serum Institut, Denmark	B.1.177.12	Older	Europe	Europe		20A.EU1	Albertsen lab, Department of Chemistry and Bioscience, Aalborg University, Denmark		2020-09-21	Danish Covid-19 Genome Consortia et al
Denmark/DCGC-10666/2020		20E (EU1)	Denmark	Sjaelland	Sjaelland	EPI_ISL_669595	Human	A2a	Department of Virus and Microbiological Special Diagnostics, Statens Serum Institut, Copenhagen, Denmark	B.1.177.12	Older	Europe	Europe		20A.EU1	Albertsen Lab, Department of Chemistry and Bioscience, Aalborg University, Denmark		2020-11-02	Danish Covid-19 Genome Consortium et al
Denmark/DCGC-10955/2020		20E (EU1)	Denmark	Sjaelland	Sjaelland	EPI_ISL_670308	Human	A2a	Department of Virus and Microbiological Special Diagnostics, Statens Serum Institut, Copenhagen, Denmark	B.1.177.12	Older	Europe	Europe		20A.EU1	Albertsen Lab, Department of Chemistry and Bioscience, Aalborg University, Denmark		2020-11-02	Danish Covid-19 Genome Consortium et al
Denmark/DCGC-9838/2020		20E (EU1)	Denmark	Syddanmark	Syddanmark	EPI_ISL_669216	Human	A2a	Department of Virus and Microbiological Special Diagnostics, Statens Serum Institut, Copenhagen, Denmark	B.1.177.12	Older	Europe	Europe		20A.EU1	Albertsen Lab, Department of Chemistry and Bioscience, Aalborg University, Denmark		2020-11-09	Danish Covid-19 Genome Consortium et al
Denmark/DCGC-9264/2020		20E (EU1)	Denmark	Midtjylland	Midtjylland	EPI_ISL_668879	Human	A2a	Department of Virus and Microbiological Special Diagnostics, Statens Serum Institut, Copenhagen, Denmark	B.1.177.12	Older	Europe	Europe		20A.EU1	Albertsen Lab, Department of Chemistry and Bioscience, Aalborg University, Denmark		2020-11-16	Danish Covid-19 Genome Consortium et al
Denmark/DCGC-11679/2020		20E (EU1)	Denmark	Midtjylland	Midtjylland	EPI_ISL_671062	Human	A2a	Department of Virus and Microbiological Special Diagnostics, Statens Serum Institut, Copenhagen, Denmark	B.1.177.12	Older	Europe	Europe		20A.EU1	Albertsen Lab, Department of Chemistry and Bioscience, Aalborg University, Denmark		2020-10-26	Danish Covid-19 Genome Consortium et al
Denmark/DCGC-10689/2020		20E (EU1)	Denmark	Midtjylland	Midtjylland	EPI_ISL_670139	Human	A2a	Department of Virus and Microbiological Special Diagnostics, Statens Serum Institut, Copenhagen, Denmark	B.1.177.12	Older	Europe	Europe		20A.EU1	Albertsen Lab, Department of Chemistry and Bioscience, Aalborg University, Denmark		2020-11-02	Danish Covid-19 Genome Consortium et al
NewZealand/20CV0408/2020		20E (EU1)	New Zealand	Bay of Plenty	Bay of Plenty	EPI_ISL_582019	Human	A2a	PathLab Bay of Plenty	B.1.177	Older	Oceania	Oceania	Male	20A.EU1	Institute of Environmental Science and Research (ESR)		2020-10-02	Xiaoyun Ren et al
NewZealand/20CV0410/2020		20E (EU1)	New Zealand	Bay of Plenty	Bay of Plenty	EPI_ISL_582021	Human	A2a	PathLab Bay of Plenty	B.1.177	Older	Oceania	Oceania	Male	20A.EU1	Institute of Environmental Science and Research (ESR)		2020-10-02	Xiaoyun Ren et al
NewZealand/20CV0409/2020		20E (EU1)	New Zealand	Bay of Plenty	Bay of Plenty	EPI_ISL_582020	Human	A2a	PathLab Bay of Plenty	B.1.177	Older	Oceania	Oceania	Female	20A.EU1	Institute of Environmental Science and Research (ESR)		2020-10-02	Xiaoyun Ren et al
NewZealand/20CV0398/2020		20E (EU1)	New Zealand	Auckland	Auckland	EPI_ISL_582017	Human	A2a	LabPLUS	B.1.177	Older	Oceania	Oceania	Female	20A.EU1	Institute of Environmental Science and Research (ESR)		2020-10-06	Xiaoyun Ren et al
NewZealand/20CV0415/2020		20E (EU1)	New Zealand	Auckland	Auckland	EPI_ISL_582023	Human	A2a	Pathlab Lakes	B.1.177	Older	Oceania	Oceania	Male	20A.EU1	Institute of Environmental Science and Research (ESR)		2020-10-08	Xiaoyun Ren et al
NewZealand/20CV0414/2020		20E (EU1)	New Zealand	Auckland	Auckland	EPI_ISL_582022	Human	A2a	Pathlab Lakes	B.1.177	Older	Oceania	Oceania	Female	20A.EU1	Institute of Environmental Science and Research (ESR)		2020-10-08	Xiaoyun Ren et al
Denmark/DCGC-10402/2020		20E (EU1)	Denmark	Hovedstaden	Hovedstaden	EPI_ISL_669947	Human	A2a	Department of Virus and Microbiological Special Diagnostics, Statens Serum Institut, Copenhagen, Denmark	B.1.177	Older	Europe	Europe		20A.EU1	Albertsen Lab, Department of Chemistry and Bioscience, Aalborg University, Denmark		2020-11-02	Danish Covid-19 Genome Consortium et al
Denmark/DCGC-8115/2020		20E (EU1)	Denmark	Sjaelland	Sjaelland	EPI_ISL_617236	Human	A2a	Department of Virus and Microbiological Special Diagnostics, Statens Serum Institut, Denmark	B.1.177	Older	Europe	Europe		20A.EU1	Albertsen lab, Department of Chemistry and Bioscience, Aalborg University, Denmark		2020-10-26	Danish Covid-19 Genome Consortia et al
Denmark/DCGC-11042/2020		20E (EU1)	Denmark	Hovedstaden	Hovedstaden	EPI_ISL_670361	Human	A2a	Department of Virus and Microbiological Special Diagnostics, Statens Serum Institut, Copenhagen, Denmark	B.1.177	Older	Europe	Europe		20A.EU1	Albertsen Lab, Department of Chemistry and Bioscience, Aalborg University, Denmark		2020-11-02	Danish Covid-19 Genome Consortium et al
Denmark/DCGC-11396/2020		20E (EU1)	Denmark	Hovedstaden	Hovedstaden	EPI_ISL_670542	Human	A2a	Department of Virus and Microbiological Special Diagnostics, Statens Serum Institut, Copenhagen, Denmark	B.1.177	Older	Europe	Europe		20A.EU1	Albertsen Lab, Department of Chemistry and Bioscience, Aalborg University, Denmark		2020-11-02	Danish Covid-19 Genome Consortium et al
Israel/CVL-45201/2020		20E (EU1)	Israel	Haifa District	Haifa District	EPI_ISL_745040	Human	A2a	Israel Central Virology laboratory	B.1.177	Older	Asia	Asia	Male	20A.EU1	Israel Central Virology laboratory		2020-12-03	Neta Zuckerman et al		Haifa
Denmark/DCGC-26134/2021		20E (EU1)	Denmark	Sjaelland	Sjaelland	EPI_ISL_819008	Human	A2a	Department of Virus and Microbiological Special Diagnostics, Statens Serum Institut, Copenhagen, Denmark	B.1.177	One month ago	Europe	Europe		20A.EU1	Albertsen Lab, Department of Chemistry and Bioscience, Aalborg University, Denmark		2021-01-04	Danish Covid-19 Genome Consortium et al
Denmark/DCGC-26258/2021		20E (EU1)	Denmark	Sjaelland	Sjaelland	EPI_ISL_819019	Human	A2a	Department of Virus and Microbiological Special Diagnostics, Statens Serum Institut, Copenhagen, Denmark	B.1.177	One month ago	Europe	Europe		20A.EU1	Albertsen Lab, Department of Chemistry and Bioscience, Aalborg University, Denmark		2021-01-04	Danish Covid-19 Genome Consortium et al
Denmark/DCGC-25642/2021		20E (EU1)	Denmark	Sjaelland	Sjaelland	EPI_ISL_818956	Human	A2a	Department of Virus and Microbiological Special Diagnostics, Statens Serum Institut, Copenhagen, Denmark	B.1.177	One month ago	Europe	Europe		20A.EU1	Albertsen Lab, Department of Chemistry and Bioscience, Aalborg University, Denmark		2021-01-04	Danish Covid-19 Genome Consortium et al
Denmark/DCGC-25651/2021		20E (EU1)	Denmark	Sjaelland	Sjaelland	EPI_ISL_818957	Human	A2a	Department of Virus and Microbiological Special Diagnostics, Statens Serum Institut, Copenhagen, Denmark	B.1.177	One month ago	Europe	Europe		20A.EU1	Albertsen Lab, Department of Chemistry and Bioscience, Aalborg University, Denmark		2021-01-04	Danish Covid-19 Genome Consortium et al
Denmark/DCGC-26078/2021		20E (EU1)	Denmark	Hovedstaden	Hovedstaden	EPI_ISL_818668	Human	A2a	Department of Virus and Microbiological Special Diagnostics, Statens Serum Institut, Copenhagen, Denmark	B.1.177	One month ago	Europe	Europe		20A.EU1	Albertsen Lab, Department of Chemistry and Bioscience, Aalborg University, Denmark		2021-01-04	Danish Covid-19 Genome Consortium et al
Netherlands/ZH-EMC-723/2020		20E (EU1)	Netherlands	South Holland	South Holland	EPI_ISL_632570	Human	A2a	Dutch COVID-19 response team	B.1.177	Older	Europe	Europe		20A.EU1	Erasmus Medical Center		2020-09-29	Bas Oude Munnink et al
England/ALDP-A68B38/2020		20E (EU1)	United Kingdom	England	England	EPI_ISL_608583	Human	A2a	Lighthouse Lab in Alderley Park	B.1.177	Older	Europe	Europe		20A.EU1	Wellcome Sanger Institute for the COVID-19 Genomics UK (COG-UK) consortium		2020-10-12	Jacquelyn Wynn et al
England/CAMC-B51603/2020		20E (EU1)	United Kingdom	England	England	EPI_ISL_658055	Human	A2a	Lighthouse Lab in Cambridge	B.1.177	Older	Europe	Europe		20A.EU1	Wellcome Sanger Institute for the COVID-19 Genomics UK (COG-UK) Consortium		2020-11-08	Rob Howes et al
England/MILK-B3D1B1/2020		20E (EU1)	United Kingdom	England	England	EPI_ISL_645383	Human	A2a	Lighthouse Lab in Milton Keynes	B.1.177	Older	Europe	Europe		20A.EU1	Wellcome Sanger Institute for the COVID-19 Genomics UK (COG-UK) Consortium		2020-11-01	The Lighthouse Lab in Milton Keynes et al
England/QEUH-AE2B36/2020		20E (EU1)	United Kingdom	England	England	EPI_ISL_633650	Human	A2a	Lighthouse Lab in Glasgow	B.1.177	Older	Europe	Europe		20A.EU1	Wellcome Sanger Institute for the COVID-19 Genomics UK (COG-UK) consortium		2020-10-27	Harper VanSteenhouse et al
England/QEUH-AD2911/2020		20E (EU1)	United Kingdom	England	England	EPI_ISL_634009	Human	A2a	Lighthouse Lab in Glasgow	B.1.177	Older	Europe	Europe		20A.EU1	Wellcome Sanger Institute for the COVID-19 Genomics UK (COG-UK) consortium		2020-10-26	Harper VanSteenhouse et al
England/QEUH-B8178F/2020		20E (EU1)	United Kingdom	England	England	EPI_ISL_668063	Human	A2a	Lighthouse Lab in Glasgow	B.1.177	Older	Europe	Europe		20A.EU1	Wellcome Sanger Institute for the COVID-19 Genomics UK (COG-UK) Consortium		2020-11-14	Harper VanSteenhouse et al
England/204691055/2020	66	20E (EU1)	United Kingdom	England	England	EPI_ISL_693434	Human	A2a	Respiratory Virus Unit, Microbiology Services Colindale, Public Health England	B.1.177	Older	Europe	Europe	Female	20A.EU1	COVID-19 Genomics UK (COG-UK) Consortium		2020-11-14	PHE Covid Sequencing Team et al
England/ALDP-B73489/2020		20E (EU1)	United Kingdom	England	England	EPI_ISL_662593	Human	A2a	Lighthouse Lab in Alderley Park	B.1.177	Older	Europe	Europe		20A.EU1	Wellcome Sanger Institute for the COVID-19 Genomics UK (COG-UK) Consortium		2020-11-12	Jacquelyn Wynn et al
England/MILK-B96778/2020		20E (EU1)	United Kingdom	England	England	EPI_ISL_676210	Human	A2a	Lighthouse Lab in Milton Keynes	B.1.177	Older	Europe	Europe		20A.EU1	Wellcome Sanger Institute for the COVID-19 Genomics UK (COG-UK) Consortium		2020-11-13	The Lighthouse Lab in Milton Keynes et al
England/MILK-82B571/2020		20E (EU1)	United Kingdom	England	England	EPI_ISL_557341	Human	A2a	Lighthouse Lab in Milton Keynes	B.1.177	Older	Europe	Europe		20A.EU1	Wellcome Sanger Institute for the COVID-19 Genomics UK (COG-UK) consortium		2020-07-18	The Lighthouse Lab in Milton Keynes et al
Spain/MD-IBV-99007112/2020	21	20E (EU1)	Spain	Madrid	Madrid	EPI_ISL_541886	Human	A2a	Hospital General Universitario Gregorio Marañón	B.1.177	Older	Europe	Europe	Male	20A.EU1	SeqCOVID-SPAIN consortium/IBV(CSIC)		2020-07-21	Laura Pérez-Lago et al		Madrid
Spain/MD-IBV-99007326/2020	43	20E (EU1)	Spain	Madrid	Madrid	EPI_ISL_582814	Human	A2a	Hospital General Universitario Gregorio Marañón	B.1.177	Older	Europe	Europe	Male	20A.EU1	SeqCOVID-SPAIN consortium/IBV(CSIC)		2020-08-17	Darío García de Viedma et al		Madrid
Spain/MD-IBV-99007169/2020	76	20E (EU1)	Spain	Madrid	Madrid	EPI_ISL_541939	Human	A2a	Hospital General Universitario Gregorio Marañón	B.1.177	Older	Europe	Europe	Female	20A.EU1	SeqCOVID-SPAIN consortium/IBV(CSIC)		2020-08-24	Laura Pérez-Lago et al		Madrid
Spain/MD-IBV-99009594/2020	73	20E (EU1)	Spain	Madrid	Madrid	EPI_ISL_654346	Human	A2a	Hospital General Universitario Gregorio Marañón	B.1.177	Older	Europe	Europe	Male	20A.EU1	SeqCOVID-SPAIN consortium/IBV(CSIC)		2020-08-26	Darío García de Viedma et al		Madrid
England/MILK-9EF068/2020		20E (EU1)	United Kingdom	England	England	EPI_ISL_594896	Human	A2a	Oxford Viromics, NDM, University of Oxford; Oxford University Hospitals; Basingstoke and North Hampshire Hospital	B.1.177	Older	Europe	Europe		20A.EU1	COVID-19 Genomics UK (COG-UK) Consortium		2020-09-24	Tanya Golubchik et al A
Spain/MD-IBV-99013409/2020	45	20E (EU1)	Spain	Madrid	Madrid	EPI_ISL_831259	Human	A2a	Hospital Universitario La Paz (Madrid)	B.1.177	One month ago	Europe	Europe	Female	20A.EU1	SeqCOVID-SPAIN consortium/IBV(CSIC)		2020-12-20	Fernando Lázaro-Perona et al		Madrid
Spain/MD-IBV-99013262/2020	64	20E (EU1)	Spain	Madrid	Madrid	EPI_ISL_831145	Human	A2a	Hospital Universitario La Paz (Madrid)	B.1.177	One month ago	Europe	Europe	Male	20A.EU1	SeqCOVID-SPAIN consortium/IBV(CSIC)		2020-09-11	María Rodríguez-Tejedor et al		Madrid
Spain/MD-IBV-99013264/2020	1	20E (EU1)	Spain	Madrid	Madrid	EPI_ISL_831147	Human	A2a	Hospital Universitario La Paz (Madrid)	B.1.177	One month ago	Europe	Europe	Male	20A.EU1	SeqCOVID-SPAIN consortium/IBV(CSIC)		2020-09-14	María Rodríguez-Tejedor et al		Madrid
England/CAMC-943080/2020		20E (EU1)	United Kingdom	England	England	EPI_ISL_556906	Human	A2a	Lighthouse Lab in Cambridge	B.1.177	Older	Europe	Europe		20A.EU1	Wellcome Sanger Institute for the COVID-19 Genomics UK (COG-UK) consortium		2020-07-21	Rob Howes et al
England/CAMC-94B6FF/2020		20E (EU1)	United Kingdom	England	England	EPI_ISL_556338	Human	A2a	Lighthouse Lab in Cambridge	B.1.177	Older	Europe	Europe		20A.EU1	Wellcome Sanger Institute for the COVID-19 Genomics UK (COG-UK) consortium		2020-07-25	Rob Howes et al
England/CAMC-949CFF/2020		20E (EU1)	United Kingdom	England	England	EPI_ISL_556321	Human	A2a	Lighthouse Lab in Cambridge	B.1.177	Older	Europe	Europe		20A.EU1	Wellcome Sanger Institute for the COVID-19 Genomics UK (COG-UK) consortium		2020-07-25	Rob Howes et al
England/QEUH-9601B7/2020		20E (EU1)	United Kingdom	England	England	EPI_ISL_531998	Human	A2a	Lighthouse Lab in Glasgow	B.1.177	Older	Europe	Europe		20A.EU1	Wellcome Sanger Institute for the COVID-19 Genomics UK (COG-UK) consortium		2020-08-02	Harper VanSteenhouse et al
England/TFCI-26F9EC8/2020		20E (EU1)	United Kingdom	England	England	EPI_ISL_816721	Human	A2a	Bioinformatics and Biostatistics Lab, Advanced Sequencing Facility	B.1.177	One month ago	Europe	Europe		20A.EU1	COVID-19 Genomics UK (COG-UK) Consortium		2020-07-31	Aengus Stewart et al
Australia/NSW2735/2020	32	20E (EU1)	Australia	New South Wales	New South Wales	EPI_ISL_678340	Human	A2a	Area of Virology, Serology and Virology Division (SAViD), New South Wales Health Pathology Randwick	B.1.177	Older	Oceania	Oceania	Male	20A.EU1	Virology Research Laboratory; Area of Virology, Serology and Virology Division (SAViD), New South Wales Health Pathology Randwick		2020-08-21	Foster et al		Sydney
England/QEUH-962CA5/2020		20E (EU1)	United Kingdom	England	England	EPI_ISL_531683	Human	A2a	Lighthouse Lab in Glasgow	B.1.177	Older	Europe	Europe		20A.EU1	Wellcome Sanger Institute for the COVID-19 Genomics UK (COG-UK) consortium		2020-08-10	Harper VanSteenhouse et al
Spain/MD-IBV-99008477/2020		20E (EU1)	Spain	Madrid	Madrid	EPI_ISL_654060	Human	A2a	Hospital General Universitario Gregorio Marañón	B.1.177	Older	Europe	Europe	Male	20A.EU1	SeqCOVID-SPAIN consortium/IBV(CSIC)		2020-08-09	Darío García de Viedma et al		Madrid
England/QEUH-95F4C1/2020		20E (EU1)	United Kingdom	England	England	EPI_ISL_532375	Human	A2a	Lighthouse Lab in Glasgow	B.1.177	Older	Europe	Europe		20A.EU1	Wellcome Sanger Institute for the COVID-19 Genomics UK (COG-UK) consortium		2020-08-07	Harper VanSteenhouse et al
Wales/QEUH-96C1D9/2020		20E (EU1)	United Kingdom	Wales	Wales	EPI_ISL_892234	Human	A2a	Lighthouse Lab in Glasgow	B.1.177	3-7 days ago	Europe	Europe		20A.EU1	Wellcome Sanger Institute for the COVID-19 Genomics UK (COG-UK) Consortium		2020-08-13	Harper VanSteenhouse et al
England/MILK-973263/2020		20E (EU1)	United Kingdom	England	England	EPI_ISL_575939	Human	A2a	Lighthouse Lab in Milton Keynes	B.1.177	Older	Europe	Europe		20A.EU1	Wellcome Sanger Institute for the COVID-19 Genomics UK (COG-UK) consortium		2020-08-20	The Lighthouse Lab in Milton Keynes et al
England/MILK-975C72/2020		20E (EU1)	United Kingdom	England	England	EPI_ISL_552453	Human	A2a	Lighthouse Lab in Milton Keynes	B.1.177	Older	Europe	Europe		20A.EU1	Wellcome Sanger Institute for the COVID-19 Genomics UK (COG-UK) consortium		2020-08-20	The Lighthouse Lab in Milton Keynes et al
Spain/MD-IBV-99008593/2020	58	20E (EU1)	Spain	Madrid	Madrid	EPI_ISL_654133	Human	A2a	Hospital General Universitario Gregorio Marañón	B.1.177	Older	Europe	Europe	Female	20A.EU1	SeqCOVID-SPAIN consortium/IBV(CSIC)		2020-09-21	Darío García de Viedma et al		Madrid
England/QEUH-99C2EC/2020		20E (EU1)	United Kingdom	England	England	EPI_ISL_559792	Human	A2a	Oxford Viromics, NDM, University of Oxford; Oxford University Hospitals; Basingstoke and North Hampshire Hospital	B.1.177	Older	Europe	Europe		20A.EU1	COVID-19 Genomics UK (COG-UK) Consortium		2020-08-28	Tanya Golubchik et al A
Spain/MD-IBV-99013223/2020	41	20E (EU1)	Spain	Madrid	Madrid	EPI_ISL_831107	Human	A2a	Hospital Universitario La Paz (Madrid)	B.1.177	One month ago	Europe	Europe	Male	20A.EU1	SeqCOVID-SPAIN consortium/IBV(CSIC)		2020-09-02	María Rodríguez-Tejedor et al		Madrid
Spain/PV-IBV-98007655/2020	33	20E (EU1)	Spain	Basque Country	Basque Country	EPI_ISL_582072	Human	A2a	Servicio de Microbiología. Hospital Universitario Donostia. OSI Donostialdea. Área de Enfermedades Infecciosas, Grupo de Infección Respiratoria y Resistencia Antimicrobiana. Instituto de Investigación Sanitaria Biodonostia	B.1.177	Older	Europe	Europe	Female	20A.EU1	SeqCOVID-SPAIN consortium/IBV(CSIC)		2020-09-10	Gustavo Cilla et al		San Sebastian
Spain/MD-IBV-99008570/2020	33	20E (EU1)	Spain	Madrid	Madrid	EPI_ISL_654110	Human	A2a	Hospital General Universitario Gregorio Marañón	B.1.177	Older	Europe	Europe	Female	20A.EU1	SeqCOVID-SPAIN consortium/IBV(CSIC)		2020-09-21	Darío García de Viedma et al		Madrid
Spain/MD-IBV-99008476/2020	39	20E (EU1)	Spain	Madrid	Madrid	EPI_ISL_654059	Human	A2a	Hospital General Universitario Gregorio Marañón	B.1.177	Older	Europe	Europe	Male	20A.EU1	SeqCOVID-SPAIN consortium/IBV(CSIC)		2020-08-09	Darío García de Viedma et al		Madrid
England/CAMC-B99FB9/2020		20E (EU1)	United Kingdom	England	England	EPI_ISL_673555	Human	A2a	Lighthouse Lab in Cambridge	B.1.177	Older	Europe	Europe		20A.EU1	Wellcome Sanger Institute for the COVID-19 Genomics UK (COG-UK) Consortium		2020-11-15	Rob Howes et al
NewZealand/20CV0387/2020		20E (EU1)	New Zealand	Auckland	Auckland	EPI_ISL_579116	Human	A2a	LabPLUS	B.1.177	Older	Oceania	Oceania	Female	20A.EU1	Institute of Environmental Science and Research (ESR)		2020-10-04	Xiaoyun Ren et al
NewZealand/20CV0513/2020		20E (EU1)	New Zealand	Auckland	Auckland	EPI_ISL_626352	Human	A2a	LabPLUS	B.1.177	Older	Oceania	Oceania	Male	20A.EU1	Institute of Environmental Science and Research (ESR)		2020-10-31	Xiaoyun Ren et al
England/ALDP-9EA8A1/2020		20E (EU1)	United Kingdom	England	England	EPI_ISL_580245	Human	A2a	Lighthouse Lab in Alderley Park	B.1.177	Older	Europe	Europe		20A.EU1	Wellcome Sanger Institute for the COVID-19 Genomics UK (COG-UK) consortium		2020-09-24	Jacquelyn Wynn et al
England/ALDP-9CC9EE/2020		20E (EU1)	United Kingdom	England	England	EPI_ISL_573123	Human	A2a	Quadram Institute Bioscience	B.1.177	Older	Europe	Europe		20A.EU1	COVID-19 Genomics UK (COG-UK) Consortium		2020-09-16	Dave J. Baker et al
England/ALDP-9CCDF1/2020		20E (EU1)	United Kingdom	England	England	EPI_ISL_566253	Human	A2a	Lighthouse Lab in Alderley Park	B.1.177	Older	Europe	Europe		20A.EU1	Wellcome Sanger Institute for the COVID-19 Genomics UK (COG-UK) consortium		2020-09-16	Jacquelyn Wynn et al
England/QEUH-9F31B9/2020		20E (EU1)	United Kingdom	England	England	EPI_ISL_588694	Human	A2a	Lighthouse Lab in Glasgow	B.1.177	Older	Europe	Europe		20A.EU1	Wellcome Sanger Institute for the COVID-19 Genomics UK (COG-UK) consortium		2020-09-24	Harper VanSteenhouse et al
England/ALDP-A512C4/2020		20E (EU1)	United Kingdom	England	England	EPI_ISL_598044	Human	A2a	Lighthouse Lab in Alderley Park	B.1.177	Older	Europe	Europe		20A.EU1	Wellcome Sanger Institute for the COVID-19 Genomics UK (COG-UK) consortium		2020-10-07	Jacquelyn Wynn et al
England/ALDP-A670EF/2020		20E (EU1)	United Kingdom	England	England	EPI_ISL_630638	Human	A2a	Lighthouse Lab in Alderley Park	B.1.177	Older	Europe	Europe		20A.EU1	Wellcome Sanger Institute for the COVID-19 Genomics UK (COG-UK) consortium		2020-10-12	Jacquelyn Wynn et al
England/CAMC-A822BB/2020		20E (EU1)	United Kingdom	England	England	EPI_ISL_610704	Human	A2a	Lighthouse Lab in Cambridge	B.1.177	Older	Europe	Europe		20A.EU1	Wellcome Sanger Institute for the COVID-19 Genomics UK (COG-UK) consortium		2020-10-12	Rob Howes et al
Denmark/DCGC-28273/2021		20E (EU1)	Denmark	Hovedstaden	Hovedstaden	EPI_ISL_845044	Human	A2a	Department of Virus and Microbiological Special Diagnostics, Statens Serum Institut, Copenhagen, Denmark	B.1.177.21	One month ago	Europe	Europe		20A.EU1	Albertsen Lab, Department of Chemistry and Bioscience, Aalborg University, Denmark		2021-01-11	Danish Covid-19 Genome Consortium et al
Wales/PHWC-48A2AA/2020		20E (EU1)	United Kingdom	Wales	Wales	EPI_ISL_652540	Human	A2a	Wales Specialist Virology Centre Sequencing lab: Pathogen Genomics Unit	B.1.177	Older	Europe	Europe		20A.EU1	COVID-19 Genomics UK (COG-UK) Consortium		2020-11-03	Catherine Moore et al B
Scotland/QEUH-AACC08/2020		20E (EU1)	United Kingdom	Scotland	Scotland	EPI_ISL_652907	Human	A2a	Oxford Viromics, NDM, University of Oxford; Oxford University Hospitals; Basingstoke and North Hampshire Hospital	B.1.177	Older	Europe	Europe		20A.EU1	COVID-19 Genomics UK (COG-UK) Consortium		2020-10-21	Tanya Golubchik et al A
Scotland/QEUH-A9F084/2020		20E (EU1)	United Kingdom	Scotland	Scotland	EPI_ISL_625343	Human	A2a	Lighthouse Lab in Glasgow	B.1.177	Older	Europe	Europe		20A.EU1	Wellcome Sanger Institute for the COVID-19 Genomics UK (COG-UK) consortium		2020-10-20	Harper VanSteenhouse et al
Scotland/QEUH-A9AE34/2020		20E (EU1)	United Kingdom	Scotland	Scotland	EPI_ISL_625364	Human	A2a	Lighthouse Lab in Glasgow	B.1.177	Older	Europe	Europe		20A.EU1	Wellcome Sanger Institute for the COVID-19 Genomics UK (COG-UK) consortium		2020-10-20	Harper VanSteenhouse et al
Scotland/EDB8565/2020		20E (EU1)	United Kingdom	Scotland	Scotland	EPI_ISL_651961	Human	A2a	Virology Department, Royal Infirmary of Edinburgh, NHS Lothian / School of Biological Sciences, University of Edinburgh / Institute of Genetics and Molecular Medicine, University of Edinburgh	B.1.177	Older	Europe	Europe		20A.EU1	COVID-19 Genomics UK (COG-UK) Consortium		2020-10-20	McHugh M et al A
Scotland/QEUH-AAE547/2020		20E (EU1)	United Kingdom	Scotland	Scotland	EPI_ISL_623990	Human	A2a	Lighthouse Lab in Glasgow	B.1.177	Older	Europe	Europe		20A.EU1	Wellcome Sanger Institute for the COVID-19 Genomics UK (COG-UK) consortium		2020-10-22	Harper VanSteenhouse et al
Scotland/QEUH-AAB61A/2020		20E (EU1)	United Kingdom	Scotland	Scotland	EPI_ISL_652801	Human	A2a	Oxford Viromics, NDM, University of Oxford; Oxford University Hospitals; Basingstoke and North Hampshire Hospital	B.1.177	Older	Europe	Europe		20A.EU1	COVID-19 Genomics UK (COG-UK) Consortium		2020-10-21	Tanya Golubchik et al A
Wales/PHWC-4936B1/2020		20E (EU1)	United Kingdom	Wales	Wales	EPI_ISL_725925	Human	A2a	Wales Specialist Virology Centre Sequencing lab: Pathogen Genomics Unit	B.1.177.7	Older	Europe	Europe		20A.EU1	COVID-19 Genomics UK (COG-UK) Consortium		2020-11-29	Catherine Moore et al B
Wales/ALDP-CF2A34/2020		20E (EU1)	United Kingdom	Wales	Wales	EPI_ISL_858905	Human	A2a	Lighthouse Lab in Alderley Park	B.1.177.7	One week ago	Europe	Europe		20A.EU1	Wellcome Sanger Institute for the COVID-19 Genomics UK (COG-UK) Consortium		2020-12-17	Jacquelyn Wynn et al
Wales/PHWC-49E4F8/2020		20E (EU1)	United Kingdom	Wales	Wales	EPI_ISL_743011	Human	A2a	Wales Specialist Virology Centre Sequencing lab: Pathogen Genomics Unit	B.1.177.7	Older	Europe	Europe		20A.EU1	COVID-19 Genomics UK (COG-UK) Consortium		2020-12-07	Catherine Moore et al B
Wales/PHWC-4AA8EE/2020		20E (EU1)	United Kingdom	Wales	Wales	EPI_ISL_822982	Human	A2a	Wales Specialist Virology Centre Sequencing lab: Pathogen Genomics Unit	B.1.177.7	One month ago	Europe	Europe		20A.EU1	COVID-19 Genomics UK (COG-UK) Consortium		2020-12-17	Catherine Moore et al B
Wales/PHWC-4B02AB/2020		20E (EU1)	United Kingdom	Wales	Wales	EPI_ISL_822786	Human	A2a	Wales Specialist Virology Centre Sequencing lab: Pathogen Genomics Unit	B.1.177.7	One month ago	Europe	Europe		20A.EU1	COVID-19 Genomics UK (COG-UK) Consortium		2020-12-31	Catherine Moore et al B
Wales/PHWC-4B029C/2020		20E (EU1)	United Kingdom	Wales	Wales	EPI_ISL_822785	Human	A2a	Wales Specialist Virology Centre Sequencing lab: Pathogen Genomics Unit	B.1.177.7	One month ago	Europe	Europe		20A.EU1	COVID-19 Genomics UK (COG-UK) Consortium		2020-12-31	Catherine Moore et al B
Wales/ALDP-101BCA1/2021		20E (EU1)	United Kingdom	Wales	Wales	EPI_ISL_891978	Human	A2a	Lighthouse Lab in Alderley Park	B.1.177.7	3-7 days ago	Europe	Europe		20A.EU1	Wellcome Sanger Institute for the COVID-19 Genomics UK (COG-UK) Consortium		2021-01-13	Jacquelyn Wynn et al
Wales/PHWC-4B4F37/2021		20E (EU1)	United Kingdom	Wales	Wales	EPI_ISL_841256	Human	A2a	Wales Specialist Virology Centre Sequencing lab: Pathogen Genomics Unit	B.1.177.7	One month ago	Europe	Europe		20A.EU1	Public Health Wales Microbiology Cardiff Wales Specialist Virology Centre		2021-01-06	Catherine Moore et al B
England/QEUH-A8C08A/2020		20E (EU1)	United Kingdom	England	England	EPI_ISL_643266	Human	A2a	Lighthouse Lab in Glasgow	B.1.177	Older	Europe	Europe		20A.EU1	Wellcome Sanger Institute for the COVID-19 Genomics UK (COG-UK) Consortium		2020-10-16	Harper VanSteenhouse et al
Scotland/CVR5794/2020		20E (EU1)	United Kingdom	Scotland	Scotland	EPI_ISL_665529	Human	A2a	West of Scotland Specialist Virology Centre, NHSGGC / MRC-University of Glasgow Centre for Virus Research	B.1.177	Older	Europe	Europe		20A.EU1	COVID-19 Genomics UK (COG-UK) Consortium		2020-11-10	Ana da Silva Filipe et al A
Scotland/CVR5801/2020		20E (EU1)	United Kingdom	Scotland	Scotland	EPI_ISL_666028	Human	A2a	West of Scotland Specialist Virology Centre, NHSGGC / MRC-University of Glasgow Centre for Virus Research	B.1.177	Older	Europe	Europe		20A.EU1	COVID-19 Genomics UK (COG-UK) Consortium		2020-11-11	Ana da Silva Filipe et al A
England/ALDP-BE8F60/2020		20E (EU1)	United Kingdom	England	England	EPI_ISL_708987	Human	A2a	Lighthouse Lab in Alderley Park	B.1.177	Older	Europe	Europe		20A.EU1	Wellcome Sanger Institute for the COVID-19 Genomics UK (COG-UK) Consortium		2020-12-03	Jacquelyn Wynn et al
England/ALDP-BC7D30/2020		20E (EU1)	United Kingdom	England	England	EPI_ISL_721235	Human	A2a	Lighthouse Lab in Alderley Park	B.1.177	Older	Europe	Europe		20A.EU1	Wellcome Sanger Institute for the COVID-19 Genomics UK (COG-UK) Consortium		2020-11-23	Jacquelyn Wynn et al
England/ALDP-BCABBB/2020		20E (EU1)	United Kingdom	England	England	EPI_ISL_703342	Human	A2a	Lighthouse Lab in Alderley Park	B.1.177	Older	Europe	Europe		20A.EU1	Wellcome Sanger Institute for the COVID-19 Genomics UK (COG-UK) Consortium		2020-11-23	Jacquelyn Wynn et al
England/ALDP-BC677F/2020		20E (EU1)	United Kingdom	England	England	EPI_ISL_916004	Human	A2a	Lighthouse Lab in Alderley Park	B.1.177	1-2 days ago	Europe	Europe		20A.EU1	Wellcome Sanger Institute for the COVID-19 Genomics UK (COG-UK) Consortium		2020-11-22	Jacquelyn Wynn et al
England/ALDP-CF133A/2020		20E (EU1)	United Kingdom	England	England	EPI_ISL_781883	Human	A2a	Lighthouse Lab in Alderley Park	B.1.177	One month ago	Europe	Europe		20A.EU1	Wellcome Sanger Institute for the COVID-19 Genomics UK (COG-UK) Consortium		2020-12-17	Jacquelyn Wynn et al
England/205091160/2020	50	20E (EU1)	United Kingdom	England	England	EPI_ISL_766300	Human	A2a	Respiratory Virus Unit, National Infection Service, Public Health England	B.1.177	One month ago	Europe	Europe	Female	20A.EU1	COVID-19 Genomics UK (COG-UK) Consortium		2020-12-13	PHE Covid Sequencing Team et al
England/ALDP-9D8D89/2020		20E (EU1)	United Kingdom	England	England	EPI_ISL_576670	Human	A2a	Oxford Viromics, NDM, University of Oxford; Oxford University Hospitals; Basingstoke and North Hampshire Hospital	B.1.177	Older	Europe	Europe		20A.EU1	COVID-19 Genomics UK (COG-UK) Consortium		2020-09-18	Tanya Golubchik et al A
England/ALDP-9D7643/2020		20E (EU1)	United Kingdom	England	England	EPI_ISL_576574	Human	A2a	Oxford Viromics, NDM, University of Oxford; Oxford University Hospitals; Basingstoke and North Hampshire Hospital	B.1.177	Older	Europe	Europe		20A.EU1	COVID-19 Genomics UK (COG-UK) Consortium		2020-09-18	Tanya Golubchik et al A
England/ALDP-B46610/2020		20E (EU1)	United Kingdom	England	England	EPI_ISL_656122	Human	A2a	Lighthouse Lab in Alderley Park	B.1.177	Older	Europe	Europe		20A.EU1	Wellcome Sanger Institute for the COVID-19 Genomics UK (COG-UK) Consortium		2020-11-07	Jacquelyn Wynn et al
Australia/WA453/2020		20E (EU1)	Australia	Western Australia	Western Australia	EPI_ISL_708747	Human	A2a	PathWest Laboratory Medicine WA	B.1.177	Older	Oceania	Oceania		20A.EU1	PathWest Laboratory Medicine WA Microbial Surveillance Unit		2020-10-30	PathWest Laboratory Medicine WA Microbial Surveillance Unit et al
Wales/ALDP-A2D49E/2020		20E (EU1)	United Kingdom	Wales	Wales	EPI_ISL_598824	Human	A2a	Lighthouse Lab in Alderley Park	B.1.177	Older	Europe	Europe		20A.EU1	Wellcome Sanger Institute for the COVID-19 Genomics UK (COG-UK) consortium		2020-10-05	Jacquelyn Wynn et al
Wales/ALDP-AA4918/2020		20E (EU1)	United Kingdom	Wales	Wales	EPI_ISL_624399	Human	A2a	Lighthouse Lab in Alderley Park	B.1.177	Older	Europe	Europe		20A.EU1	Wellcome Sanger Institute for the COVID-19 Genomics UK (COG-UK) consortium		2020-10-21	Jacquelyn Wynn et al
Wales/ALDP-A8635A/2020		20E (EU1)	United Kingdom	Wales	Wales	EPI_ISL_625400	Human	A2a	Lighthouse Lab in Alderley Park	B.1.177	Older	Europe	Europe		20A.EU1	Wellcome Sanger Institute for the COVID-19 Genomics UK (COG-UK) consortium		2020-10-17	Jacquelyn Wynn et al
England/MILK-BAA5E0/2020		20E (EU1)	United Kingdom	England	England	EPI_ISL_681338	Human	A2a	Lighthouse Lab in Milton Keynes	B.1.177	Older	Europe	Europe		20A.EU1	Wellcome Sanger Institute for the COVID-19 Genomics UK (COG-UK) Consortium		2020-11-18	The Lighthouse Lab in Milton Keynes et al
England/ALDP-BB9821/2020		20E (EU1)	United Kingdom	England	England	EPI_ISL_703092	Human	A2a	Lighthouse Lab in Alderley Park	B.1.177	Older	Europe	Europe		20A.EU1	Wellcome Sanger Institute for the COVID-19 Genomics UK (COG-UK) Consortium		2020-11-20	Jacquelyn Wynn et al
Wales/PHWC-490C94/2020		20E (EU1)	United Kingdom	Wales	Wales	EPI_ISL_706556	Human	A2a	Wales Specialist Virology Centre Sequencing lab: Pathogen Genomics Unit	B.1.177	Older	Europe	Europe		20A.EU1	COVID-19 Genomics UK (COG-UK) Consortium		2020-11-16	Catherine Moore et al B
Wales/PHWC-4954C4/2020		20E (EU1)	United Kingdom	Wales	Wales	EPI_ISL_726354	Human	A2a	Wales Specialist Virology Centre Sequencing lab: Pathogen Genomics Unit	B.1.177	Older	Europe	Europe		20A.EU1	COVID-19 Genomics UK (COG-UK) Consortium		2020-11-22	Catherine Moore et al B
Wales/ALDP-C3CC29/2020		20E (EU1)	United Kingdom	Wales	Wales	EPI_ISL_767219	Human	A2a	Lighthouse Lab in Alderley Park	B.1.177	One month ago	Europe	Europe		20A.EU1	Wellcome Sanger Institute for the COVID-19 Genomics UK (COG-UK) Consortium		2020-12-10	Jacquelyn Wynn et al
Wales/PHWC-47E722/2020		20E (EU1)	United Kingdom	Wales	Wales	EPI_ISL_595494	Human	A2a	Wales Specialist Virology Centre Sequencing lab: Pathogen Genomics Unit	B.1.177	Older	Europe	Europe		20A.EU1	COVID-19 Genomics UK (COG-UK) Consortium		2020-09-28	Catherine Moore et al B
Wales/PHWC-47EEE1/2020		20E (EU1)	United Kingdom	Wales	Wales	EPI_ISL_595609	Human	A2a	Wales Specialist Virology Centre Sequencing lab: Pathogen Genomics Unit	B.1.177	Older	Europe	Europe		20A.EU1	COVID-19 Genomics UK (COG-UK) Consortium		2020-10-08	Catherine Moore et al B
Wales/PHWC-16F2DB/2020		20E (EU1)	United Kingdom	Wales	Wales	EPI_ISL_585943	Human	A2a	Wales Specialist Virology Centre Sequencing lab: Pathogen Genomics Unit	B.1.177	Older	Europe	Europe		20A.EU1	COVID-19 Genomics UK (COG-UK) Consortium		2020-10-05	Catherine Moore et al B
Scotland/QEUH-AAD126/2020		20E (EU1)	United Kingdom	Scotland	Scotland	EPI_ISL_652942	Human	A2a	Oxford Viromics, NDM, University of Oxford; Oxford University Hospitals; Basingstoke and North Hampshire Hospital	B.1.177	Older	Europe	Europe		20A.EU1	COVID-19 Genomics UK (COG-UK) Consortium		2020-10-21	Tanya Golubchik et al A
England/ALDP-1121894/2021		20E (EU1)	United Kingdom	England	England	EPI_ISL_917232	Human	A2a	Lighthouse Lab in Alderley Park	B.1.177	1-2 days ago	Europe	Europe		20A.EU1	Wellcome Sanger Institute for the COVID-19 Genomics UK (COG-UK) Consortium		2021-01-22	Jacquelyn Wynn et al
England/ALDP-1030ACA/2021		20E (EU1)	United Kingdom	England	England	EPI_ISL_880389	Human	A2a	Lighthouse Lab in Alderley Park	B.1.177	One week ago	Europe	Europe		20A.EU1	Wellcome Sanger Institute for the COVID-19 Genomics UK (COG-UK) Consortium		2021-01-14	Jacquelyn Wynn et al
England/ALDP-1065956/2021		20E (EU1)	United Kingdom	England	England	EPI_ISL_878118	Human	A2a	Lighthouse Lab in Alderley Park	B.1.177	One week ago	Europe	Europe		20A.EU1	Wellcome Sanger Institute for the COVID-19 Genomics UK (COG-UK) Consortium		2021-01-14	Jacquelyn Wynn et al
England/ALDP-103109A/2021		20E (EU1)	United Kingdom	England	England	EPI_ISL_880526	Human	A2a	Lighthouse Lab in Alderley Park	B.1.177	One week ago	Europe	Europe		20A.EU1	Wellcome Sanger Institute for the COVID-19 Genomics UK (COG-UK) Consortium		2021-01-14	Jacquelyn Wynn et al
Australia/NSW2153/2020	21	20A	Australia	New South Wales	Hubei	EPI_ISL_509505	Human	A2a	Area of Virology, Serology and Virology Division (SAViD), New South Wales Health Pathology Randwick	B.1	Older	Oceania	Asia	Female	20A	Area of Virology, Serology and Virology Division (SAViD), New South Wales Health Pathology Randwick		2020-01-25	Rawlinson et al			China
Romania/ROSV-1815/2020	57	20A	Romania	Suceava	Suceava	EPI_ISL_678398	Human	A2a	Suceava County Emergency Hospital	B.1	Older	Europe	Europe	Female	20A	Stefan cel Mare University Metagenomics Lab		2020-04-11	Lobiuc Andrei et al
Spain/RI-IBV-99010970/2020	43	20A	Spain	La Rioja	La Rioja	EPI_ISL_732798	Human	A2a	Centro de Investigación Biomédica de La Rioja - Hospital San Pedro Logroño	B.1	Older	Europe	Europe	Female	20A	SeqCOVID-SPAIN consortium/IBV(CSIC)		2020-11-09	María de Toro et al		Rincon de Soto
USA/CA-QDX-3593/2021		20A	USA	California	California	EPI_ISL_906938	Human	A2a	Infectious Diseases, Quest Diagnostics	B.1.189	3-7 days ago	North America	North America		20A	Infectious Diseases, Quest Diagnostics		2021-01-08	Rosenthal et al
Mexico/CMX-INER-0016/2020	34	20A	Mexico	Mexico City	Mexico City	EPI_ISL_837618	Human	A2a	Instituto Nacional de Enfermedades Respiratorias (INER)	B.1.189	One month ago	North America	North America	Female	20A	Instituto Nacional de Enfermedades Respiratorias (INER)		2020-03-28	Celia Boukadida et al
Mexico/CMX-INER-0089/2020	61	20A	Mexico	Mexico City	Mexico City	EPI_ISL_837687	Human	A2a	Instituto Nacional de Enfermedades Respiratorias (INER)	B.1.189	One month ago	North America	North America	Female	20A	Instituto Nacional de Enfermedades Respiratorias (INER)		2020-05-07	Celia Boukadida et al
Romania/284213/2020	75	S.N439K	Romania	Bucharest	Bucharest	EPI_ISL_455468	Human	A2a	Laboratory for Respiratory Viruses, Cantacuzino National Military-Medical Institute for Research and Development	B.1.258	Older	Europe	Europe	Female	20A	Cantacuzino Institute		2020-05-13	M.Lazar et al (https://dx.doi.org/10.1101/2020.06.28.175802)
Wales/ALDP-10167E1/2021		S.N439K	United Kingdom	Wales	Wales	EPI_ISL_892045	Human	A2a	Lighthouse Lab in Alderley Park	B.1.258.3	3-7 days ago	Europe	Europe		20A	Wellcome Sanger Institute for the COVID-19 Genomics UK (COG-UK) Consortium		2021-01-12	Jacquelyn Wynn et al
Ireland/LH-NVRL-81IRL16190/2020		S.N439K	Ireland	Louth	Louth	EPI_ISL_837427	Human	A2a	National Virus Reference Laboratory	B.1.258.3	One month ago	Europe	Europe	Male	20A	National Virus Reference Laboratory		2020-12-27	Michael Carr et al
England/CAMC-AEAB89/2020		S.N439K	United Kingdom	England	England	EPI_ISL_633288	Human	A2a	Lighthouse Lab in Cambridge	B.1.258.3	Older	Europe	Europe		20A	Wellcome Sanger Institute for the COVID-19 Genomics UK (COG-UK) consortium		2020-10-26	Rob Howes et al
England/MILK-9E0BEE/2020		S.N439K	United Kingdom	England	England	EPI_ISL_601239	Human	A2a	Lighthouse Lab in Milton Keynes	B.1.258.3	Older	Europe	Europe		20A	Wellcome Sanger Institute for the COVID-19 Genomics UK (COG-UK) consortium		2020-09-21	The Lighthouse Lab in Milton Keynes et al
England/QEUH-9DA570/2020		S.N439K	United Kingdom	England	England	EPI_ISL_601356	Human	A2a	Lighthouse Lab in Glasgow	B.1.258.3	Older	Europe	Europe		20A	Wellcome Sanger Institute for the COVID-19 Genomics UK (COG-UK) consortium		2020-09-21	Harper VanSteenhouse et al
England/CAMC-A64D81/2020		S.N439K	United Kingdom	England	England	EPI_ISL_608493	Human	A2a	Lighthouse Lab in Cambridge	B.1.258.3	Older	Europe	Europe		20A	Wellcome Sanger Institute for the COVID-19 Genomics UK (COG-UK) consortium		2020-10-11	Rob Howes et al
England/MILK-A91B81/2020		S.N439K	United Kingdom	England	England	EPI_ISL_706012	Human	A2a	Oxford Viromics, NDM, University of Oxford; Oxford University Hospitals; Basingstoke and North Hampshire Hospital	B.1.258.3	Older	Europe	Europe		20A	COVID-19 Genomics UK (COG-UK) Consortium		2020-10-19	Tanya Golubchik et al A
England/ALDP-A69241/2020		S.N439K	United Kingdom	England	England	EPI_ISL_608946	Human	A2a	Lighthouse Lab in Alderley Park	B.1.258.3	Older	Europe	Europe		20A	Wellcome Sanger Institute for the COVID-19 Genomics UK (COG-UK) consortium		2020-10-10	Jacquelyn Wynn et al
England/ALDP-A67067/2020		S.N439K	United Kingdom	England	England	EPI_ISL_630499	Human	A2a	Lighthouse Lab in Alderley Park	B.1.258.3	Older	Europe	Europe		20A	Wellcome Sanger Institute for the COVID-19 Genomics UK (COG-UK) consortium		2020-10-10	Jacquelyn Wynn et al
Denmark/DCGC-6188/2020		S.N439K	Denmark	Hovedstaden	Hovedstaden	EPI_ISL_620091	Human	A2a	Department of Virus and Microbiological Special Diagnostics, Statens Serum Institut, Denmark	B.1.258	Older	Europe	Europe		20A	Albertsen lab, Department of Chemistry and Bioscience, Aalborg University, Denmark		2020-10-05	Danish Covid-19 Genome Consortia et al
England/QEUH-C31E1F/2020		S.N439K	United Kingdom	England	England	EPI_ISL_782511	Human	A2a	Lighthouse Lab in Glasgow	B.1.258	One month ago	Europe	Europe		20A	Wellcome Sanger Institute for the COVID-19 Genomics UK (COG-UK) Consortium		2020-12-10	Harper VanSteenhouse et al
Poland/9250597429_diag1_gx1/2020	66	S.N439K	Poland	Zachodniopomorskie	Zachodniopomorskie	EPI_ISL_925047	Human	A2a	Laboratory of Molecular Biology, Diagnostyka sp. z o.o.	B.1.258	1-2 days ago	Europe	Europe	Female	20A	genXone SA, Research & Development Laboratory		2020-12-25	Maciej Sykulski et al
England/CAMC-C46A31/2020		S.N439K	United Kingdom	England	England	EPI_ISL_718509	Human	A2a	Lighthouse Lab in Cambridge	B.1.258	Older	Europe	Europe		20A	Wellcome Sanger Institute for the COVID-19 Genomics UK (COG-UK) Consortium		2020-12-10	Rob Howes et al
England/LOND-128794D/2020		S.N439K	United Kingdom	England	England	EPI_ISL_842959	Human	A2a	Barts Health NHS Trust	B.1.258	One month ago	Europe	Europe		20A	COVID-19 Genomics UK (COG-UK) Consortium		2020-11-26	CUTINO-MOGUEL et al
Switzerland/SO-ETHZ-430551/2020		S.N439K	Switzerland	Solothurn	Solothurn	EPI_ISL_796176	Human	A2a	Viollier AG	B.1.258	One month ago	Europe	Europe		20A	Department of Biosystems Science and Engineering, ETH Zürich		2020-12-29	Chaoran Chen et al
Switzerland/ZH-ETHZ-430377/2020		S.N439K	Switzerland	Zürich	Zürich	EPI_ISL_796222	Human	A2a	Viollier AG	B.1.258	One month ago	Europe	Europe		20A	Department of Biosystems Science and Engineering, ETH Zürich		2020-12-28	Chaoran Chen et al
Switzerland/AG-ETHZ-430055/2020		S.N439K	Switzerland	Aargau	Aargau	EPI_ISL_796357	Human	A2a	Viollier AG	B.1.258	One month ago	Europe	Europe		20A	Department of Biosystems Science and Engineering, ETH Zürich		2020-12-25	Chaoran Chen et al
Switzerland/AG-ETHZ-430061/2020		S.N439K	Switzerland	Aargau	Aargau	EPI_ISL_796331	Human	A2a	Viollier AG	B.1.258	One month ago	Europe	Europe		20A	Department of Biosystems Science and Engineering, ETH Zürich		2020-12-25	Chaoran Chen et al
Switzerland/AG-ETHZ-430059/2020		S.N439K	Switzerland	Aargau	Aargau	EPI_ISL_796341	Human	A2a	Viollier AG	B.1.258	One month ago	Europe	Europe		20A	Department of Biosystems Science and Engineering, ETH Zürich		2020-12-25	Chaoran Chen et al
England/CAMC-F01431/2021		S.N439K	United Kingdom	England	England	EPI_ISL_833661	Human	A2a	Lighthouse Lab in Cambridge	B.1.258	One month ago	Europe	Europe		20A	Wellcome Sanger Institute for the COVID-19 Genomics UK (COG-UK) Consortium		2021-01-08	Rob Howes et al
Denmark/DCGC-22457/2020		S.N439K	Denmark	Syddanmark	Syddanmark	EPI_ISL_757572	Human	A2a	Department of Virus and Microbiological Special Diagnostics, Statens Serum Institut, Copenhagen, Denmark	B.1.258.16	Older	Europe	Europe		20A	Albertsen Lab, Department of Chemistry and Bioscience, Aalborg University, Denmark		2020-12-14	Danish Covid-19 Genome Consortium et al
Denmark/DCGC-27968/2020		S.N439K	Denmark	Hovedstaden	Hovedstaden	EPI_ISL_816015	Human	A2a	Department of Virus and Microbiological Special Diagnostics, Statens Serum Institut, Copenhagen, Denmark	B.1.258.16	One month ago	Europe	Europe		20A	Albertsen Lab, Department of Chemistry and Bioscience, Aalborg University, Denmark		2020-12-14	Danish Covid-19 Genome Consortium et al
Denmark/DCGC-29318/2021		S.N439K	Denmark	Syddanmark	Syddanmark	EPI_ISL_843365	Human	A2a	Department of Virus and Microbiological Special Diagnostics, Statens Serum Institut, Copenhagen, Denmark	B.1.258.16	One month ago	Europe	Europe		20A	Albertsen Lab, Department of Chemistry and Bioscience, Aalborg University, Denmark		2021-01-04	Danish Covid-19 Genome Consortium et al
Denmark/DCGC-29160/2021		S.N439K	Denmark	Nordjylland	Nordjylland	EPI_ISL_843207	Human	A2a	Department of Virus and Microbiological Special Diagnostics, Statens Serum Institut, Copenhagen, Denmark	B.1.258.16	One month ago	Europe	Europe		20A	Albertsen Lab, Department of Chemistry and Bioscience, Aalborg University, Denmark		2021-01-04	Danish Covid-19 Genome Consortium et al
Belgium/rega-1755/2021	59	S.N439K	Belgium	Ieper	Ieper	EPI_ISL_894207	Human	A2a	KU Leuven, Rega Institute, Clinical and Epidemiological Virology	B.1.258	3-7 days ago	Europe	Europe	Male	20A	KU Leuven, Rega Institute, Clinical and Epidemiological Virology		2021-01-09	Tony Wawina-Bokalanga et al		Poperinge
England/CAMC-B340EA/2020		S.N439K	United Kingdom	England	England	EPI_ISL_659449	Human	A2a	Lighthouse Lab in Cambridge	B.1.258	Older	Europe	Europe		20A	Wellcome Sanger Institute for the COVID-19 Genomics UK (COG-UK) Consortium		2020-11-05	Rob Howes et al
England/CAMC-B51E29/2020		S.N439K	United Kingdom	England	England	EPI_ISL_657942	Human	A2a	Lighthouse Lab in Cambridge	B.1.258	Older	Europe	Europe		20A	Wellcome Sanger Institute for the COVID-19 Genomics UK (COG-UK) Consortium		2020-11-08	Rob Howes et al
England/CAMB-1BCD38/2020		S.N439K	United Kingdom	England	England	EPI_ISL_763569	Human	A2a	Department of Pathology, University of Cambridge	B.1.258	Older	Europe	Europe		20A	COVID-19 Genomics UK (COG-UK) Consortium		2020-12-02	Aminu S. Jahun et al
Australia/NSW1457/2020		S.N439K	Australia	New South Wales	New South Wales	EPI_ISL_845793	Human	A2a	South Eastern Area Laboratory Services (SEALS)	B.1.258	One month ago	Oceania	Oceania		20A	NSW Health Pathology - Institute of Clinical Pathology and Medical Research; Westmead Hospital; University of Sydney		2020-11-28	CIDM-PH et al. et al		Sydney
Australia/NSW1459/2020		S.N439K	Australia	New South Wales	New South Wales	EPI_ISL_845795	Human	A2a	South Eastern Area Laboratory Services (SEALS)	B.1.258	One month ago	Oceania	Oceania		20A	NSW Health Pathology - Institute of Clinical Pathology and Medical Research; Westmead Hospital; University of Sydney		2020-11-28	CIDM-PH et al. et al		Sydney
England/QEUH-BA29A0/2020		S.N439K	United Kingdom	England	England	EPI_ISL_672859	Human	A2a	Lighthouse Lab in Glasgow	B.1.258.4	Older	Europe	Europe		20A	Wellcome Sanger Institute for the COVID-19 Genomics UK (COG-UK) Consortium		2020-11-18	Harper VanSteenhouse et al
England/QEUH-BC4BFD/2020		S.N439K	United Kingdom	England	England	EPI_ISL_703909	Human	A2a	Lighthouse Lab in Glasgow	B.1.258.4	Older	Europe	Europe		20A	Wellcome Sanger Institute for the COVID-19 Genomics UK (COG-UK) Consortium		2020-11-25	Harper VanSteenhouse et al
England/QEUH-BCE328/2020		S.N439K	United Kingdom	England	England	EPI_ISL_704563	Human	A2a	Lighthouse Lab in Glasgow	B.1.258.4	Older	Europe	Europe		20A	Wellcome Sanger Institute for the COVID-19 Genomics UK (COG-UK) Consortium		2020-11-26	Harper VanSteenhouse et al
SouthKorea/KDCA0372/2020	29	S.N439K	South Korea	South Korea	United Kingdom	EPI_ISL_760156	Human	A2a	Division of Emerging Infectious Diseases, Bureau of Infectious Diseases Diagnosis Control, Korea Disease Control and Prevention Agency	B.1.258	Older	Asia	Europe	Female	20A	Division of Emerging Infectious Diseases, Bureau of Infectious Diseases Diagnosis Control, Korea Disease Control and Prevention Agency		2020-09-20	Ae Kyung Park et al			United Kingdom
France/IDF-IPP00820/2021	12	S.N439K	France	Ile de France	Ile de France	EPI_ISL_894223	Human	A2a	Labo Analyses med	B.1.258	3-7 days ago	Europe	Europe	Female	20A	National Reference Center for Viruses of Respiratory Infections, Institut Pasteur, Paris		2021-01-07	Marion Barbet et al		Thiais
France/IDF-IPP00811/2021	14	S.N439K	France	Ile de France	Ile de France	EPI_ISL_894232	Human	A2a	Labo Analyses med	B.1.258	3-7 days ago	Europe	Europe	Male	20A	National Reference Center for Viruses of Respiratory Infections, Institut Pasteur, Paris		2021-01-07	Marion Barbet et al		Thiais
Switzerland/BL-ETHZ-431016/2020		S.N439K	Switzerland	Basel-Land	Basel-Land	EPI_ISL_899119	Human	A2a	Viollier AG	B.1.258	3-7 days ago	Europe	Europe		20A	Department of Biosystems Science and Engineering, ETH Zürich		2020-12-28	Christian Beisel et al
Switzerland/BL-ETHZ-431015/2020		S.N439K	Switzerland	Basel-Land	Basel-Land	EPI_ISL_899118	Human	A2a	Viollier AG	B.1.258	3-7 days ago	Europe	Europe		20A	Department of Biosystems Science and Engineering, ETH Zürich		2020-12-28	Christian Beisel et al
CzechRepublic/NRL_11158/2020	11	S.N439K	Czech Republic	Prague	Prague	EPI_ISL_792701	Human	A2a	The National Institute of Public Health	B.1.258	One month ago	Europe	Europe	Female	20A	State Veterinary Institute Prague		2020-11-15	Nagy et al
Australia/NSW1199/2020		S.N439K	Australia	New South Wales	New South Wales	EPI_ISL_667799	Human	A2a	South Eastern Area Laboratory Services (SEALS)	B.1.258	Older	Oceania	Oceania		20A	NSW Health Pathology - Institute of Clinical Pathology and Medical Research; Westmead Hospital; University of Sydney		2020-11-05	CIDM-PH et al. et al		Sydney
England/QEUH-AF66C5/2020		S.N439K	United Kingdom	England	England	EPI_ISL_663107	Human	A2a	Lighthouse Lab in Glasgow	B.1.258	Older	Europe	Europe		20A	Wellcome Sanger Institute for the COVID-19 Genomics UK (COG-UK) Consortium		2020-10-30	Harper VanSteenhouse et al
Australia/SAP493/2020	54	S.N439K	Australia	South Australia	South Australia	EPI_ISL_602577	Human	A2a	SA Pathology	B.1.258	Older	Oceania	Oceania	Male	20A	SA Pathology		2020-10-09	Lex Leong et al
Australia/NSW1292/2020		S.N439K	Australia	New South Wales	New South Wales	EPI_ISL_767858	Human	A2a	Sydney South West Pathology Service (SSWPS) - Royal Prince Alfred Hospital - NSW Health Pathology	B.1.258	One month ago	Oceania	Oceania		20A	NSW Health Pathology - Institute of Clinical Pathology and Medical Research; Westmead Hospital; University of Sydney		2020-11-22	CIDM-PH et al. et al		Sydney
Australia/NSW1297/2020		S.N439K	Australia	New South Wales	New South Wales	EPI_ISL_767863	Human	A2a	Sydney South West Pathology Service (SSWPS) - Royal Prince Alfred Hospital - NSW Health Pathology	B.1.258	One month ago	Oceania	Oceania		20A	NSW Health Pathology - Institute of Clinical Pathology and Medical Research; Westmead Hospital; University of Sydney		2020-11-12	CIDM-PH et al. et al		Sydney
Israel/CVL-330ngs/2020		S.N439K	Israel	Tel Aviv District	Tel Aviv District	EPI_ISL_804096	Human	A2a	Israel Central Virology laboratory	B.1.258	One month ago	Asia	Asia	Female	20A	Israel National Consortium for SARS-CoV-2 sequencing		2020-12-28	Neta Zuckerman et al		Or-Yehuda
Israel/CVL-689ngs/2020	2	S.N439K	Israel	Israel	Israel	EPI_ISL_889226	Human	A2a	Israel Central Virology laboratory	B.1.258	3-7 days ago	Asia	Asia		20A	Israel National Consortium for SARS-CoV-2 sequencing		2020-12-29	Neta Zuckerman et al
Senegal/5766/2020	30	20A	Senegal	Dakar	Dakar	EPI_ISL_481237	Human	A2a	Institut Pasteur Dakar	B.1.416	Older	Africa	Africa	Female	20A	Institut Pasteur de Dakar		2020-04-17	Ndongo Dia et al		Yeumbeul
Senegal/6934/2020	30	20A	Senegal	Dakar	Dakar	EPI_ISL_498235	Human	A2a	Institut Pasteur de Dakar	B.1.416	Older	Africa	Africa	Female	20A	Institut Pasteur de Dakar		2020-04-22	Ndongo Dia et al		Yeumbeul
Senegal/5785/2020	58	20A	Senegal	Dakar	Dakar	EPI_ISL_481239	Human	A2a	Institut Pasteur Dakar	B.1.416	Older	Africa	Africa	Female	20A	Institut Pasteur de Dakar		2020-04-17	Ndongo Dia et al		Guediawaye
Senegal/70440/2020	31	20A	Senegal	Dakar	Dakar	EPI_ISL_477145	Human	A2a	Institut Pasteur Dakar	B.1.416	Older	Africa	Africa	Female	20A	Institut Pasteur de Dakar		2020-06-19	Ndongo Dia et al
France/ARA-60388/2020	50	20A	France	Auvergne-Rhône-Alpes	Auvergne-Rhône-Alpes	EPI_ISL_683370	Human	A2a	CNR Virus des Infections Respiratoires - France SUD	B.1.416	Older	Europe	Europe	Female	20A	CNR Virus des Infections Respiratoires - France SUD		2020-08-13	Antonin Bal et al		Lyon
Senegal/62874/2020	40	20A	Senegal	Dakar	Dakar	EPI_ISL_476495	Human	A2a	Institut Pasteur Dakar	B.1.416	Older	Africa	Africa	Male	20A	Institut Pasteur de Dakar		2020-06-11	Ndongo Dia et al
Senegal/57503/2020	52	20A	Senegal	Dakar	Dakar	EPI_ISL_498244	Human	A2a	Institut Pasteur de Dakar	B.1.416	Older	Africa	Africa	Female	20A	Institut Pasteur de Dakar		2020-06-09	Ndongo Dia et al
BurkinaFaso/595/2020	43	20A	Burkina Faso	Sud-Ouest	Sud-Ouest	EPI_ISL_660516	Human	A2a	Laboratoire de Microbiologie CHU Souro Sanou	B.1.416	Older	Africa	Africa	Male	20A	Centre Muraz		2020-06-21	Abdoul-Salam Ouedraogo et al		Batié
Senegal/64766/2020	23	20A	Senegal	Dakar	Dakar	EPI_ISL_476564	Human	A2a	Institut Pasteur Dakar	B.1.416	Older	Africa	Africa	Female	20A	Institut Pasteur de Dakar		2020-06-13	Ndongo Dia et al
Senegal/70427/2020	70	20A	Senegal	Dakar	Dakar	EPI_ISL_477144	Human	A2a	Institut Pasteur Dakar	B.1.416	Older	Africa	Africa	Male	20A	Institut Pasteur de Dakar		2020-06-20	Ndongo Dia et al
Senegal/70339/2020	58	20A	Senegal	Dakar	Dakar	EPI_ISL_477146	Human	A2a	Institut Pasteur Dakar	B.1.416	Older	Africa	Africa	Male	20A	Institut Pasteur de Dakar		2020-06-20	Ndongo Dia et al
Senegal/9615/2020	20	20A	Senegal	Dakar	Dakar	EPI_ISL_486860	Human	A2a	Institut Pasteur Dakar	B.1.416	Older	Africa	Africa	Female	20A	Institut Pasteur de Dakar		2020-04-25	Ndongo Dia et al		Sangalkam
Senegal/68303/2020	32	20A	Senegal	Dakar	Dakar	EPI_ISL_477143	Human	A2a	Institut Pasteur Dakar	B.1.416	Older	Africa	Africa	Male	20A	Institut Pasteur de Dakar		2020-06-17	Ndongo Dia et al
Senegal/55752/2020	36	20A	Senegal	Dakar	Dakar	EPI_ISL_477149	Human	A2a	Institut Pasteur Dakar	B.1.416	Older	Africa	Africa	Female	20A	Institut Pasteur de Dakar		2020-06-07	Ndongo Dia et al
Senegal/65601/2020	30	20A	Senegal	Dakar	Dakar	EPI_ISL_485713	Human	A2a	Institut Pasteur Dakar	B.1.416	Older	Africa	Africa	Female	20A	Institut Pasteur de Dakar		2020-06-14	Ndongo Dia et al		Yeumbeul
Senegal/68550/2020	55	20A	Senegal	Dakar	Dakar	EPI_ISL_482875	Human	A2a	Institut Pasteur Dakar	B.1.416	Older	Africa	Africa	Male	20A	Institut Pasteur de Dakar		2020-06-16	Ndongo Dia et al
Senegal/65030/2020	34	20A	Senegal	Dakar	Dakar	EPI_ISL_476572	Human	A2a	Institut Pasteur Dakar	B.1.416	Older	Africa	Africa	Female	20A	Institut Pasteur de Dakar		2020-06-14	Ndongo Dia et al
Switzerland/GE-SNRCI-29943121/2020	55	20A	Switzerland	Geneva	Geneva	EPI_ISL_414019	Human	A2a	Laboratoire de Virologie, HUG	B.1	Older	Europe	Europe	Male	20A	Swiss National Reference Centre for Influenza		2020-02-27	LAUBSCHER Florian et al. et al
Switzerland/GE-SNRCI-29945373/2020	27	20A	Switzerland	Geneva	Geneva	EPI_ISL_414020	Human	A2a	Laboratoire de Virologie, HUG	B.1	Older	Europe	Europe	Female	20A	Swiss National Reference Centre for Influenza		2020-02-27	LAUBSCHER Florian et al. et al
Italy/LOM-INMI-BG-9209/2020	87	20A	Italy	Lombardy	Lombardy	EPI_ISL_460082	Human	A2a	Molecular Virology Unit, Fondazione IRCCS Policlinico San Matteo , Pavia	B.1	Older	Europe	Europe	Male	20A	Laboratory of Virology, INMI Lazzaro Spallanzani IRCCS		2020-02-26	Martina Rueca et al
Mexico/CMX-INER-0009/2020	65	20A	Mexico	Mexico City	Mexico City	EPI_ISL_837611	Human	A2a	Instituto Nacional de Enfermedades Respiratorias (INER)	B.1.189	One month ago	North America	North America	Male	20A	Instituto Nacional de Enfermedades Respiratorias (INER)		2020-03-22	Celia Boukadida et al
Chile/RM-156453/2020	41	20A	Chile	Region Metropolitana de Santiago	Region Metropolitana de Santiago	EPI_ISL_746667	Human	A2a	Genetica Molecular and Subdepartamento de Virologia ISP Chile	B.1	Older	South America	South America	Female	20A	Instituto de Salud Publica de Chile		2020-08-20	Javier Tognarelli et al		Santiago
Mexico/CMX-INER-0073/2020	59	20A	Mexico	Mexico City	Mexico City	EPI_ISL_837672	Human	A2a	Instituto Nacional de Enfermedades Respiratorias (INER)	B.1.189	One month ago	North America	North America	Male	20A	Instituto Nacional de Enfermedades Respiratorias (INER)		2020-04-21	Celia Boukadida et al
Mexico/CMX-INER-0032/2020	45	20A	Mexico	Mexico City	Mexico City	EPI_ISL_837634	Human	A2a	Instituto Nacional de Enfermedades Respiratorias (INER)	B.1.189	One month ago	North America	North America	Female	20A	Instituto Nacional de Enfermedades Respiratorias (INER)		2020-04-07	Celia Boukadida et al
Italy/LOM-INMI-11951/2020	80	20A	Italy	Lombardy	Lombardy	EPI_ISL_460092	Human	A2a	Molecular Virology Unit, Fondazione IRCCS Policlinico San Matteo , Pavia	B.1	Older	Europe	Europe	Male	20A	Laboratory of Virology, INMI Lazzaro Spallanzani IRCCS		2020-02-28	Cesare E.M. Gruber et al B
Italy/LOM-INMI-BS-12256/2020	89	20A	Italy	Lombardy	Lombardy	EPI_ISL_460084	Human	A2a	Molecular Virology Unit, Fondazione IRCCS Policlinico San Matteo , Pavia	B.1	Older	Europe	Europe	Female	20A	Laboratory of Virology, INMI Lazzaro Spallanzani IRCCS		2020-02-29	Fausto Baldanti et al
Spain/GA-IBV-002723/2020	32	20A	Spain	Galicia	Galicia	EPI_ISL_467295	Human	A2a	Hospital Clínico Universitario de Santiago de Compostela	B.1	Older	Europe	Europe	Male	20A	SeqCOVID-SPAIN consortium/IBV(CSIC)		2020-04-07	José Javier Costa Alcalde et al		Lalin
Australia/VIC114/2020	57	20A	Australia	Victoria	Victoria	EPI_ISL_419725	Human	A2a	Microbiological Diagnostic Unit Public Health Laboratory	B.1	Older	Oceania	Oceania	Male	20A	Microbiological Diagnostic Unit Public Health Laboratory		2020-03-20	Seemann T. et al A (https://dx.doi.org/10.1101/2020.05.12.20099929)
Chile/RM-ISPCH-70/2020	64	20A	Chile	Region Metropolitana de Santiago	Region Metropolitana de Santiago	EPI_ISL_445366	Human	A2a	HOSPITAL DR.SOTERO DEL RIO	B.1	Older	South America	South America	Male	20A	Instituto de Salud Publica de Chile		2020-03-21	Andrés E Castillo et al		Santiago
Italy/VEN-UniVR-132/2020	76	20A	Italy	Veneto	Veneto	EPI_ISL_751429	Human	A2a	IRCCS Sacro Cuore Don Calabria Hospital, Department of Infectious, Tropical Diseases & Microbiology	B.1	Older	Europe	Europe	Male	20A	University of Verona, Department of Biotechnology		2020-04-02	Antonio Mori et al		Verona IT
Argentina/PAIS-A0013/2020	34	20A	Argentina	Buenos Aires	Spain	EPI_ISL_430804	Human	A2a	Laboratorio de Virología del Hospital de Niños Dr. Ricardo Gutierrez	B.1	Older	South America	Europe	Male	20A	Área de Secuenciación del Laboratorio de Virología del Hospital de Niños Dr. Ricardo Gutierrez on behalf of 'Proyecto Argentino Interinstitucional de genomica de SARS-CoV-2' (PAIS Consortium)		2020-04-01	Nabaes Jodar et al B (https://dx.doi.org/10.1101/2020.05.23.20111443)			Spain
Spain/MD-IBV-99013172/2020	83	20A	Spain	Madrid	Madrid	EPI_ISL_831058	Human	A2a	Hospital Universitario La Paz (Madrid)	B.1	One month ago	Europe	Europe	Male	20A	SeqCOVID-SPAIN consortium/IBV(CSIC)		2020-04-16	María Rodríguez-Tejedor et al		Madrid
Russia/StPetersburg-RII6031S/2020	54	20A	Russia	Saint-Petersburg	Saint-Petersburg	EPI_ISL_430101	Human	A2a	WHO National Influenza Centre Russian Federation	B.1	Older	Europe	Europe		20A	WHO National Influenza Centre Russian Federation		2020-04-14	Andrey Komissarov et al B (https://dx.doi.org/10.1101/2020.07.14.20150979)
Spain/MD-IBV-99013177/2020	67	20A	Spain	Madrid	Madrid	EPI_ISL_831063	Human	A2a	Hospital Universitario La Paz (Madrid)	B.1	One month ago	Europe	Europe	Male	20A	SeqCOVID-SPAIN consortium/IBV(CSIC)		2020-04-19	María Rodríguez-Tejedor et al		Madrid
Russia/StPetersburg-RII7581S/2020	54	20A	Russia	Saint-Petersburg	Saint-Petersburg	EPI_ISL_450261	Human	A2a	WHO National Influenza Centre Russian Federation	B.1	Older	Europe	Europe	Male	20A	WHO National Influenza Centre Russian Federation		2020-04-21	Andrey Komissarov et al B (https://dx.doi.org/10.1101/2020.07.14.20150979)
Peru/CAL-INS-103/2020	11	20A	Peru	Callao	Callao	EPI_ISL_536502	Human	A2a	Instituto Nacional de Salud	B.1	Older	South America	South America	Male	20A	Laboratorio de Infecciones Respiratorias Agudas		2020-05-02	Eduardo Juscamayta Lopez et al
Ecuador/USFQ-213/2020	61	20A	Ecuador	Azuay	Azuay	EPI_ISL_539786	Human	A2a	Institute of Microbiology, Universidad San Francisco de Quito	B.1	Older	South America	South America	Male	20A	Institute of Microbiology, Universidad San Francisco de Quito		2020-08-05	Andrea Macias et al		Cuenca EC
Ecuador/USFQ-220/2020		20A	Ecuador	Loja	Loja	EPI_ISL_539790	Human	A2a	Institute of Microbiology, Universidad San Francisco de Quito	B.1	Older	South America	South America		20A	Institute of Microbiology, Universidad San Francisco de Quito		2020-08-15	Belén Prado-Vivar et al		Macara
Ecuador/USFQ-209/2020	29	20A	Ecuador	Napo	Napo	EPI_ISL_539784	Human	A2a	Universidad Regional Amazonica IKIAM	B.1	Older	South America	South America	Male	20A	Institute of Microbiology, Universidad San Francisco de Quito		2020-08-19	Fabian Aguilar et al		Tena
Austria/CeMM0796/2020	47	20A	Austria	Austria	Austria	EPI_ISL_583706	Human	A2a	Center for Virology, Medical University of Vienna	B.1.224	Older	Europe	Europe	Male	20A	Bergthaler laboratory, CeMM Research Center for Molecular Medicine of the Austrian Academy of Sciences		2020-05-08	Alexandra Popa et al B
Austria/CeMM0662/2020	29	20A	Austria	Austria	Austria	EPI_ISL_583630	Human	A2a	Austrian Agency for Health and Food Safety (AGES)	B.1.224	Older	Europe	Europe	Male	20A	Bergthaler laboratory, CeMM Research Center for Molecular Medicine of the Austrian Academy of Sciences		2020-05-14	Alexandra Popa et al B
Austria/CeMM0746/2020	28	20A	Austria	Austria	Austria	EPI_ISL_583683	Human	A2a	Austrian Agency for Health and Food Safety (AGES)	B.1.224	Older	Europe	Europe	Male	20A	Bergthaler laboratory, CeMM Research Center for Molecular Medicine of the Austrian Academy of Sciences		2020-05-14	Alexandra Popa et al B
Austria/CeMM0722/2020	51	20A	Austria	Austria	Austria	EPI_ISL_583669	Human	A2a	Austrian Agency for Health and Food Safety (AGES)	B.1.224	Older	Europe	Europe	Male	20A	Bergthaler laboratory, CeMM Research Center for Molecular Medicine of the Austrian Academy of Sciences		2020-05-14	Alexandra Popa et al B
Austria/CeMM0734/2020	50	20A	Austria	Austria	Austria	EPI_ISL_583676	Human	A2a	Austrian Agency for Health and Food Safety (AGES)	B.1.224	Older	Europe	Europe	Male	20A	Bergthaler laboratory, CeMM Research Center for Molecular Medicine of the Austrian Academy of Sciences		2020-05-14	Alexandra Popa et al B
Austria/CeMM0747/2020	28	20A	Austria	Austria	Austria	EPI_ISL_583684	Human	A2a	Austrian Agency for Health and Food Safety (AGES)	B.1.224	Older	Europe	Europe	Male	20A	Bergthaler laboratory, CeMM Research Center for Molecular Medicine of the Austrian Academy of Sciences		2020-05-15	Alexandra Popa et al B
Austria/CeMM0688/2020	42	20A	Austria	Austria	Austria	EPI_ISL_583647	Human	A2a	Austrian Agency for Health and Food Safety (AGES)	B.1.224	Older	Europe	Europe	Male	20A	Bergthaler laboratory, CeMM Research Center for Molecular Medicine of the Austrian Academy of Sciences		2020-05-15	Alexandra Popa et al B
Austria/CeMM0797/2020	47	20A	Austria	Austria	Austria	EPI_ISL_583707	Human	A2a	Center for Virology, Medical University of Vienna	B.1.224	Older	Europe	Europe	Male	20A	Bergthaler laboratory, CeMM Research Center for Molecular Medicine of the Austrian Academy of Sciences		2020-05-15	Alexandra Popa et al B
Austria/CeMM0792/2020	47	20A	Austria	Austria	Austria	EPI_ISL_583702	Human	A2a	Center for Virology, Medical University of Vienna	B.1.224	Older	Europe	Europe	Male	20A	Bergthaler laboratory, CeMM Research Center for Molecular Medicine of the Austrian Academy of Sciences		2020-05-15	Alexandra Popa et al B
Austria/CeMM0795/2020	47	20A	Austria	Austria	Austria	EPI_ISL_583705	Human	A2a	Center for Virology, Medical University of Vienna	B.1.224	Older	Europe	Europe	Male	20A	Bergthaler laboratory, CeMM Research Center for Molecular Medicine of the Austrian Academy of Sciences		2020-05-18	Alexandra Popa et al B
Austria/CeMM0701/2020	37	20A	Austria	Austria	Austria	EPI_ISL_583656	Human	A2a	Austrian Agency for Health and Food Safety (AGES)	B.1.224	Older	Europe	Europe	Male	20A	Bergthaler laboratory, CeMM Research Center for Molecular Medicine of the Austrian Academy of Sciences		2020-05-16	Alexandra Popa et al B
Austria/CeMM0735/2020	32	20A	Austria	Austria	Austria	EPI_ISL_583677	Human	A2a	Austrian Agency for Health and Food Safety (AGES)	B.1.224	Older	Europe	Europe	Male	20A	Bergthaler laboratory, CeMM Research Center for Molecular Medicine of the Austrian Academy of Sciences		2020-05-15	Alexandra Popa et al B
Austria/CeMM0794/2020	47	20A	Austria	Austria	Austria	EPI_ISL_583704	Human	A2a	Center for Virology, Medical University of Vienna	B.1.224	Older	Europe	Europe	Male	20A	Bergthaler laboratory, CeMM Research Center for Molecular Medicine of the Austrian Academy of Sciences		2020-05-20	Alexandra Popa et al B
Austria/CeMM0793/2020	47	20A	Austria	Austria	Austria	EPI_ISL_583703	Human	A2a	Center for Virology, Medical University of Vienna	B.1.224	Older	Europe	Europe	Male	20A	Bergthaler laboratory, CeMM Research Center for Molecular Medicine of the Austrian Academy of Sciences		2020-05-22	Alexandra Popa et al B
Japan/PG-0543/2020		20A	Japan	Hokurikushinsyu	Hokurikushinsyu	EPI_ISL_480199	Human	A2a	Toyama Institute of Health	B.1	Older	Asia	Asia		20A	Pathogen Genomics Center, National Institute of Infectious Diseases		2020-03-31	Tsuyoshi Sekizuka et al C (https://www.medrxiv.org/content/10.1101/2020.07.01.20143958v1)
USA/AZ-TG351985/2020		20A	USA	Arizona	Arizona	EPI_ISL_694413	Human	A2a	AZ SPHL, Arizona Department of Health Services	B.1	Older	North America	North America		20A	TGen North		2020-05-26	Jolene Bowers et al A
USA/AZ-TG352049/2020		20A	USA	Arizona	Arizona	EPI_ISL_694425	Human	A2a	AZ SPHL, Arizona Department of Health Services	B.1	Older	North America	North America		20A	TGen North		2020-05-29	Jolene Bowers et al A
USA/AZ-TG396364/2020		20A	USA	Arizona	Arizona	EPI_ISL_694821	Human	A2a	AZ SPHL, Arizona Department of Health Services	B.1	Older	North America	North America		20A	TGen North		2020-06-11	Jolene Bowers et al A
USA/AZ-TG408180/2020		20A	USA	Arizona	Arizona	EPI_ISL_694922	Human	A2a	AZ SPHL, Arizona Department of Health Services	B.1	Older	North America	North America		20A	TGen North		2020-06-16	Jolene Bowers et al A
USA/AZ-TG408213/2020		20A	USA	Arizona	Arizona	EPI_ISL_694949	Human	A2a	AZ SPHL, Arizona Department of Health Services	B.1	Older	North America	North America		20A	TGen North		2020-06-17	Jolene Bowers et al A
USA/AZ-TG408214/2020		20A	USA	Arizona	Arizona	EPI_ISL_694950	Human	A2a	AZ SPHL, Arizona Department of Health Services	B.1	Older	North America	North America		20A	TGen North		2020-06-17	Jolene Bowers et al A
USA/AZ-TG408155/2020		20A	USA	Arizona	Arizona	EPI_ISL_694907	Human	A2a	AZ SPHL, Arizona Department of Health Services	B.1	Older	North America	North America		20A	TGen North		2020-06-15	Jolene Bowers et al A
USA/AZ-TG491582/2020		20A	USA	Arizona	Arizona	EPI_ISL_695179	Human	A2a	AZ SPHL, Arizona Department of Health Services	B.1	Older	North America	North America		20A	TGen North		2020-06-22	Jolene Bowers et al A
USA/AZ-TG491499/2020		20A	USA	Arizona	Arizona	EPI_ISL_695128	Human	A2a	AZ SPHL, Arizona Department of Health Services	B.1	Older	North America	North America		20A	TGen North		2020-06-18	Jolene Bowers et al A
USA/AZ-TG408207/2020		20A	USA	Arizona	Arizona	EPI_ISL_694943	Human	A2a	AZ SPHL, Arizona Department of Health Services	B.1	Older	North America	North America		20A	TGen North		2020-06-17	Jolene Bowers et al A
USA/CA-ALSR-3266/2020		20A	USA	California	California	EPI_ISL_635941	Human	A2a	San Diego County Public Health Laboratory	B.1	Older	North America	North America		20A	Andersen lab at Scripps Research		2020-09-06	SEARCH Alliance San Diego with Tracy Basler et al		San Diego
USA/MI-MDHHS-SC21971/2020		20A	USA	Michigan	Michigan	EPI_ISL_566022	Human	A2a	Michigan Department of Health and Human Services, Bureau of Laboratories	B.1	Older	North America	North America		20A	Michigan Department of Health and Human Services, Bureau of Laboratories		2020-08-17	Blankenship HM et al
USA/WY-WPHL-20168140/2020	48	20A	USA	Wyoming	Wyoming	EPI_ISL_766786	Human	A2a	Wyoming Public Health Laboratory	B.1	One month ago	North America	North America	Male	20A	Wyoming Public Health Laboratory		2020-12-18	Noah Hull et al
USA/MI-UM-10036975103/2020		20A	USA	Michigan	Michigan	EPI_ISL_846770	Human	A2a	University of Michigan Clinical Microbiology Laboratory	B.1	One month ago	North America	North America		20A	Lauring Lab, University of Michigan, Department of Microbiology and Immunology		2020-11-16	Valesano et al
USA/MI-UM-10036785618/2020		20A	USA	Michigan	Michigan	EPI_ISL_707864	Human	A2a	University of Michigan Clinical Microbiology Laboratory	B.1	Older	North America	North America		20A	Lauring Lab, University of Michigan, Department of Microbiology and Immunology		2020-11-04	Valesano et al
USA/NY-Wadsworth-21006615-01/2021	15	20A	USA	New York	New York	EPI_ISL_861209	Human	A2a	URMC LABS	B.1.398	One week ago	North America	North America	Male	20A	Wadsworth Center, New York State Department of Health		2021-01-11	Kirsten St. George et al		Monroe County NY
Egypt/CUNCI-HGC11I013/2021		20A	Egypt	Egypt	Egypt	EPI_ISL_862792	Human	A2a	Cancer Biology Department, National Cancer Institute	B.1.398	One week ago	Africa	Africa		20A	Cancer Biology Department, National Cancer Institute		2021-01-03	Zekri et al	MW509798.1
Egypt/CUNCI-HGC9I023/2020		20A	Egypt	Egypt	Egypt	EPI_ISL_857330	Human	A2a	Cancer Biology Department, National Cancer Institute	B.1.398	One week ago	Africa	Africa		20A	Cancer Biology Department, National Cancer Institute		2020-12-25	Zekri et al	MW504603.1
Egypt/CUNCI-HGC11I026/2021		20A	Egypt	Egypt	Egypt	EPI_ISL_862796	Human	A2a	Cancer Biology Department, National Cancer Institute	B.1.398	One week ago	Africa	Africa		20A	Cancer Biology Department, National Cancer Institute		2021-01-03	Zekri et al	MW509802.1
England/MILK-FAFC1F/2021		20A	United Kingdom	England	England	EPI_ISL_864529	Human	A2a	Lighthouse Lab in Milton Keynes	B.1	One week ago	Europe	Europe		20A	Wellcome Sanger Institute for the COVID-19 Genomics UK (COG-UK) Consortium		2021-01-06	The Lighthouse Lab in Milton Keynes et al
Australia/WA561/2020		20A	Australia	Western Australia	Western Australia	EPI_ISL_794733	Human	A2a	PathWest Laboratory Medicine WA	B.1	One month ago	Oceania	Oceania		20A	PathWest Laboratory Medicine WA Microbial Surveillance Unit		2020-12-16	PathWest Laboratory Medicine WA Microbial Surveillance Unit et al
Israel/CVL-255-ngs/2020	50	20A	Israel	Israel	Israel	EPI_ISL_776825	Human	A2a	Israel Central Virology laboratory	B.1	One month ago	Asia	Asia	Female	20A	Israel Central Virology laboratory		2020-12-27	Neta Zuckerman et al
Israel/CVL-45936/2020	76	20A	Israel	Jerusalem District	Jerusalem District	EPI_ISL_745058	Human	A2a	Israel Central Virology laboratory	B.1	Older	Asia	Asia	Male	20A	Israel Central Virology laboratory		2020-12-10	Neta Zuckerman et al
Israel/CVL-234ngs/2020	46	20A	Israel	Jerusalem District	Jerusalem District	EPI_ISL_889164	Human	A2a	Israel Central Virology laboratory	B.1	3-7 days ago	Asia	Asia	Female	20A	Israel National Consortium for SARS-CoV-2 sequencing		2020-12-27	Neta Zuckerman et al		Jerusalem
USA/OR-OHSU-1023/2020	52	20A	USA	Oregon	Oregon	EPI_ISL_525951	Human	A2a	OHSU Lab Services Molecular Microbiology Lab	B.1.243	Older	North America	North America	Male	20A	Oregon SARS-CoV-2 Genome Sequencing Center		2020-07-07	Brendan L. O'Connell et al		Multnomah County
USA/TX-HMH-MCoV-11237/2020		20A	USA	Texas	Texas	EPI_ISL_789743	Human	A2a	Houston Methodist Hospital	B.1.243	One month ago	North America	North America		20A	Houston Methodist Hospital		2020-09-02	S. Wesley Long et al A		Houston
USA/TX-HMH-MCoV-13306/2020		20A	USA	Texas	Texas	EPI_ISL_788454	Human	A2a	Houston Methodist Hospital	B.1.243	One month ago	North America	North America		20A	Houston Methodist Hospital		2020-08-24	S. Wesley Long et al A		Houston
USA/TX-HMH-MCoV-16113/2020		20A	USA	Texas	Texas	EPI_ISL_785797	Human	A2a	Houston Methodist Hospital	B.1.243	One month ago	North America	North America		20A	Houston Methodist Hospital		2020-10-27	S. Wesley Long et al A		Houston
USA/WA-OHSU-9283/2021	17	20A	USA	Washington	Washington	EPI_ISL_905980	Human	A2a	OHSU Lab Services Molecular Microbiology Lab	B.1.243	3-7 days ago	North America	North America	Male	20A	Oregon SARS-CoV-2 Genome Sequencing Center		2021-01-05	Brendan L. O'Connell et al		Clark County WA
USA/MA-MGH-03564/2020		20A	USA	Massachusetts	Massachusetts	EPI_ISL_765886	Human	A2a	Massachusetts General Hospital	B.1.243	Older	North America	North America		20A	Infectious Disease Program, Broad Institute of Harvard and MIT		2020-11-30	Lemieux et al A	MW454767.1
USA/MA-QDX-3018/2021	27	20A	USA	Massachusetts	Massachusetts	EPI_ISL_854934	Human	A2a	Quest Diagnostics	B.1.243	One week ago	North America	North America	Female	20A	Quest Diagnostics		2021-01-05	Rosenthal et al	MW495199.1
USA/MA-QDX-2943/2021	37	20A	USA	Massachusetts	Massachusetts	EPI_ISL_854892	Human	A2a	Quest Diagnostics	B.1.243	One week ago	North America	North America	Female	20A	Quest Diagnostics		2021-01-04	Rosenthal et al	MW495156.1
USA/NH-QDX-3003/2021	34	20A	USA	New Hampshire	New Hampshire	EPI_ISL_854970	Human	A2a	Quest Diagnostics	B.1.243	One week ago	North America	North America	Female	20A	Quest Diagnostics		2021-01-05	Rosenthal et al	MW495235.1
USA/NY-Wadsworth-290316-01/2020		20A	USA	New York	New York	EPI_ISL_765518	Human	A2a	SARATOGA HOSPITAL LABORATORY	B.1.243	Older	North America	North America	Female	20A	Wadsworth Center, New York State Department.of Health		2020-12-15	Kirsten St. George et al		Saratoga County
USA/NY-Wadsworth-291829-01/2020	53	20A	USA	New York	New York	EPI_ISL_802465	Human	A2a	Wadsworth Center, New York State Department.of Health	B.1.243	One month ago	North America	North America	Male	20A	Wadsworth Center, New York State Department.of Health		2020-12-29	Kirsten St. George et al		Warren County
USA/NY-Wadsworth-21004278-01/2021	71	20A	USA	New York	New York	EPI_ISL_853685	Human	A2a	ALBANY MEDICAL CENTER HOSPITAL CLINICAL LABORATORIES	B.1.243	One month ago	North America	North America	Female	20A	Wadsworth Center, New York State Department of Health		2021-01-01	Kirsten St. George et al		Albany County
USA/NY-Wadsworth-21004318-01/2021	48	20A	USA	New York	New York	EPI_ISL_830717	Human	A2a	ALBANY MEDICAL CENTER HOSPITAL CLINICAL LABORATORIES	B.1.243	One month ago	North America	North America	Male	20A	Wadsworth Center, New York State Department of Health		2021-01-04	Kirsten St. George et al		Columbia County NY
USA/WA-UW-30835/2020		20A	USA	Washington	Washington	EPI_ISL_735453	Human	A2a	UW Virology Lab	B.1	Older	North America	North America		20A	UW Virology Lab		2020-10-13	Pavitra Roychoudhury et al B
USA/WA-S3319/2020		20A	USA	Washington	Washington	EPI_ISL_849520	Human	A2a	Washington State Department of Health	B.1	One month ago	North America	North America		20A	Seattle Flu Study		2020-11-23	Deborah A. Nickerson et al	MW493958.1	Spokane County
USA/MI-UM-10035745470/2020		20A	USA	Michigan	Michigan	EPI_ISL_583293	Human	A2a	University of Michigan Clinical Microbiology Laboratory	B.1	Older	North America	North America		20A	Lauring Lab, University of Michigan, Department of Microbiology and Immunology		2020-09-01	Valesano et al
USA/MI-UM-10035692136/2020		20A	USA	Michigan	Michigan	EPI_ISL_583266	Human	A2a	University of Michigan Clinical Microbiology Laboratory	B.1	Older	North America	North America		20A	Lauring Lab, University of Michigan, Department of Microbiology and Immunology		2020-08-28	Valesano et al
USA/MI-UM-10035681864/2020		20A	USA	Michigan	Michigan	EPI_ISL_583274	Human	A2a	University of Michigan Clinical Microbiology Laboratory	B.1	Older	North America	North America		20A	Lauring Lab, University of Michigan, Department of Microbiology and Immunology		2020-08-27	Valesano et al
USA/MI-UM-10035752975/2020		20A	USA	Michigan	Michigan	EPI_ISL_583301	Human	A2a	University of Michigan Clinical Microbiology Laboratory	B.1	Older	North America	North America		20A	Lauring Lab, University of Michigan, Department of Microbiology and Immunology		2020-09-01	Valesano et al
USA/MI-UM-10035733857/2020		20A	USA	Michigan	Michigan	EPI_ISL_583302	Human	A2a	University of Michigan Clinical Microbiology Laboratory	B.1	Older	North America	North America		20A	Lauring Lab, University of Michigan, Department of Microbiology and Immunology		2020-08-31	Valesano et al
USA/NM-DOH-2020318667/2020	41	20A	USA	New Mexico	New Mexico	EPI_ISL_732737	Human	A2a	New Mexico Department of Health Scientific Laboratory	B.1	Older	North America	North America	Male	20A	New Mexico Department of Health Scientific Laboratory		2020-08-28	Ellie Johnson et al	MW420907.1
USA/MI-UM-10035787821/2020		20A	USA	Michigan	Michigan	EPI_ISL_583323	Human	A2a	University of Michigan Clinical Microbiology Laboratory	B.1	Older	North America	North America		20A	Lauring Lab, University of Michigan, Department of Microbiology and Immunology		2020-09-03	Valesano et al
USA/MI-UM-10036147927/2020		20A	USA	Michigan	Michigan	EPI_ISL_590707	Human	A2a	University of Michigan Clinical Microbiology Laboratory	B.1	Older	North America	North America		20A	Lauring Lab, University of Michigan, Department of Microbiology and Immunology		2020-09-26	Valesano et al
Switzerland/SO-ETHZ-360015/2020		20A	Switzerland	Solothurn	Solothurn	EPI_ISL_693874	Human	A2a	Viollier AG	B.1.236	Older	Europe	Europe		20A	Department of Biosystems Science and Engineering, ETH Zürich		2020-11-12	Christian Beisel et al
Switzerland/AG-ETHZ-410160/2020		20A	Switzerland	Aargau	Aargau	EPI_ISL_737492	Human	A2a	Viollier AG	B.1.236	Older	Europe	Europe		20A	Department of Biosystems Science and Engineering, ETH Zürich		2020-12-17	Chaoran Chen et al
Switzerland/BE-ETHZ-410886/2020		20A	Switzerland	Bern	Bern	EPI_ISL_737612	Human	A2a	Viollier AG	B.1.236	Older	Europe	Europe		20A	Department of Biosystems Science and Engineering, ETH Zürich		2020-12-16	Chaoran Chen et al
Switzerland/ZH-ETHZ-420100/2020		20A	Switzerland	Zürich	Zürich	EPI_ISL_768258	Human	A2a	Viollier AG	B.1.236	One month ago	Europe	Europe		20A	Department of Biosystems Science and Engineering, ETH Zürich		2020-12-18	Chaoran Chen et al
Switzerland/ZH-ETHZ-440137/2021		20A	Switzerland	Zürich	Zürich	EPI_ISL_899983	Human	A2a	Viollier AG	B.1.236	3-7 days ago	Europe	Europe		20A	Department of Biosystems Science and Engineering, ETH Zürich		2021-01-03	Christian Beisel et al
England/MILK-9E06B0/2020		20A	United Kingdom	England	England	EPI_ISL_601298	Human	A2a	Lighthouse Lab in Milton Keynes	B.1.236	Older	Europe	Europe		20A	Wellcome Sanger Institute for the COVID-19 Genomics UK (COG-UK) consortium		2020-09-20	The Lighthouse Lab in Milton Keynes et al
Wales/PHWC-47EF48/2020		20A	United Kingdom	Wales	Wales	EPI_ISL_595615	Human	A2a	Wales Specialist Virology Centre Sequencing lab: Pathogen Genomics Unit	B.1.236	Older	Europe	Europe		20A	COVID-19 Genomics UK (COG-UK) Consortium		2020-10-08	Catherine Moore et al B
England/MILK-A457D3/2020		20A	United Kingdom	England	England	EPI_ISL_598787	Human	A2a	Lighthouse Lab in Milton Keynes	B.1.236	Older	Europe	Europe		20A	Wellcome Sanger Institute for the COVID-19 Genomics UK (COG-UK) consortium		2020-10-06	The Lighthouse Lab in Milton Keynes et al
England/MILK-A46C4C/2020		20A	United Kingdom	England	England	EPI_ISL_598333	Human	A2a	Lighthouse Lab in Milton Keynes	B.1.236	Older	Europe	Europe		20A	Wellcome Sanger Institute for the COVID-19 Genomics UK (COG-UK) consortium		2020-10-06	The Lighthouse Lab in Milton Keynes et al
England/MILK-A05FC8/2020		20A	United Kingdom	England	England	EPI_ISL_599873	Human	A2a	Lighthouse Lab in Milton Keynes	B.1.236	Older	Europe	Europe		20A	Wellcome Sanger Institute for the COVID-19 Genomics UK (COG-UK) consortium		2020-09-30	The Lighthouse Lab in Milton Keynes et al
Scotland/QEUH-9E39A5/2020		20A	United Kingdom	Scotland	Scotland	EPI_ISL_585531	Human	A2a	Northumbria University / South Tees Hospitals NHS Foundation Trust / North Cumbria Integrated Care NHS Foundation Trust / North Tees and Hartlepool NHS Foundation Trust / Newcastle Hospitals NHS Foundation Trust	B.1.236	Older	Europe	Europe		20A	COVID-19 Genomics UK (COG-UK) Consortium		2020-09-24	Darren L Smith et al
Scotland/QEUH-9E4EB4/2020		20A	United Kingdom	Scotland	Scotland	EPI_ISL_601011	Human	A2a	Lighthouse Lab in Glasgow	B.1.236	Older	Europe	Europe		20A	Wellcome Sanger Institute for the COVID-19 Genomics UK (COG-UK) consortium		2020-09-24	Harper VanSteenhouse et al
SouthAfrica/Tygerberg-395/2020	40	20A	South Africa	Northern Cape	Northern Cape	EPI_ISL_745187	Human	A2a	Port Nolloth Hospital	B.1.237	Older	Africa	Africa	Male	20A	National Health Laboratory Service (NHLS), Tygerberg		2020-12-03	Susan Engelbrecht et al		Namakwa
SouthAfrica/KRISP-K002833/2020	11	20A	South Africa	KwaZulu-Natal	KwaZulu-Natal	EPI_ISL_602652	Human	A2a	NHLS-IALCH	B.1.237	Older	Africa	Africa	Male	20A	KRISP, KZN Research Innovation and Sequencing Platform		2020-09-01	Giandhari J et al B		uThukela
SouthAfrica/UFS-VIRO-NGS-30/2020	23	20A	South Africa	Free State	Free State	EPI_ISL_682337	Human	A2a	NHLS Universitas Academic	B.1.237	Older	Africa	Africa	Female	20A	UFS Virology		2020-09-25	PA Bester et al
SouthAfrica/NHLS-UCT-GS-1354/2020	43	20A	South Africa	Western Cape Province	Western Cape Province	EPI_ISL_700448	Human	A2a	D'Almeida Clinic wc DAL	B.1.237	Older	Africa	Africa	Male	20A	NHLS/UCT		2020-11-04	Arash Iranzadeh et al		Mossel Bay
SouthAfrica/UFS-VIRO-NGS-5/2020	28	20A	South Africa	Free State	Free State	EPI_ISL_682349	Human	A2a	NHLS Universitas Academic	B.1.237	Older	Africa	Africa	Male	20A	UFS Virology		2020-10-14	PA Bester et al
SouthAfrica/NHLS-UCT-GS-2033/2020	20	20A	South Africa	Western Cape Province	Western Cape Province	EPI_ISL_640125	Human	A2a	False Bay Hospital wc FBH	B.1.237	Older	Africa	Africa	Female	20A	NHLS/UCT		2020-09-18	Arash Iranzadeh et al
SouthAfrica/NHLS-UCT-GS-2031/2020	41	20A	South Africa	Western Cape Province	Western Cape Province	EPI_ISL_640123	Human	A2a	False Bay Hospital wc FBH	B.1.237	Older	Africa	Africa	Female	20A	NHLS/UCT		2020-09-18	Arash Iranzadeh et al
SouthAfrica/NHLS-UCT-GS-3513/2020	20	20A	South Africa	Western Cape Province	Western Cape Province	EPI_ISL_640088	Human	A2a	False Bay Hospital wc FBH	B.1.237	Older	Africa	Africa	Female	20A	NHLS/UCT		2020-10-07	Arash Iranzadeh et al
Australia/NSW1201/2020		20A	Australia	New South Wales	New South Wales	EPI_ISL_667801	Human	A2a	South Eastern Area Laboratory Services (SEALS)	B.1.237	Older	Oceania	Oceania		20A	NSW Health Pathology - Institute of Clinical Pathology and Medical Research; Westmead Hospital; University of Sydney		2020-11-08	CIDM-PH et al. et al		Sydney
SouthAfrica/KRISP-K003376/2020	45	20A	South Africa	KwaZulu-Natal	KwaZulu-Natal	EPI_ISL_602765	Human	A2a	NHLS-IALCH	B.1.237	Older	Africa	Africa	Male	20A	KRISP, KZN Research Innovation and Sequencing Platform		2020-09-10	Giandhari J et al B		Harry Gwala
SouthAfrica/UFS-VIRO-NGS-100/2020	31	20A	South Africa	Free State	Free State	EPI_ISL_912470	Human	A2a	NHLS Universitas Academic	B.1.237	1-2 days ago	Africa	Africa	Female	20A	UFS Virology		2020-11-09	PA Bester et al
SouthAfrica/UFS-VIRO-NGS-3/2020	40	20A	South Africa	Free State	Free State	EPI_ISL_682336	Human	A2a	NHLS Universitas Academic	B.1.237	Older	Africa	Africa	Female	20A	UFS Virology		2020-10-17	PA Bester et al
SouthAfrica/UFS-VIRO-NGS-33/2020	29	20A	South Africa	Free State	Free State	EPI_ISL_682340	Human	A2a	NHLS Universitas Academic	B.1.237	Older	Africa	Africa	Male	20A	UFS Virology		2020-10-16	PA Bester et al
SouthAfrica/KRISP-K004072/2020	57	20A	South Africa	KwaZulu-Natal	KwaZulu-Natal	EPI_ISL_635050	Human	A2a	National Health Laboratory Service - Inkosi Albert Luthuli Central Hospital (NHLS-IALCH)	B.1.237	Older	Africa	Africa	Female	20A	KRISP, KZN Research Innovation and Sequencing Platform		2020-10-20	Giandhari J et al B		uMkhanyakude
SouthAfrica/KRISP-K004074/2020	61	20A	South Africa	KwaZulu-Natal	KwaZulu-Natal	EPI_ISL_635051	Human	A2a	National Health Laboratory Service - Inkosi Albert Luthuli Central Hospital (NHLS-IALCH)	B.1.237	Older	Africa	Africa	Male	20A	KRISP, KZN Research Innovation and Sequencing Platform		2020-10-20	Giandhari J et al B		uMkhanyakude
SouthAfrica/UFS-VIRO-NGS-22/2020	16	20A	South Africa	Free State	Free State	EPI_ISL_682330	Human	A2a	NHLS Universitas Academic	B.1.237	Older	Africa	Africa	Female	20A	UFS Virology		2020-09-30	PA Bester et al
SouthAfrica/UFS-VIRO-NGS-110/2020	41	20A	South Africa	Free State	Free State	EPI_ISL_912514	Human	A2a	NHLS Universitas Academic	B.1.237	1-2 days ago	Africa	Africa	Female	20A	UFS Virology		2020-10-26	PA Bester et al
SouthAfrica/UFS-VIRO-NGS-79/2020	34	20A	South Africa	Free State	Free State	EPI_ISL_912538	Human	A2a	NHLS Universitas Academic	B.1.237	1-2 days ago	Africa	Africa	Male	20A	UFS Virology		2020-11-27	PA Bester et al
SouthAfrica/KRISP-K004323/2020	55	20A	South Africa	KwaZulu-Natal	KwaZulu-Natal	EPI_ISL_660199	Human	A2a	NHLS-IALCH	B.1.237	Older	Africa	Africa	Male	20A	KRISP, KZN Research Innovation and Sequencing Platform		2020-10-25	Giandhari J et al B		eThekwini
SouthAfrica/UFS-VIRO-NGS-31/2020	20	20A	South Africa	Free State	Free State	EPI_ISL_682338	Human	A2a	NHLS Universitas Academic	B.1.237	Older	Africa	Africa	Male	20A	UFS Virology		2020-09-23	PA Bester et al
SouthAfrica/UFS-VIRO-NGS-55/2020	27	20A	South Africa	Free State	Free State	EPI_ISL_912465	Human	A2a	NHLS Universitas Academic	B.1.237	1-2 days ago	Africa	Africa	Male	20A	UFS Virology		2020-11-21	PA Bester et al
SouthAfrica/KRISP-K003522/2020	25	20A	South Africa	KwaZulu-Natal	KwaZulu-Natal	EPI_ISL_602841	Human	A2a	NHLS-IALCH	B.1.237	Older	Africa	Africa	Male	20A	KRISP, KZN Research Innovation and Sequencing Platform		2020-09-26	Giandhari J et al B		eThekwini
SouthAfrica/UFS-VIRO-NGS-58/2020	57	20A	South Africa	Free State	Free State	EPI_ISL_912479	Human	A2a	NHLS Universitas Academic	B.1.237	1-2 days ago	Africa	Africa	Female	20A	UFS Virology		2020-11-16	PA Bester et al
SouthAfrica/KRISP-K002872/2020	30	20A	South Africa	KwaZulu-Natal	KwaZulu-Natal	EPI_ISL_602685	Human	A2a	NHLS-IALCH	B.1.237	Older	Africa	Africa	Female	20A	KRISP, KZN Research Innovation and Sequencing Platform		2020-09-05	Giandhari J et al B		eThekwini
SouthAfrica/UFS-VIRO-NGS-12/2020	39	20A	South Africa	Free State	Free State	EPI_ISL_682325	Human	A2a	NHLS Universitas Academic	B.1.237	Older	Africa	Africa	Female	20A	UFS Virology		2020-10-15	PA Bester et al
SouthAfrica/UFS-VIRO-NGS-114/2020	37	20A	South Africa	Free State	Free State	EPI_ISL_912517	Human	A2a	NHLS Universitas Academic	B.1	1-2 days ago	Africa	Africa	Female	20A	UFS Virology		2020-10-22	PA Bester et al
SouthAfrica/UFS-VIRO-NGS-29/2020	43	20A	South Africa	Free State	Free State	EPI_ISL_682335	Human	A2a	NHLS Universitas Academic	B.1.237	Older	Africa	Africa	Female	20A	UFS Virology		2020-09-28	PA Bester et al
SouthAfrica/UFS-VIRO-NGS-27/2020	86	20A	South Africa	Free State	Free State	EPI_ISL_682333	Human	A2a	NHLS Universitas Academic	B.1.237	Older	Africa	Africa	Male	20A	UFS Virology		2020-10-14	PA Bester et al
SouthAfrica/UFS-VIRO-NGS-57/2020	78	20A	South Africa	Free State	Free State	EPI_ISL_912472	Human	A2a	NHLS Universitas Academic	B.1.237	1-2 days ago	Africa	Africa	Male	20A	UFS Virology		2020-11-16	PA Bester et al
SouthAfrica/UFS-VIRO-NGS-78/2020	73	20A	South Africa	Free State	Free State	EPI_ISL_912505	Human	A2a	NHLS Universitas Academic	B.1.237	1-2 days ago	Africa	Africa	Female	20A	UFS Virology		2020-11-23	PA Bester et al
SouthAfrica/KRISP-K003467/2020	34	20A	South Africa	KwaZulu-Natal	KwaZulu-Natal	EPI_ISL_602801	Human	A2a	NHLS-IALCH	B.1.237	Older	Africa	Africa	Male	20A	KRISP, KZN Research Innovation and Sequencing Platform		2020-09-13	Giandhari J et al B		uMkhanyakude
SouthAfrica/KRISP-K003470/2020	25	20A	South Africa	KwaZulu-Natal	KwaZulu-Natal	EPI_ISL_602803	Human	A2a	NHLS-IALCH	B.1.237	Older	Africa	Africa	Female	20A	KRISP, KZN Research Innovation and Sequencing Platform		2020-09-10	Giandhari J et al B		uMkhanyakude
SouthAfrica/KRISP-K005320/2020	45	20A	South Africa	KwaZulu-Natal	KwaZulu-Natal	EPI_ISL_678611	Human	A2a	NHLS-IALCH	B.1.237	Older	Africa	Africa	Male	20A	KRISP, KZN Research Innovation and Sequencing Platform		2020-11-15	Giandhari J et al B		uThukela
SouthAfrica/KRISP-K002865/2020	25	20A	South Africa	KwaZulu-Natal	KwaZulu-Natal	EPI_ISL_602679	Human	A2a	NHLS-IALCH	B.1.237	Older	Africa	Africa	Female	20A	KRISP, KZN Research Innovation and Sequencing Platform		2020-08-30	Giandhari J et al B		uMkhanyakude
SouthAfrica/KRISP-K003369/2020	34	20A	South Africa	KwaZulu-Natal	KwaZulu-Natal	EPI_ISL_602759	Human	A2a	NHLS-IALCH	B.1.237	Older	Africa	Africa	Female	20A	KRISP, KZN Research Innovation and Sequencing Platform		2020-09-04	Giandhari J et al B		uMkhanyakude
SouthAfrica/KRISP-K003344/2020	37	20A	South Africa	KwaZulu-Natal	KwaZulu-Natal	EPI_ISL_602736	Human	A2a	NHLS-IALCH	B.1.237	Older	Africa	Africa	Female	20A	KRISP, KZN Research Innovation and Sequencing Platform		2020-09-06	Giandhari J et al B		uMkhanyakude
SouthAfrica/KRISP-K003747/2020	52	20A	South Africa	KwaZulu-Natal	KwaZulu-Natal	EPI_ISL_602921	Human	A2a	NHLS-IALCH	B.1.237	Older	Africa	Africa	Female	20A	KRISP, KZN Research Innovation and Sequencing Platform		2020-09-30	Giandhari J et al B		uMkhanyakude
SouthAfrica/KRISP-K003381/2020	30	20A	South Africa	KwaZulu-Natal	KwaZulu-Natal	EPI_ISL_602769	Human	A2a	NHLS-IALCH	B.1.237	Older	Africa	Africa	Female	20A	KRISP, KZN Research Innovation and Sequencing Platform		2020-09-10	Giandhari J et al B		uMkhanyakude
SouthAfrica/KRISP-K003722/2020	41	20A	South Africa	KwaZulu-Natal	KwaZulu-Natal	EPI_ISL_602900	Human	A2a	NHLS-IALCH	B.1.237	Older	Africa	Africa	Female	20A	KRISP, KZN Research Innovation and Sequencing Platform		2020-10-06	Giandhari J et al B		King Cetshwayo
SouthAfrica/KRISP-K004063/2020	65	20A	South Africa	KwaZulu-Natal	KwaZulu-Natal	EPI_ISL_635042	Human	A2a	National Health Laboratory Service - Inkosi Albert Luthuli Central Hospital (NHLS-IALCH)	B.1.237	Older	Africa	Africa	Male	20A	KRISP, KZN Research Innovation and Sequencing Platform		2020-10-20	Giandhari J et al B		King Cetshwayo
SouthAfrica/KRISP-K004548/2020	64	20A	South Africa	KwaZulu-Natal	KwaZulu-Natal	EPI_ISL_660245	Human	A2a	NHLS-IALCH	B.1.237	Older	Africa	Africa		20A	KRISP, KZN Research Innovation and Sequencing Platform		2020-10-27	Giandhari J et al B		uMkhanyakude
SouthAfrica/KRISP-K003463/2020	19	20A	South Africa	KwaZulu-Natal	KwaZulu-Natal	EPI_ISL_602797	Human	A2a	NHLS-IALCH	B.1.237	Older	Africa	Africa	Female	20A	KRISP, KZN Research Innovation and Sequencing Platform		2020-09-13	Giandhari J et al B		uMkhanyakude
SouthAfrica/KRISP-K004337/2020	21	20A	South Africa	KwaZulu-Natal	KwaZulu-Natal	EPI_ISL_660213	Human	A2a	NHLS-IALCH	B.1.237	Older	Africa	Africa	Female	20A	KRISP, KZN Research Innovation and Sequencing Platform		2020-10-27	Giandhari J et al B		Zululand
SouthAfrica/KRISP-K004331/2020	42	20A	South Africa	KwaZulu-Natal	KwaZulu-Natal	EPI_ISL_660207	Human	A2a	NHLS-IALCH	B.1.237	Older	Africa	Africa	Female	20A	KRISP, KZN Research Innovation and Sequencing Platform		2020-10-23	Giandhari J et al B		uMkhanyakude
SouthAfrica/KRISP-K004344/2020	40	20A	South Africa	KwaZulu-Natal	KwaZulu-Natal	EPI_ISL_660219	Human	A2a	NHLS-IALCH	B.1.237	Older	Africa	Africa	Female	20A	KRISP, KZN Research Innovation and Sequencing Platform		2020-10-26	Giandhari J et al B		uMkhanyakude
SouthAfrica/KRISP-K004002/2020	22	20A	South Africa	KwaZulu-Natal	KwaZulu-Natal	EPI_ISL_634987	Human	A2a	National Health Laboratory Service - Inkosi Albert Luthuli Central Hospital (NHLS-IALCH)	B.1.237	Older	Africa	Africa	Male	20A	KRISP, KZN Research Innovation and Sequencing Platform		2020-09-24	Giandhari J et al B		Zululand
SouthAfrica/KRISP-K004082/2020	36	20A	South Africa	KwaZulu-Natal	KwaZulu-Natal	EPI_ISL_635058	Human	A2a	National Health Laboratory Service - Inkosi Albert Luthuli Central Hospital (NHLS-IALCH)	B.1.237	Older	Africa	Africa	Female	20A	KRISP, KZN Research Innovation and Sequencing Platform		2020-10-19	Giandhari J et al B		uMgungundlovu
SouthAfrica/KRISP-K003999/2020	23	20A	South Africa	KwaZulu-Natal	KwaZulu-Natal	EPI_ISL_634986	Human	A2a	National Health Laboratory Service - Inkosi Albert Luthuli Central Hospital (NHLS-IALCH)	B.1.237	Older	Africa	Africa	Female	20A	KRISP, KZN Research Innovation and Sequencing Platform		2020-09-26	Giandhari J et al B		Zululand
SouthAfrica/KRISP-K004036/2020	30	20A	South Africa	KwaZulu-Natal	KwaZulu-Natal	EPI_ISL_635017	Human	A2a	National Health Laboratory Service - Inkosi Albert Luthuli Central Hospital (NHLS-IALCH)	B.1.237	Older	Africa	Africa	Female	20A	KRISP, KZN Research Innovation and Sequencing Platform		2020-10-14	Giandhari J et al B		uMkhanyakude
SouthAfrica/KRISP-K005331/2020	21	20A	South Africa	KwaZulu-Natal	KwaZulu-Natal	EPI_ISL_678619	Human	A2a	NHLS-IALCH	B.1.237	Older	Africa	Africa	Male	20A	KRISP, KZN Research Innovation and Sequencing Platform		2020-11-15	Giandhari J et al B		uMkhanyakude
SouthAfrica/KRISP-K005332/2020	1	20A	South Africa	KwaZulu-Natal	KwaZulu-Natal	EPI_ISL_678620	Human	A2a	NHLS-IALCH	B.1.237	Older	Africa	Africa	Female	20A	KRISP, KZN Research Innovation and Sequencing Platform		2020-11-14	Giandhari J et al B		uMkhanyakude
SouthAfrica/KRISP-K004024/2020	79	20A	South Africa	KwaZulu-Natal	KwaZulu-Natal	EPI_ISL_635007	Human	A2a	National Health Laboratory Service - Inkosi Albert Luthuli Central Hospital (NHLS-IALCH)	B.1.237	Older	Africa	Africa	Female	20A	KRISP, KZN Research Innovation and Sequencing Platform		2020-10-08	Giandhari J et al B		Zululand
SouthAfrica/KRISP-K005335/2020	18	20A	South Africa	KwaZulu-Natal	KwaZulu-Natal	EPI_ISL_678623	Human	A2a	NHLS-IALCH	B.1.237	Older	Africa	Africa	Female	20A	KRISP, KZN Research Innovation and Sequencing Platform		2020-11-15	Giandhari J et al B		Harry Gwala
England/CAMC-A81243/2020		20A	United Kingdom	England	England	EPI_ISL_610745	Human	A2a	Lighthouse Lab in Cambridge	B.1	Older	Europe	Europe		20A	Wellcome Sanger Institute for the COVID-19 Genomics UK (COG-UK) consortium		2020-10-14	Rob Howes et al
USA/PA-MGEL-00762/2020		20A	USA	Pennsylvania	Pennsylvania	EPI_ISL_682049	Human	A2a	UPMC Clinical Microbiology Laboratory	B.1.240	Older	North America	North America		20A	Microbial Genomic Epidemiology Laboratory, University of Pittsburgh		2020-09-15	Mustapha M. Mustapha et al		Allegheny County
USA/OR-OHSU-8684/2020	24	20A	USA	Oregon	Oregon	EPI_ISL_862004	Human	A2a	OHSU Lab Services Molecular Microbiology Lab	B.1	One week ago	North America	North America	Female	20A	Oregon SARS-CoV-2 Genome Sequencing Center		2020-12-29	Brendan L. O'Connell et al		Washington County OR
USA/OR-OHSU-9262/2021	24	20A	USA	Oregon	Oregon	EPI_ISL_905969	Human	A2a	OHSU Lab Services Molecular Microbiology Lab	B.1	3-7 days ago	North America	North America	Female	20A	Oregon SARS-CoV-2 Genome Sequencing Center		2021-01-05	Brendan L. O'Connell et al		Washington County OR
USA/OR-OHSU-9186/2021	45	20A	USA	Oregon	Oregon	EPI_ISL_905930	Human	A2a	OHSU Lab Services Molecular Microbiology Lab	B.1	3-7 days ago	North America	North America	Female	20A	Oregon SARS-CoV-2 Genome Sequencing Center		2021-01-05	Brendan L. O'Connell et al		Washington County OR
USA/TX-HMH-MCoV-19723/2020		20A	USA	Texas	Texas	EPI_ISL_784073	Human	A2a	Houston Methodist Hospital	B.1	One month ago	North America	North America		20A	Houston Methodist Hospital		2020-11-19	S. Wesley Long et al A		Houston
USA/TX-HMH-MCoV-18592/2020		20A	USA	Texas	Texas	EPI_ISL_784940	Human	A2a	Houston Methodist Hospital	B.1	One month ago	North America	North America		20A	Houston Methodist Hospital		2020-11-19	S. Wesley Long et al A		Houston
USA/TX-HMH-MCoV-17949/2020		20A	USA	Texas	Texas	EPI_ISL_786097	Human	A2a	Houston Methodist Hospital	B.1	One month ago	North America	North America		20A	Houston Methodist Hospital		2020-11-16	S. Wesley Long et al A		Houston
USA/CA-QDX-4411/2021	23	20A	USA	California	California	EPI_ISL_914953	Human	A2a	Quest Diagnostics	B.1.400	1-2 days ago	North America	North America	Female	20A	Quest Diagnostics		2021-01-14	Rosenthal et al
USA/CA-CDC-STM-A100331/2021	24	20A	USA	California	California	EPI_ISL_876661	Human	A2a	Helix/Illumina	B.1.241	One week ago	North America	North America	Female	20A	Genomics and Discovery, Respiratory Viruses Branch, Division of Viral Diseases, Centers for Disease Control and Prevention		2021-01-06	Peter W. Cook et al	MW523798.1
USA/CA-LACPHL-AF00157/2021		20A	USA	California	California	EPI_ISL_833410	Human	A2a	Beverly Hospital	B.1.241	One month ago	North America	North America		20A	Los Angeles County PHL		2021-01-06	P. Hemarajata et al. et al	MW485897.1	Los Angeles County
USA/CA-IGI-2733/2021		20A	USA	California	California	EPI_ISL_918204	Human	A2a	Innovative Genomics Institute, UC Berkeley	B.1.241	1-2 days ago	North America	North America		20A	Innovative Genomics Institute, UC Berkeley		2021-01-14	Stacia Wyman et al		Alameda County
USA/OR-OHSU-8571/2020	45	20A	USA	Oregon	Oregon	EPI_ISL_861995	Human	A2a	OHSU Lab Services Molecular Microbiology Lab	B.1.241	One week ago	North America	North America	Male	20A	Oregon SARS-CoV-2 Genome Sequencing Center		2020-12-24	Brendan L. O'Connell et al
USA/OR-OHSU-9260/2021	48	20A	USA	Oregon	Oregon	EPI_ISL_905967	Human	A2a	OHSU Lab Services Molecular Microbiology Lab	B.1.241	3-7 days ago	North America	North America	Male	20A	Oregon SARS-CoV-2 Genome Sequencing Center		2021-01-05	Brendan L. O'Connell et al		Washington County OR
USA/CA-ALSR-5864/2020		20A	USA	California	California	EPI_ISL_878595	Human	A2a	San Diego County Public Health Laboratory	B.1.241	One week ago	North America	North America		20A	Andersen lab at Scripps Research		2020-12-16	SEARCH Alliance San Diego with Tracy Basler et al		San Diego
USA/CA-CDC-STM-0000025-H03/2021		20A	USA	California	California	EPI_ISL_884730	Human	A2a	Respiratory Viruses Branch, Centers for Disease Control and Prevention	B.1.241	One week ago	North America	North America		20A	Respiratory Viruses Branch, Centers for Disease Control and Prevention		2021-01-11	Cook et al	MW525016.1
USA/CA-CDC-STM-0000025-B09/2021		20A	USA	California	California	EPI_ISL_884641	Human	A2a	Respiratory Viruses Branch, Centers for Disease Control and Prevention	B.1.241	One week ago	North America	North America		20A	Respiratory Viruses Branch, Centers for Disease Control and Prevention		2021-01-13	Cook et al	MW524927.1
USA/CA-CZB-12303/2020		20A	USA	California	California	EPI_ISL_648393	Human	A2a	Santa Clara County Public Health Laboratory	B.1.243	Older	North America	North America		20A	Chan-Zuckerberg Biohub		2020-10-07	CZB Cliahub Consortium et al	MW306305.1	Santa Clara County
USA/CA-CZB-12792/2020		20A	USA	California	California	EPI_ISL_648448	Human	A2a	Santa Clara County Public Health Laboratory	B.1.243	Older	North America	North America		20A	Chan-Zuckerberg Biohub		2020-10-14	CZB Cliahub Consortium et al	MW306354.1	Santa Clara County
USA/CA-CZB-12793/2020		20A	USA	California	California	EPI_ISL_648449	Human	A2a	Santa Clara County Public Health Laboratory	B.1.243	Older	North America	North America		20A	Chan-Zuckerberg Biohub		2020-10-14	CZB Cliahub Consortium et al	MW306355.1	Santa Clara County
USA/CA-CZB-11009/2020		20A	USA	California	California	EPI_ISL_582951	Human	A2a	County of Santa Clara Public Health Department	B.1.243	Older	North America	North America		20A	Chan-Zuckerberg Biohub		2020-09-16	CZB Cliahub Consortium et al	MW276241.1	Santa Clara County
USA/CA-CZB-13793/2020		20A	USA	California	California	EPI_ISL_739285	Human	A2a	Alameda County Public Health Lab	B.1.243	Older	North America	North America		20A	Chan-Zuckerberg Biohub		2020-09-24	CZB Cliahub Consortium et al		Alameda County
USA/CA-CZB-11190/2020		20A	USA	California	California	EPI_ISL_625544	Human	A2a	Alameda County Public Health Lab	B.1.243	Older	North America	North America		20A	Chan-Zuckerberg Biohub		2020-09-16	CZB Cliahub Consortium et al	MW276602.1	Alameda County
USA/CA-CZB-11852/2020		20A	USA	California	California	EPI_ISL_625612	Human	A2a	Alameda County Public Health Lab	B.1.243	Older	North America	North America		20A	Chan-Zuckerberg Biohub		2020-10-01	CZB Cliahub Consortium et al	MW276649.1	Alameda County
USA/CA-CZB-16134/2020		20A	USA	California	California	EPI_ISL_850148	Human	A2a	Renegade	B.1.243	One month ago	North America	North America		20A	Chan-Zuckerberg Biohub		2020-11-30	CZB Cliahub Consortium et al		San Francisco County
USA/CA-CZB-16162/2020		20A	USA	California	California	EPI_ISL_738567	Human	A2a	Renegade	B.1.243	Older	North America	North America		20A	Chan-Zuckerberg Biohub		2020-12-01	CZB Cliahub Consortium et al		San Francisco County
USA/CA-CZB-16182/2020		20A	USA	California	California	EPI_ISL_738591	Human	A2a	Renegade	B.1.243	Older	North America	North America		20A	Chan-Zuckerberg Biohub		2020-12-02	CZB Cliahub Consortium et al		San Francisco County
USA/CA-CZB-15650/2020		20A	USA	California	California	EPI_ISL_853456	Human	A2a	Santa Clara County Public Health Laboratory	B.1.243	One month ago	North America	North America		20A	Chan-Zuckerberg Biohub		2020-12-02	CZB Cliahub Consortium et al		Santa Clara County
USA/CA-CZB-15637/2020		20A	USA	California	California	EPI_ISL_853448	Human	A2a	Santa Clara County Public Health Laboratory	B.1.243	One month ago	North America	North America		20A	Chan-Zuckerberg Biohub		2020-12-02	CZB Cliahub Consortium et al		Santa Clara County
USA/CA-CZB-15638/2020		20A	USA	California	California	EPI_ISL_853449	Human	A2a	Santa Clara County Public Health Laboratory	B.1.243	One month ago	North America	North America		20A	Chan-Zuckerberg Biohub		2020-12-02	CZB Cliahub Consortium et al		Santa Clara County
USA/MN-MDH-2079/2020		20A	USA	Minnesota	Minnesota	EPI_ISL_683708	Human	A2a	Essentia Health-St. Mary's Medical Center	B.1.243	Older	North America	North America		20A	Minnesota Department of Health, Public Health Laboratory		2020-10-31	Alexandra Lorentz et al	MW349074.1
USA/MN-MDH-2238/2020		20A	USA	Minnesota	Minnesota	EPI_ISL_770812	Human	A2a	Essentia Health-St. Mary's Medical Center	B.1.243	One month ago	North America	North America		20A	Minnesota Department of Health, Public Health Laboratory		2020-11-16	Alexandra Lorentz et al	MW446228.1
USA/MN-MDH-2163/2020		20A	USA	Minnesota	Minnesota	EPI_ISL_708501	Human	A2a	Minnesota Department of Health, Public Health Laboratory	B.1.243	Older	North America	North America		20A	Minnesota Department of Health, Public Health Laboratory		2020-12-03	Alexandra Lorentz et al	MW374907.1
USA/MN-MDH-2080/2020		20A	USA	Minnesota	Minnesota	EPI_ISL_683709	Human	A2a	Essentia Health-St. Mary's Medical Center	B.1.243	Older	North America	North America		20A	Minnesota Department of Health, Public Health Laboratory		2020-11-03	Alexandra Lorentz et al	MW349073.1
USA/MN-MDH-2247/2020		20A	USA	Minnesota	Minnesota	EPI_ISL_802568	Human	A2a	Essentia Health-St. Mary's Medical Center	B.1.243	One month ago	North America	North America		20A	Minnesota Department of Health, Public Health Laboratory		2020-11-14	Alexandra Lorentz et al	MW462645.1
USA/MN-MDH-2248/2020		20A	USA	Minnesota	Minnesota	EPI_ISL_802569	Human	A2a	Essentia Health-St. Mary's Medical Center	B.1.243	One month ago	North America	North America		20A	Minnesota Department of Health, Public Health Laboratory		2020-11-13	Alexandra Lorentz et al	MW462646.1
USA/MN-MDH-2235/2020		20A	USA	Minnesota	Minnesota	EPI_ISL_770809	Human	A2a	Essentia Health-St. Mary's Medical Center	B.1.243	One month ago	North America	North America		20A	Minnesota Department of Health, Public Health Laboratory		2020-11-16	Alexandra Lorentz et al	MW446225.1
USA/MN-MDH-2234/2020		20A	USA	Minnesota	Minnesota	EPI_ISL_770808	Human	A2a	Essentia Health-St. Mary's Medical Center	B.1.243	One month ago	North America	North America		20A	Minnesota Department of Health, Public Health Laboratory		2020-11-16	Alexandra Lorentz et al	MW446224.1
USA/MN-MDH-2246/2020		20A	USA	Minnesota	Minnesota	EPI_ISL_802567	Human	A2a	Essentia Health-St. Mary's Medical Center	B.1.243	One month ago	North America	North America		20A	Minnesota Department of Health, Public Health Laboratory		2020-11-20	Alexandra Lorentz et al	MW462644.1
USA/WI-UW-2475/2020		20A	USA	Wisconsin	Wisconsin	EPI_ISL_759749	Human	A2a	University of Wisconsin-Madison AIDS Vaccine Research Laboratories	B.1.243	Older	North America	North America		20A	University of Wisconsin-Madison AIDS Vaccine Research Laboratories		2020-12-28	Gage Moreno et al A	MW486251.1	Dane County
USA/WI-UW-2561/2020		20A	USA	Wisconsin	Wisconsin	EPI_ISL_788904	Human	A2a	University of Wisconsin-Madison AIDS Vaccine Research Laboratories	B.1.243	One month ago	North America	North America		20A	University of Wisconsin-Madison AIDS Vaccine Research Laboratories		2020-12-30	Gage Moreno et al A	MW486293.1	Dane County
USA/WY-WPHL-21001476/2021	60	20A	USA	Wyoming	Wyoming	EPI_ISL_871845	Human	A2a	Wyoming Public Health Laboratory	B.1.350	One week ago	North America	North America	Male	20A	Wyoming Public Health Laboratory		2021-01-05	Noah Hull et al
USA/TX-HMH-MCoV-11079/2020		20A	USA	Texas	Texas	EPI_ISL_789268	Human	A2a	Houston Methodist Hospital	B.1.234	One month ago	North America	North America		20A	Houston Methodist Hospital		2020-09-01	S. Wesley Long et al A		Houston
USA/TX-HMH-MCoV-12277/2020		20A	USA	Texas	Texas	EPI_ISL_790280	Human	A2a	Houston Methodist Hospital	B.1.234	One month ago	North America	North America		20A	Houston Methodist Hospital		2020-09-23	S. Wesley Long et al A		Houston
USA/TX-HMH-MCoV-12493/2020		20A	USA	Texas	Texas	EPI_ISL_790364	Human	A2a	Houston Methodist Hospital	B.1.234	One month ago	North America	North America		20A	Houston Methodist Hospital		2020-09-29	S. Wesley Long et al A		Houston
USA/TX-HMH-MCoV-12038/2020		20A	USA	Texas	Texas	EPI_ISL_790179	Human	A2a	Houston Methodist Hospital	B.1.234	One month ago	North America	North America		20A	Houston Methodist Hospital		2020-09-22	S. Wesley Long et al A		Houston
USA/TX-HMH-MCoV-19003/2020		20A	USA	Texas	Texas	EPI_ISL_785276	Human	A2a	Houston Methodist Hospital	B.1.234	One month ago	North America	North America		20A	Houston Methodist Hospital		2020-11-25	S. Wesley Long et al A		Houston
USA/WY-WPHL-21001099/2021	71	20A	USA	Wyoming	Wyoming	EPI_ISL_856964	Human	A2a	Wyoming Public Health Laboratory	B.1.234	One week ago	North America	North America	Female	20A	Wyoming Public Health Laboratory		2021-01-04	Noah Hull et al
USA/WY-WPHL-21003295/2021	62	20A	USA	Wyoming	Wyoming	EPI_ISL_871873	Human	A2a	Wyoming Public Health Laboratory	B.1.234	One week ago	North America	North America	Male	20A	Wyoming Public Health Laboratory		2021-01-08	Noah Hull et al
USA/NM-UNM-EDB00128/2021		20A	USA	New Mexico	New Mexico	EPI_ISL_877160	Human	A2a	Univeristy of New Mexico Hospital	B.1.234	One week ago	North America	North America		20A	Center for Global Health, University of New Mexico Health Sciences Center		2021-01-18	Daryl Domman et al
USA/LA-EVTL1693/2021	26	20A	USA	Louisiana	Louisiana	EPI_ISL_889671	Human	A2a	LSUHS Emerging Viral Threat Laboratory	B.1.234	3-7 days ago	North America	North America	Female	20A	Microbial Genome Sequencing Center		2021-01-08	Jeremy P. Kamil et al		Caddo Parish
USA/TX-HMH-MCoV-18542/2020		20A	USA	Texas	Texas	EPI_ISL_784890	Human	A2a	Houston Methodist Hospital	B.1.234	One month ago	North America	North America		20A	Houston Methodist Hospital		2020-11-20	S. Wesley Long et al A		Houston
USA/TX-HMH-MCoV-19712/2020		20A	USA	Texas	Texas	EPI_ISL_784063	Human	A2a	Houston Methodist Hospital	B.1.234	One month ago	North America	North America		20A	Houston Methodist Hospital		2020-11-20	S. Wesley Long et al A		Houston
USA/TX-HMH-MCoV-19850/2020		20A	USA	Texas	Texas	EPI_ISL_784172	Human	A2a	Houston Methodist Hospital	B.1.234	One month ago	North America	North America		20A	Houston Methodist Hospital		2020-11-20	S. Wesley Long et al A		Houston
USA/TX-HMH-MCoV-19312/2020		20A	USA	Texas	Texas	EPI_ISL_783754	Human	A2a	Houston Methodist Hospital	B.1.234	One month ago	North America	North America		20A	Houston Methodist Hospital		2020-11-28	S. Wesley Long et al A		Houston
USA/TX-HMH-MCoV-19299/2020		20A	USA	Texas	Texas	EPI_ISL_783747	Human	A2a	Houston Methodist Hospital	B.1.234	One month ago	North America	North America		20A	Houston Methodist Hospital		2020-11-27	S. Wesley Long et al A		Houston
USA/NY-Wadsworth-21004198-01/2021	61	20A	USA	New York	New York	EPI_ISL_853664	Human	A2a	NORTHWELL HEALTH LABORATORIES	B.1.234	One month ago	North America	North America	Male	20A	Wadsworth Center, New York State Department of Health		2021-01-05	Kirsten St. George et al		New York County
USA/LA-EVTL1284/2020	68	20A	USA	Louisiana	Louisiana	EPI_ISL_778950	Human	A2a	LSUHS Emerging Viral Threat Laboratory	B.1.234	One month ago	North America	North America	Female	20A	Microbial Genome Sequencing Center		2020-12-10	Jeremy P. Kamil et al		Caddo Parish
USA/LA-EVTL1237/2020	19	20A	USA	Louisiana	Louisiana	EPI_ISL_768506	Human	A2a	LSUHS Emerging Viral Threat Laboratory	B.1.234	One month ago	North America	North America	Male	20A	Microbial Genome Sequencing Center		2020-12-17	Jennifer L. Carroll et al		Webster Parish
USA/LA-EVTL1495/2020	23	20A	USA	Louisiana	Louisiana	EPI_ISL_889476	Human	A2a	LSUHS Emerging Viral Threat Laboratory	B.1.234	3-7 days ago	North America	North America	Male	20A	Microbial Genome Sequencing Center		2020-12-28	Jeremy P. Kamil et al		Caddo Parish
USA/MI-UM-10038036627/2021		20A	USA	Michigan	Michigan	EPI_ISL_911373	Human	A2a	University of Michigan Clinical Microbiology Laboratory	B.1.234	3-7 days ago	North America	North America		20A	Lauring Lab, University of Michigan, Department of Microbiology and Immunology		2021-01-27	Valesano et al
USA/MI-UM-10038052572/2021		20A	USA	Michigan	Michigan	EPI_ISL_911380	Human	A2a	University of Michigan Clinical Microbiology Laboratory	B.1.234	3-7 days ago	North America	North America		20A	Lauring Lab, University of Michigan, Department of Microbiology and Immunology		2021-01-28	Valesano et al
USA/MD-HP12131/2020	24	20A	USA	Maryland	Maryland	EPI_ISL_791441	Human	A2a	Johns Hopkins Hospital Department of Pathology	B.1.234	One month ago	North America	North America		20A	Johns Hopkins Hospital Department of Pathology		2020-12-31	C. Paul Morris et al
USA/MD-MDH-0674/2021		20A	USA	Maryland	Maryland	EPI_ISL_902937	Human	A2a	Maryland Public Health Laboratory	B.1.234	3-7 days ago	North America	North America		20A	Maryland Public Health Laboratory		2021-01-13	Maryland Department of Health Laboratories Administration et al
USA/MD-HP01297/2021	38	20A	USA	Maryland	Maryland	EPI_ISL_887537	Human	A2a	Johns Hopkins Hospital Department of Pathology	B.1.234	3-7 days ago	North America	North America	Female	20A	Johns Hopkins Hospital Department of Pathology		2021-01-05	C. Paul Morris et al
USA/MD-MDH-0588/2021		20A	USA	Maryland	Maryland	EPI_ISL_824970	Human	A2a	Maryland Public Health Laboratory	B.1.234	One month ago	North America	North America		20A	Maryland Public Health Laboratory		2021-01-05	Maryland Department of Health Laboratories Administration et al	MW484837.1
USA/MD-MDH-0593/2021		20A	USA	Maryland	Maryland	EPI_ISL_824975	Human	A2a	Maryland Public Health Laboratory	B.1.234	One month ago	North America	North America		20A	Maryland Public Health Laboratory		2021-01-04	Maryland Department of Health Laboratories Administration et al	MW484842.1
USA/MD-MDH-0594/2021		20A	USA	Maryland	Maryland	EPI_ISL_824976	Human	A2a	Maryland Public Health Laboratory	B.1.234	One month ago	North America	North America		20A	Maryland Public Health Laboratory		2021-01-04	Maryland Department of Health Laboratories Administration et al	MW484843.1
USA/MD-MDH-0584/2021		20A	USA	Maryland	Maryland	EPI_ISL_824966	Human	A2a	Maryland Public Health Laboratory	B.1.234	One month ago	North America	North America		20A	Maryland Public Health Laboratory		2021-01-05	Maryland Department of Health Laboratories Administration et al	MW484833.1
USA/MD-MDH-0609/2021		20A	USA	Maryland	Maryland	EPI_ISL_843176	Human	A2a	Maryland Public Health Laboratory	B.1.234	One month ago	North America	North America		20A	Maryland Public Health Laboratory		2021-01-07	Maryland Department of Health Laboratories Administration et al	MW490579.1
USA/MD-HP12101/2020	49	20A	USA	Maryland	Maryland	EPI_ISL_791419	Human	A2a	Johns Hopkins Hospital Department of Pathology	B.1.234	One month ago	North America	North America		20A	Johns Hopkins Hospital Department of Pathology		2020-12-23	C. Paul Morris et al
USA/MD-HP01218/2021	45	20A	USA	Maryland	Maryland	EPI_ISL_861049	Human	A2a	Johns Hopkins Hospital Department of Pathology	B.1.234	One week ago	North America	North America	Male	20A	Johns Hopkins Hospital Department of Pathology		2021-01-12	C. Paul Morris et al
USA/MD-HP01491/2021	55	20A	USA	Maryland	Maryland	EPI_ISL_911816	Human	A2a	Johns Hopkins Hospital Department of Pathology	B.1.234	1-2 days ago	North America	North America	Female	20A	Johns Hopkins Hospital Department of Pathology		2021-01-21	C. Paul Morris et al
USA/MD-CDC-2-3773544/2020	26	20A	USA	Maryland	Maryland	EPI_ISL_903958	Human	A2a	MD DOH Laboratories Administration	B.1.234	3-7 days ago	North America	North America	Male	20A	Genomics and Discovery, Respiratory Viruses Branch, Division of Viral Diseases, Centers for Disease Control and Prevention		2020-12-28	Krista Queen et al A
USA/MD-MDH-0585/2021		20A	USA	Maryland	Maryland	EPI_ISL_824967	Human	A2a	Maryland Public Health Laboratory	B.1.234	One month ago	North America	North America		20A	Maryland Public Health Laboratory		2021-01-05	Maryland Department of Health Laboratories Administration et al	MW484834.1
USA/CA-CZB-15604/2020		20A	USA	California	California	EPI_ISL_853428	Human	A2a	Santa Clara County Public Health Laboratory	B.1.234	One month ago	North America	North America		20A	Chan-Zuckerberg Biohub		2020-12-02	CZB Cliahub Consortium et al		Santa Clara County
USA/CA-CZB-15605/2020		20A	USA	California	California	EPI_ISL_853429	Human	A2a	Santa Clara County Public Health Laboratory	B.1.234	One month ago	North America	North America		20A	Chan-Zuckerberg Biohub		2020-12-02	CZB Cliahub Consortium et al		Santa Clara County
USA/TX-DSHS-2262/2021		20A	USA	Texas	Texas	EPI_ISL_911638	Human	A2a	Texas Department of State Health Services (TXDSHS)	B.1.234	1-2 days ago	North America	North America		20A	Texas Department of State Health Services (TXDSHS)		2021-01-07	Bonnie Oh et al		El Paso County
USA/LA-EVTL1498/2020	70	20A	USA	Louisiana	Louisiana	EPI_ISL_889479	Human	A2a	LSUHS Emerging Viral Threat Laboratory	B.1.234	3-7 days ago	North America	North America	Female	20A	Microbial Genome Sequencing Center		2020-12-28	Jeremy P. Kamil et al		Caddo Parish
USA/LA-EVTL1556/2020	33	20A	USA	Louisiana	Louisiana	EPI_ISL_889536	Human	A2a	LSUHS Emerging Viral Threat Laboratory	B.1.234	3-7 days ago	North America	North America	Female	20A	Microbial Genome Sequencing Center		2020-12-30	Jeremy P. Kamil et al		Caddo Parish
USA/LA-EVTL1767/2021	28	20A	USA	Louisiana	Louisiana	EPI_ISL_889744	Human	A2a	LSUHS Emerging Viral Threat Laboratory	B.1.234	3-7 days ago	North America	North America	Female	20A	Microbial Genome Sequencing Center		2021-01-15	Jeremy P. Kamil et al		Caddo Parish
USA/CA-CDPH-UC572/2020		20A	USA	California	California	EPI_ISL_847634	Human	A2a	California Department of Public Health	B.1.234	One month ago	North America	North America		20A	Chiu Laboratory, University of California, San Francisco		2020-12-16	Charles Chiu et al		Mono County
USA/TX-HMH-MCoV-18350/2020		20A	USA	Texas	Texas	EPI_ISL_784698	Human	A2a	Houston Methodist Hospital	B.1.234	One month ago	North America	North America		20A	Houston Methodist Hospital		2020-11-18	S. Wesley Long et al A		Houston
USA/TX-HMH-MCoV-18575/2020		20A	USA	Texas	Texas	EPI_ISL_784923	Human	A2a	Houston Methodist Hospital	B.1.234	One month ago	North America	North America		20A	Houston Methodist Hospital		2020-11-19	S. Wesley Long et al A		Houston
USA/LA-EVTL1599/2021	63	20A	USA	Louisiana	Louisiana	EPI_ISL_889579	Human	A2a	LSUHS Emerging Viral Threat Laboratory	B.1.234	3-7 days ago	North America	North America	Male	20A	Microbial Genome Sequencing Center		2021-01-04	Jeremy P. Kamil et al		Caddo Parish
USA/TX-HMH-MCoV-18281/2020		20A	USA	Texas	Texas	EPI_ISL_784629	Human	A2a	Houston Methodist Hospital	B.1.234	One month ago	North America	North America		20A	Houston Methodist Hospital		2020-11-16	S. Wesley Long et al A		Houston
USA/TX-HMH-MCoV-18800/2020		20A	USA	Texas	Texas	EPI_ISL_785127	Human	A2a	Houston Methodist Hospital	B.1.234	One month ago	North America	North America		20A	Houston Methodist Hospital		2020-11-22	S. Wesley Long et al A		Houston
USA/TX-HMH-MCoV-18986/2020		20A	USA	Texas	Texas	EPI_ISL_785267	Human	A2a	Houston Methodist Hospital	B.1.234	One month ago	North America	North America		20A	Houston Methodist Hospital		2020-11-26	S. Wesley Long et al A		Houston
USA/TX-HMH-MCoV-18885/2020		20A	USA	Texas	Texas	EPI_ISL_785196	Human	A2a	Houston Methodist Hospital	B.1.234	One month ago	North America	North America		20A	Houston Methodist Hospital		2020-11-24	S. Wesley Long et al A		Houston
USA/TX-CDC-LC0004339/2021	66	20A	USA	Texas	Texas	EPI_ISL_887100	Human	A2a	Labcorp	B.1.234	3-7 days ago	North America	North America	Female	20A	Genomics and Discovery, Respiratory Viruses Branch, Division of Viral Diseases, Centers for Disease Control and Prevention		2021-01-02	Peter W. Cook et al
USA/CA-CDPH-UC674/2020		20A	USA	California	California	EPI_ISL_847602	Human	A2a	California Department of Public Health	B.1.234	One month ago	North America	North America		20A	Chiu Laboratory, University of California, San Francisco		2020-12-28	Charles Chiu et al		Mono County
USA/TX-HMH-MCoV-19745/2020		20A	USA	Texas	Texas	EPI_ISL_784090	Human	A2a	Houston Methodist Hospital		One month ago	North America	North America		20A	Houston Methodist Hospital		2020-11-24	S. Wesley Long et al A		Houston
USA/TX-QDX-3096/2021	39	20A	USA	Texas	Texas	EPI_ISL_855173	Human	A2a	Quest Diagnostics	B.1.234	One week ago	North America	North America	Female	20A	Quest Diagnostics		2021-01-05	Rosenthal et al	MW505291.1
USA/NM-DOH-2021003222/2021	66	20A	USA	New Mexico	New Mexico	EPI_ISL_904056	Human	A2a	New Mexico Department of Health Scientific Laboratory	B.1.234	3-7 days ago	North America	North America	Male	20A	New Mexico Department of Health Scientific Laboratory		2021-01-04	Ellie Johnson et al
USA/AR-CDC-STM-A022/2021	65	20A	USA	Arkansas	Arkansas	EPI_ISL_850536	Human	A2a	Helix/Illumina	B.1.234	One month ago	North America	North America	Female	20A	Genomics and Discovery, Respiratory Viruses Branch, Division of Viral Diseases, Centers for Disease Control and Prevention		2021-01-02	Peter W. Cook et al	MW518139.1
USA/CA-CDPH-UC642/2020		20A	USA	California	California	EPI_ISL_847775	Human	A2a	California Department of Public Health	B.1.234	One month ago	North America	North America		20A	Chiu Laboratory, University of California, San Francisco		2020-12-21	Charles Chiu et al		Mono County
USA/CA-CDPH-UC646/2020		20A	USA	California	California	EPI_ISL_847609	Human	A2a	California Department of Public Health	B.1.234	One month ago	North America	North America		20A	Chiu Laboratory, University of California, San Francisco		2020-12-23	Charles Chiu et al		Mono County
USA/NM-CDC-2-3768080/2020	48	20A	USA	New Mexico	New Mexico	EPI_ISL_903862	Human	A2a	NM Dept. Health, Scientific Laboratory Division	B.1.234	3-7 days ago	North America	North America		20A	Genomics and Discovery, Respiratory Viruses Branch, Division of Viral Diseases, Centers for Disease Control and Prevention		2020-12-31	Krista Queen et al A
HongKong/VM20060346/2020	33	20A	Hong Kong	Hong Kong	Hong Kong	EPI_ISL_539812	Human	A2a	Asiaworld Expo Command Post	B.1	Older	Asia	Asia	Male	20A	Hong Kong Department of Health		2020-07-19	Alan K.L. Tsang et al
USA/AZ-TG371286/2020		20A	USA	Arizona	Arizona	EPI_ISL_694545	Human	A2a	AZ SPHL, Arizona Department of Health Services	B.1	Older	North America	North America		20A	TGen North		2020-05-16	Jolene Bowers et al A
USA/CA-QDX-269/2020	94	20A	USA	California	California	EPI_ISL_498704	Human	A2a	Quest Diagnostics	B.1	Older	North America	North America	Female	20A	Quest Diagnostics		2020-05-01	Rosenthal et al	MT806765.1
Australia/VIC1649/2020	36	20A	Australia	Victoria	Victoria	EPI_ISL_456551	Human	A2a	Victorian Infectious Diseases Reference Laboratory (VIDRL)	B.1	Older	Oceania	Oceania	Female	20A	Microbiological Diagnostic Unit Public Health Laboratory and Victorian Infectious Diseases Reference Laboratory, Doherty Institute		2020-05-14	Caly L. et al B	MT612239.1
Egypt/NRC-03/2020	35	20A	Egypt	Egypt	Egypt	EPI_ISL_430819	Human	A2a	Center of Scientific Excellence for Influenza Viruses,National Research Centre (NRC), Egypt.	B.1	Older	Africa	Africa	Female	20A	Center of Scientific Excellence for Influenza Viruses,National Research Centre (NRC), Egypt.		2020-03-18	Mohamed Ahmed Ali et al (https://dx.doi.org/10.3389/fmicb.2020.01316)
Egypt/CPHL-NRC-10/2020		20A	Egypt	Egypt	Egypt	EPI_ISL_794599	Human	A2a	Central Laboratories, Egyptian Ministry of Health and Population	B.1	One month ago	Africa	Africa		20A	Central Laboratories, Egyptian Ministry of Health and Population		2020-04-12	Roshdy et al	MW451245.1
SaudiArabia/SCDC-3324/2020	67	20A	Saudi Arabia	Saudi Arabia	Saudi Arabia	EPI_ISL_416522	Human	A2a	Public Health Laboratory, Saudi CDC	B.1	Older	Asia	Asia	Female	20A	Public Health Laboratory, Saudi CDC		2020-03-10	Albarrag et al
Japan/PG-0122/2020		20A	Japan	Kanto	Kanto	EPI_ISL_479854	Human	A2a	Gunma Prefectural Institute of Public Health and Environmental Sciences	B.1	Older	Asia	Asia		20A	Pathogen Genomics Center, National Institute of Infectious Diseases		2020-03-11	Tsuyoshi Sekizuka et al C (https://www.medrxiv.org/content/10.1101/2020.07.01.20143958v1)
SaudiArabia/KAUST-Makkah10/2020	54	20A	Saudi Arabia	Makkah	Makkah	EPI_ISL_437464	Human	A2a	Pathogen Genomics Lab King Abdullah University of Science and Technology(KAUST)	B.1	Older	Asia	Asia	Male	20A	Pathogen Genomics Lab King Abdullah University of Science and Technology(KAUST)		2020-03-23	Sharif Hala et al
SaudiArabia/KAUST-MAKKAH798/2020		20A	Saudi Arabia	Makkah	Makkah	EPI_ISL_678144	Human	A2a	Pathogen Genomics Lab King Abdullah University of Science and Technology(KAUST)	B.1	Older	Asia	Asia		20A	Pathogen Genomics Lab King Abdullah University of Science and Technology(KAUST)		2020-03-21	Sara Mfarrej et al
SaudiArabia/KAUST-Madinah266/2020	33	20A	Saudi Arabia	Madinah	Madinah	EPI_ISL_437749	Human	A2a	Pathogen Genomics Lab King Abdullah University of Science and Technology(KAUST)	B.1	Older	Asia	Asia	Male	20A	Pathogen Genomics Lab King Abdullah University of Science and Technology(KAUST)		2020-03-30	Sharif Hala et al
SaudiArabia/KAUST-Madinah25/2020	27	20A	Saudi Arabia	Madinah	Madinah	EPI_ISL_437469	Human	A2a	Pathogen Genomics Lab King Abdullah University of Science and Technology(KAUST)	B.1	Older	Asia	Asia	Male	20A	Pathogen Genomics Lab King Abdullah University of Science and Technology(KAUST)		2020-03-29	Sharif Hala et al
SaudiArabia/KAUST-MADINAH519/2020	60	20A	Saudi Arabia	Madinah	Madinah	EPI_ISL_513166	Human	A2a	Pathogen Genomics Lab King Abdullah University of Science and Technology(KAUST)	B.1	Older	Asia	Asia	Female	20A	Pathogen Genomics Lab King Abdullah University of Science and Technology(KAUST)		2020-04-05	Fadwa Alofi et al
SaudiArabia/KAUST-MADINAH274/2020	66	20A	Saudi Arabia	Madinah	Madinah	EPI_ISL_513122	Human	A2a	Pathogen Genomics Lab King Abdullah University of Science and Technology(KAUST)	B.1	Older	Asia	Asia	Male	20A	Pathogen Genomics Lab King Abdullah University of Science and Technology(KAUST)		2020-04-01	Sharif Hala et al
Australia/VIC1599/2020		20A	Australia	Victoria	Victoria	EPI_ISL_456499	Human	A2a	Victorian Infectious Diseases Reference Laboratory (VIDRL)	B.1	Older	Oceania	Oceania	Male	20A	Microbiological Diagnostic Unit Public Health Laboratory and Victorian Infectious Diseases Reference Laboratory, Doherty Institute		2020-05-10	Caly L. et al B	MT612189.1
Australia/VIC1612/2020	39	20A	Australia	Victoria	Victoria	EPI_ISL_456522	Human	A2a	Victorian Infectious Diseases Reference Laboratory (VIDRL)	B.1	Older	Oceania	Oceania	Female	20A	Microbiological Diagnostic Unit Public Health Laboratory and Victorian Infectious Diseases Reference Laboratory, Doherty Institute		2020-05-13	Caly L. et al B	MT612212.1
Australia/VIC1665/2020	39	20A	Australia	Victoria	Victoria	EPI_ISL_456566	Human	A2a	Victorian Infectious Diseases Reference Laboratory (VIDRL)	B.1	Older	Oceania	Oceania	Female	20A	Microbiological Diagnostic Unit Public Health Laboratory and Victorian Infectious Diseases Reference Laboratory, Doherty Institute		2020-05-09	Caly L. et al B	MT612254.1
SaudiArabia/KAUST-Madinah267/2020	50	20A	Saudi Arabia	Madinah	Madinah	EPI_ISL_437750	Human	A2a	Pathogen Genomics Lab King Abdullah University of Science and Technology(KAUST)	B.1	Older	Asia	Asia	Male	20A	Pathogen Genomics Lab King Abdullah University of Science and Technology(KAUST)		2020-03-30	Sharif Hala et al
SaudiArabia/KAUST-Makkah97/2020	45	20A	Saudi Arabia	Makkah	Makkah	EPI_ISL_437762	Human	A2a	Pathogen Genomics Lab King Abdullah University of Science and Technology(KAUST)	B.1	Older	Asia	Asia	Male	20A	Pathogen Genomics Lab King Abdullah University of Science and Technology(KAUST)		2020-03-30	Sharif Hala et al
SaudiArabia/KAUST-Madinah249/2020	44	20A	Saudi Arabia	Madinah	Madinah	EPI_ISL_437735	Human	A2a	Pathogen Genomics Lab King Abdullah University of Science and Technology(KAUST)	B.1	Older	Asia	Asia	Male	20A	Pathogen Genomics Lab King Abdullah University of Science and Technology(KAUST)		2020-03-31	Sharif Hala et al
Australia/NSW551/2020		20A	Australia	New South Wales	New South Wales	EPI_ISL_455090	Human	A2a	South Eastern Area Laboratory Services	B.1	Older	Oceania	Oceania		20A	NSW Health Pathology - Institute of Clinical Pathology and Medical Research; Westmead Hospital; University of Sydney		2020-05-12	CIDM-PH et al. et al		Sydney
Australia/NSW2292/2020	21	20A	Australia	New South Wales	New South Wales	EPI_ISL_500703	Human	A2a	Area of Virology, Serology and Virology Division (SAViD), New South Wales Health Pathology Randwick	B.1	Older	Oceania	Oceania		20A	Area of Virology, Serology and Virology Division (SAViD), New South Wales Health Pathology Randwick		2020-05-12	Rawlinson et al
Australia/VIC1652/2020	49	20A	Australia	Victoria	Victoria	EPI_ISL_456554	Human	A2a	Victorian Infectious Diseases Reference Laboratory (VIDRL)	B.1	Older	Oceania	Oceania	Male	20A	Microbiological Diagnostic Unit Public Health Laboratory and Victorian Infectious Diseases Reference Laboratory, Doherty Institute		2020-05-14	Caly L. et al B	MT612242.1
Nigeria/BO-CV279/2020	52	20A	Nigeria	Borno State	Borno State	EPI_ISL_729963	Human	A2a	Nigeria Centre for Disease Control (NCDC)	B.1.462	Older	Africa	Africa	Male	20A	African Centre of Excellence for Genomics of Infectious Diseases (ACEGID), Redeemer's University, Ede, Osun State, Nigeria		2020-05-02	Oluniyi P.E. et al et al
Nigeria/BO-CV344/2020	55	20A	Nigeria	Borno State	Borno State	EPI_ISL_730009	Human	A2a	Nigeria Centre for Disease Control (NCDC)	B.1.462	Older	Africa	Africa	Male	20A	African Centre of Excellence for Genomics of Infectious Diseases (ACEGID), Redeemer's University, Ede, Osun State, Nigeria		2020-05-06	Oluniyi P.E. et al et al
England/MILK-C62D09/2020		20A	United Kingdom	England	England	EPI_ISL_735622	Human	A2a	Lighthouse Lab in Milton Keynes	B.1.462	Older	Europe	Europe		20A	Wellcome Sanger Institute for the COVID-19 Genomics UK (COG-UK) Consortium		2020-12-13	The Lighthouse Lab in Milton Keynes et al
England/LIVE-DDCD09/2021		20A	United Kingdom	England	England	EPI_ISL_865369	Human	A2a	Liverpool Clinical Laboratories	B.1.462	One week ago	Europe	Europe		20A	COVID-19 Genomics UK (COG-UK) Consortium		2021-01-02	Sam Haldenby et al B
Indonesia/JI-ITDua-5392NTv/2020	39	20A	Indonesia	East Java	East Java	EPI_ISL_759957	Human	A2a	Siti Khodijah Hospital	B.1.470	Older	Asia	Asia	Female	20A	Institute of Tropical Disease, Universitas Airlangga		2020-04-27	Rima R Prasetya et al		Sidoarjo
Australia/VIC1593/2020		20A	Australia	Victoria	Victoria	EPI_ISL_456513	Human	A2a	Victorian Infectious Diseases Reference Laboratory (VIDRL)	B.1	Older	Oceania	Oceania	Male	20A	Microbiological Diagnostic Unit Public Health Laboratory and Victorian Infectious Diseases Reference Laboratory, Doherty Institute		2020-05-11	Caly L. et al B	MT612203.1
SaudiArabia/KAUST-Makkah193/2020	65	20A	Saudi Arabia	Makkah	Makkah	EPI_ISL_437708	Human	A2a	Pathogen Genomics Lab King Abdullah University of Science and Technology(KAUST)	B.1	Older	Asia	Asia	Male	20A	Pathogen Genomics Lab King Abdullah University of Science and Technology(KAUST)		2020-04-06	Sharif Hala et al
SaudiArabia/KAUST-Makkah237/2020	28	20A	Saudi Arabia	Makkah	Makkah	EPI_ISL_437732	Human	A2a	Pathogen Genomics Lab King Abdullah University of Science and Technology(KAUST)	B.1	Older	Asia	Asia	Male	20A	Pathogen Genomics Lab King Abdullah University of Science and Technology(KAUST)		2020-04-06	Sharif Hala et al
SaudiArabia/KAUST-MAKKAH167/2020		20A	Saudi Arabia	Makkah	Makkah	EPI_ISL_678135	Human	A2a	Pathogen Genomics Lab King Abdullah University of Science and Technology(KAUST)	B.1	Older	Asia	Asia		20A	Pathogen Genomics Lab King Abdullah University of Science and Technology(KAUST)		2020-04-06	Sharif Hala et al
SaudiArabia/KAUST-Makkah179/2020	35	20A	Saudi Arabia	Makkah	Makkah	EPI_ISL_437702	Human	A2a	Pathogen Genomics Lab King Abdullah University of Science and Technology(KAUST)	B.1	Older	Asia	Asia	Female	20A	Pathogen Genomics Lab King Abdullah University of Science and Technology(KAUST)		2020-04-06	Sharif Hala et al
SaudiArabia/KAUST-MAKKAH1602/2020		20A	Saudi Arabia	Makkah	Makkah	EPI_ISL_678122	Human	A2a	Pathogen Genomics Lab King Abdullah University of Science and Technology(KAUST)	B.1	Older	Asia	Asia		20A	Pathogen Genomics Lab King Abdullah University of Science and Technology(KAUST)		2020-04-14	Luke Esau et al
SaudiArabia/KAUST-MAKKAH730/2020	30	20A	Saudi Arabia	Makkah	Makkah	EPI_ISL_513230	Human	A2a	Pathogen Genomics Lab King Abdullah University of Science and Technology(KAUST)	B.1	Older	Asia	Asia	Male	20A	Pathogen Genomics Lab King Abdullah University of Science and Technology(KAUST)		2020-04-16	Amit Kumar Subudhi et al
Indonesia/JI-ITDua-4437NTv/2020	72	20A	Indonesia	East Java	East Java	EPI_ISL_759955	Human	A2a	Primasatya Husada Citra Hospital	B.1	Older	Asia	Asia	Male	20A	Institute of Tropical Disease, Universitas Airlangga		2020-04-19	Aldise M Nastri et al		Surabaya
SaudiArabia/KAUST-MAKKAH813/2020	38	20A	Saudi Arabia	Makkah	Makkah	EPI_ISL_513262	Human	A2a	Pathogen Genomics Lab King Abdullah University of Science and Technology(KAUST)	B.1	Older	Asia	Asia	Male	20A	Pathogen Genomics Lab King Abdullah University of Science and Technology(KAUST)		2020-04-24	Afrah Alsomali et al
India/GJ-GBRC93/2020	6	20A	India	Gujarat	Gujarat	EPI_ISL_447555	Human	A2a	GMERS Medical College and Hospital, Gandhinagar	B.1	Older	Asia	Asia	Male	20A	Gujarat Biotechnology Research Centre		2020-04-28	Dipa Kinariwala et al A (https://www.biorxiv.org/content/10.1101/2020.05.28.122143v1)		Mansa
SaudiArabia/KAUST-JEDDAH582/2020	51	20A	Saudi Arabia	Jeddah	Jeddah	EPI_ISL_512974	Human	A2a	Pathogen Genomics Lab King Abdullah University of Science and Technology(KAUST)	B.1	Older	Asia	Asia	Male	20A	Pathogen Genomics Lab King Abdullah University of Science and Technology(KAUST)		2020-04-29	Sara Mfarrej et al
Australia/VIC1737/2020	37	20A	Australia	Victoria	Victoria	EPI_ISL_456634	Human	A2a	Victorian Infectious Diseases Reference Laboratory (VIDRL)	B.1	Older	Oceania	Oceania	Male	20A	Microbiological Diagnostic Unit Public Health Laboratory and Victorian Infectious Diseases Reference Laboratory, Doherty Institute		2020-05-02	Caly L. et al B	MT612314.1
Australia/VIC1558/2020	39	20A	Australia	Victoria	Victoria	EPI_ISL_456481	Human	A2a	Victorian Infectious Diseases Reference Laboratory (VIDRL)	B.1	Older	Oceania	Oceania	Male	20A	Microbiological Diagnostic Unit Public Health Laboratory and Victorian Infectious Diseases Reference Laboratory, Doherty Institute		2020-05-03	Caly L. et al B	MT612172.1
Australia/VIC1566/2020	39	20A	Australia	Victoria	Victoria	EPI_ISL_456484	Human	A2a	Victorian Infectious Diseases Reference Laboratory (VIDRL)	B.1	Older	Oceania	Oceania	Female	20A	Microbiological Diagnostic Unit Public Health Laboratory and Victorian Infectious Diseases Reference Laboratory, Doherty Institute		2020-05-06	Caly L. et al B	MT612175.1
Egypt/CPHL-NRC-16/2020		20A	Egypt	Egypt	Egypt	EPI_ISL_794596	Human	A2a	Central Laboratories, Egyptian Ministry of Health and Population	B.1	One month ago	Africa	Africa		20A	Central Laboratories, Egyptian Ministry of Health and Population		2020-05-06	Roshdy et al	MW451242.1
Australia/VIC1668/2020	35	20A	Australia	Victoria	Victoria	EPI_ISL_456569	Human	A2a	Victorian Infectious Diseases Reference Laboratory (VIDRL)	B.1	Older	Oceania	Oceania	Male	20A	Microbiological Diagnostic Unit Public Health Laboratory and Victorian Infectious Diseases Reference Laboratory, Doherty Institute		2020-05-10	Caly L. et al B	MT612256.1
Australia/VIC1663/2020	31	20A	Australia	Victoria	Victoria	EPI_ISL_456564	Human	A2a	Victorian Infectious Diseases Reference Laboratory (VIDRL)	B.1	Older	Oceania	Oceania	Female	20A	Microbiological Diagnostic Unit Public Health Laboratory and Victorian Infectious Diseases Reference Laboratory, Doherty Institute		2020-05-11	Caly L. et al B	MT612252.1
SaudiArabia/KAUST-JEDDAH466/2020	16	20A	Saudi Arabia	Jeddah	Jeddah	EPI_ISL_512921	Human	A2a	Pathogen Genomics Lab King Abdullah University of Science and Technology(KAUST)	B.1	Older	Asia	Asia	Female	20A	Pathogen Genomics Lab King Abdullah University of Science and Technology(KAUST)		2020-08-04	Fadwa Alofi et al
India/TG-CCMB-L1500/2020	32	20A	India	Telangana	Telangana	EPI_ISL_471615	Human	A2a	CSIR-Centre for Cellular and Molecular Biology	B.1	Older	Asia	Asia	Male	20A	CSIR-Centre for Cellular and Molecular Biology		2020-05-25	Lamuk Zaveri et al		Hyderabad
Australia/VIC1592/2020		20A	Australia	Victoria	Victoria	EPI_ISL_456512	Human	A2a	Victorian Infectious Diseases Reference Laboratory (VIDRL)	B.1	Older	Oceania	Oceania	Male	20A	Microbiological Diagnostic Unit Public Health Laboratory and Victorian Infectious Diseases Reference Laboratory, Doherty Institute		2020-05-11	Caly L. et al B	MT612202.1
India/GJ-GBRC132/2020	37	20A	India	Gujarat	Gujarat	EPI_ISL_458087	Human	A2a	B.J. Medical College and Civil hospital	B.1	Older	Asia	Asia	Male	20A	Gujarat Biotechnology Research Centre		2020-05-24	Ramesh Patel et al (https://www.biorxiv.org/content/10.1101/2020.07.10.197095v1)		Ahmedabad
France/OCC-52/2020	46	20A.EU2	France	Occitanie	Occitanie	EPI_ISL_593867	Human	A2a	CHU Purpan - Laboratoire de Virologie - Institut Fédératif de Biologie	B.1.160	Older	Europe	Europe	Female	20A.EU2	CHU Purpan - Laboratoire de Virologie - Institut Fédératif de Biologie		2020-07-10	Latour J. et al
France/OCC-54/2020	28	20A.EU2	France	Occitanie	Occitanie	EPI_ISL_593869	Human	A2a	CHU Purpan - Laboratoire de Virologie - Institut Fédératif de Biologie	B.1.160	Older	Europe	Europe	Female	20A.EU2	CHU Purpan - Laboratoire de Virologie - Institut Fédératif de Biologie		2020-07-13	Latour J. et al
France/OCC-53/2020	60	20A.EU2	France	Occitanie	Occitanie	EPI_ISL_593868	Human	A2a	CHU Purpan - Laboratoire de Virologie - Institut Fédératif de Biologie	B.1.160	Older	Europe	Europe	Female	20A.EU2	CHU Purpan - Laboratoire de Virologie - Institut Fédératif de Biologie		2020-07-13	Latour J. et al
France/OCC-56/2020	30	20A.EU2	France	Occitanie	Occitanie	EPI_ISL_593871	Human	A2a	CHU Purpan - Laboratoire de Virologie - Institut Fédératif de Biologie	B.1.160	Older	Europe	Europe	Female	20A.EU2	CHU Purpan - Laboratoire de Virologie - Institut Fédératif de Biologie		2020-07-14	Latour J. et al
France/OCC-61/2020	21	20A.EU2	France	Occitanie	Occitanie	EPI_ISL_593876	Human	A2a	CHU Purpan - Laboratoire de Virologie - Institut Fédératif de Biologie	B.1.160	Older	Europe	Europe	Female	20A.EU2	CHU Purpan - Laboratoire de Virologie - Institut Fédératif de Biologie		2020-07-29	Latour J. et al
France/OCC-60/2020	27	20A.EU2	France	Occitanie	Occitanie	EPI_ISL_593875	Human	A2a	CHU Purpan - Laboratoire de Virologie - Institut Fédératif de Biologie	B.1.160	Older	Europe	Europe	Male	20A.EU2	CHU Purpan - Laboratoire de Virologie - Institut Fédératif de Biologie		2020-07-29	Latour J. et al
France/OCC-63/2020	23	20A.EU2	France	Occitanie	Occitanie	EPI_ISL_593878	Human	A2a	CHU Purpan - Laboratoire de Virologie - Institut Fédératif de Biologie	B.1.160	Older	Europe	Europe	Female	20A.EU2	CHU Purpan - Laboratoire de Virologie - Institut Fédératif de Biologie		2020-08-01	Latour J. et al
France/PAC-SC760/2020	75	20A.EU2	France	Provence-Alpes-Côte d'Azur	Provence-Alpes-Côte d'Azur	EPI_ISL_779847	Human	A2a	Centre Hospotalier Cannes	B.1.160	One month ago	Europe	Europe	Male	20A.EU2	CNR Virus des Infections Respiratoires - France SUD		2020-12-14	Antonin Bal et al		Cannes
Israel/CVL-46458/2020	30	20A.EU2	Israel	Haifa District	Haifa District	EPI_ISL_745074	Human	A2a	Israel Central Virology laboratory	B.1.160	Older	Asia	Asia	Male	20A.EU2	Israel Central Virology laboratory		2020-12-15	Neta Zuckerman et al		Haifa
Israel/CVL-46695/2020	55	20A.EU2	Israel	Central District	Central District	EPI_ISL_745086	Human	A2a	Israel Central Virology laboratory	B.1.160	Older	Asia	Asia	Male	20A.EU2	Israel Central Virology laboratory		2020-12-17	Neta Zuckerman et al
Australia/NSW2942/2020	58	20A.EU2	Australia	New South Wales	New South Wales	EPI_ISL_678374	Human	A2a	Area of Virology, Serology and Virology Division (SAViD), New South Wales Health Pathology Randwick	B.1.160	Older	Oceania	Oceania	Female	20A.EU2	Virology Research Laboratory; Area of Virology, Serology and Virology Division (SAViD), New South Wales Health Pathology Randwick		2020-10-13	Foster et al		Sydney
Finland/31J4DG3_S148/2020	16	20A.EU2	Finland	Uusimaa	Uusimaa	EPI_ISL_902886	Human	A2a	Department of Virology and Immunology, University of Helsinki and Helsinki University Hospital, Huslab Finland	B.1.160	3-7 days ago	Europe	Europe	Female	20A.EU2	Department of Virology, Faculty of Medicine, University of Helsinki, Helsinki, Finland		2020-12-31	Teemu Smura et al
Finland/1T10DD3_S152/2021	19	20A.EU2	Finland	Uusimaa	Uusimaa	EPI_ISL_902759	Human	A2a	Department of Virology and Immunology, University of Helsinki and Helsinki University Hospital, Huslab Finland	B.1.160	3-7 days ago	Europe	Europe	Female	20A.EU2	Department of Virology, Faculty of Medicine, University of Helsinki, Helsinki, Finland		2021-01-01	Teemu Smura et al
Finland/30J15DB3_S120/2020	33	20A.EU2	Finland	Uusimaa	Uusimaa	EPI_ISL_902859	Human	A2a	Department of Virology and Immunology, University of Helsinki and Helsinki University Hospital, Huslab Finland	B.1.160	3-7 days ago	Europe	Europe	Male	20A.EU2	Department of Virology, Faculty of Medicine, University of Helsinki, Helsinki, Finland		2020-12-30	Teemu Smura et al
Finland/30J10DC6_S113/2020	38	20A.EU2	Finland	Uusimaa	Uusimaa	EPI_ISL_902857	Human	A2a	Department of Virology and Immunology, University of Helsinki and Helsinki University Hospital, Huslab Finland	B.1.160	3-7 days ago	Europe	Europe	Male	20A.EU2	Department of Virology, Faculty of Medicine, University of Helsinki, Helsinki, Finland		2020-12-30	Teemu Smura et al
Denmark/DCGC-5276/2020		20A.EU2	Denmark	Sjaelland	Sjaelland	EPI_ISL_615207	Human	A2a	Department of Virus and Microbiological Special Diagnostics, Statens Serum Institut, Denmark	B.1.160	Older	Europe	Europe		20A.EU2	Albertsen lab, Department of Chemistry and Bioscience, Aalborg University, Denmark		2020-09-14	Danish Covid-19 Genome Consortia et al
Denmark/DCGC-4922/2020		20A.EU2	Denmark	Hovedstaden	Hovedstaden	EPI_ISL_621460	Human	A2a	Department of Virus and Microbiological Special Diagnostics, Statens Serum Institut, Denmark	B.1.160	Older	Europe	Europe		20A.EU2	Albertsen lab, Department of Chemistry and Bioscience, Aalborg University, Denmark		2020-09-21	Danish Covid-19 Genome Consortia et al
England/PORT-2D4294/2020		20A.EU2	United Kingdom	England	England	EPI_ISL_577196	Human	A2a	Centre for Enzyme Innovation, University of Portsmouth / Translational Research Laboratory, Portsmouth Hospitals NHS Trust	B.1.160	Older	Europe	Europe		20A.EU2	COVID-19 Genomics UK (COG-UK) Consortium		2020-09-17	Angela Beckett et al
England/MILK-9D5083/2020		20A.EU2	United Kingdom	England	England	EPI_ISL_577044	Human	A2a	Centre for Enzyme Innovation, University of Portsmouth / Translational Research Laboratory, Portsmouth Hospitals NHS Trust	B.1.160	Older	Europe	Europe		20A.EU2	COVID-19 Genomics UK (COG-UK) Consortium		2020-09-17	Angela Beckett et al
England/MILK-9D50A1/2020		20A.EU2	United Kingdom	England	England	EPI_ISL_577046	Human	A2a	Centre for Enzyme Innovation, University of Portsmouth / Translational Research Laboratory, Portsmouth Hospitals NHS Trust	B.1.160	Older	Europe	Europe		20A.EU2	COVID-19 Genomics UK (COG-UK) Consortium		2020-09-17	Angela Beckett et al
England/MILK-9D5232/2020		20A.EU2	United Kingdom	England	England	EPI_ISL_637493	Human	A2a	Centre for Enzyme Innovation, University of Portsmouth / Translational Research Laboratory, Portsmouth Hospitals NHS Trust	B.1.160	Older	Europe	Europe		20A.EU2	COVID-19 Genomics UK (COG-UK) Consortium		2020-09-18	Angela Beckett et al
England/MILK-9D3CDC/2020		20A.EU2	United Kingdom	England	England	EPI_ISL_601741	Human	A2a	Lighthouse Lab in Milton Keynes	B.1.160	Older	Europe	Europe		20A.EU2	Wellcome Sanger Institute for the COVID-19 Genomics UK (COG-UK) consortium		2020-09-18	The Lighthouse Lab in Milton Keynes et al
England/MILK-9EF086/2020		20A.EU2	United Kingdom	England	England	EPI_ISL_594897	Human	A2a	Oxford Viromics, NDM, University of Oxford; Oxford University Hospitals; Basingstoke and North Hampshire Hospital	B.1.160	Older	Europe	Europe		20A.EU2	COVID-19 Genomics UK (COG-UK) Consortium		2020-09-24	Tanya Golubchik et al A
Netherlands/ZH-EMC-816/2020		20A.EU2	Netherlands	South Holland	South Holland	EPI_ISL_632383	Human	A2a	Dutch COVID-19 response team	B.1.160	Older	Europe	Europe		20A.EU2	Erasmus Medical Center		2020-10-15	Bas Oude Munnink et al
Netherlands/ZH-EMC-925/2020		20A.EU2	Netherlands	South Holland	South Holland	EPI_ISL_722337	Human	A2a	Dutch COVID-19 response team	B.1.160	Older	Europe	Europe		20A.EU2	Erasmus Medical Center		2020-10-24	Bas Oude Munnink et al
England/ALDP-B262B8/2020		20A.EU2	United Kingdom	England	England	EPI_ISL_646642	Human	A2a	Lighthouse Lab in Alderley Park	B.1.160	Older	Europe	Europe		20A.EU2	Wellcome Sanger Institute for the COVID-19 Genomics UK (COG-UK) Consortium		2020-11-04	Jacquelyn Wynn et al
England/ALDP-B2628B/2020		20A.EU2	United Kingdom	England	England	EPI_ISL_646577	Human	A2a	Lighthouse Lab in Alderley Park	B.1.160	Older	Europe	Europe		20A.EU2	Wellcome Sanger Institute for the COVID-19 Genomics UK (COG-UK) Consortium		2020-11-04	Jacquelyn Wynn et al
Belgium/ULG-10929/2020	56	20A.EU2	Belgium	Liège	Liège	EPI_ISL_681270	Human	A2a	Department of Clinical Microbiology	B.1.160	Older	Europe	Europe	Female	20A.EU2	GIGA Medical Genomics		2020-11-24	Keith Durkin et al
Luxembourg/LNS5506489/2020	24	20A.EU2	Luxembourg	Luxembourg	Luxembourg	EPI_ISL_744243	Human	A2a	Laboratoire national de santé, Microbiology, Virology	B.1.160	Older	Europe	Europe	Female	20A.EU2	Laboratoire national de santé, Microbiology, Microbial Genomics Platform		2020-11-12	Anke Wienecke-Baldacchino et al
Luxembourg/LNS2575316/2020	68	20A.EU2	Luxembourg	Luxembourg	Luxembourg	EPI_ISL_770995	Human	A2a	Laboratoire national de santé, Microbiology, Virology	B.1.160	One month ago	Europe	Europe	Male	20A.EU2	Laboratoire national de santé, Microbiology, Microbial Genomics Platform		2020-12-01	Anke Wienecke-Baldacchino et al
Luxembourg/LNS7075526/2020	43	20A.EU2	Luxembourg	Luxembourg	Luxembourg	EPI_ISL_770994	Human	A2a	Laboratoire national de santé, Microbiology, Virology	B.1.160	One month ago	Europe	Europe	Male	20A.EU2	Laboratoire national de santé, Microbiology, Microbial Genomics Platform		2020-12-01	Anke Wienecke-Baldacchino et al
Luxembourg/LNS6619597/2020	68	20A.EU2	Luxembourg	Luxembourg	Luxembourg	EPI_ISL_771004	Human	A2a	Laboratoire national de santé, Microbiology, Virology	B.1.160	One month ago	Europe	Europe	Female	20A.EU2	Laboratoire national de santé, Microbiology, Microbial Genomics Platform		2020-12-01	Anke Wienecke-Baldacchino et al
Belgium/ULG-11056/2020	42	20A.EU2	Belgium	Liège	Liège	EPI_ISL_722928	Human	A2a	Department of Clinical Microbiology	B.1.160	Older	Europe	Europe	Female	20A.EU2	GIGA Medical Genomics		2020-12-02	Keith Durkin et al
Belgium/ULG-11173/2020	41	20A.EU2	Belgium	Liège	Liège	EPI_ISL_824809	Human	A2a	Department of Clinical Microbiology	B.1.160	One month ago	Europe	Europe	Female	20A.EU2	GIGA Medical Genomics		2020-12-29	Keith Durkin et al
Netherlands/NH-RIVM-20765/2020	36	20A.EU2	Netherlands	North Holland	North Holland	EPI_ISL_790908	Human	A2a	Dutch COVID-19 response team	B.1.160	One month ago	Europe	Europe		20A.EU2	National Institute for Public Health and the Environment (RIVM)		2020-12-23	Adam Meijer et al
Netherlands/NH-RIVM-21252/2020	25	20A.EU2	Netherlands	North Holland	North Holland	EPI_ISL_824175	Human	A2a	Dutch COVID-19 response team	B.1.160	One month ago	Europe	Europe		20A.EU2	National Institute for Public Health and the Environment (RIVM)		2020-12-27	Adam Meijer et al
SaudiArabia/KAUST-RIYADH1249/2020		20A	Saudi Arabia	Riyadh	Riyadh	EPI_ISL_678215	Human	A2a	Pathogen Genomics Lab King Abdullah University of Science and Technology(KAUST)	B.1.36	Older	Asia	Asia		20A	Pathogen Genomics Lab King Abdullah University of Science and Technology(KAUST)		2020-07-29	Sara Mfarrej et al
SaudiArabia/KAUST-RIYADH1256/2020		20A	Saudi Arabia	Riyadh	Riyadh	EPI_ISL_678182	Human	A2a	Pathogen Genomics Lab King Abdullah University of Science and Technology(KAUST)	B.1.36	Older	Asia	Asia		20A	Pathogen Genomics Lab King Abdullah University of Science and Technology(KAUST)		2020-07-29	Sara Mfarrej et al
SaudiArabia/KAUST-MADINAH1674/2020		20A	Saudi Arabia	Madinah	Madinah	EPI_ISL_751232	Human	A2a	Pathogen Genomics Lab King Abdullah University of Science and Technology(KAUST)	B.1.36	Older	Asia	Asia		20A	Pathogen Genomics Lab King Abdullah University of Science and Technology(KAUST)		2020-08-23	Sara Mfarrej et al
Indonesia/JI-ITD-3590NT/2020	46	20A	Indonesia	East Java	East Java	EPI_ISL_437188	Human	A2a	RSUD Dr. Soetomo	B.1.470	Older	Asia	Asia	Male	20A	Institute of Tropical Disease, Universitas Airlangga		2020-04-14	Krisnoadi Rahardjo et al		Surabaya
Indonesia/JI-ITDua-33304NT/2020	111	20A	Indonesia	East Java	East Java	EPI_ISL_877420	Human	A2a	Darus Syifa' Islamic Hospital	B.1.470	One week ago	Asia	Asia	Male	20A	Institute of Tropical Disease, Universitas Airlangga		2020-12-11	Aldise M Nastri et al		Surabaya
Indonesia/JI-ITDua-2858NTv/2020	46	20A	Indonesia	East Java	East Java	EPI_ISL_759965	Human	A2a	RSUD Dr. Soetomo	B.1.470	Older	Asia	Asia	Male	20A	Institute of Tropical Disease, Universitas Airlangga		2020-04-09	Rima R Prasetya et al		Surabaya
Indonesia/BT-SHSIU-01-6493/2021	44	20A	Indonesia	Banten	Banten	EPI_ISL_882646	Human	A2a	Medical Research Center, Faculty of Medicine, Syarif Hidayatullah State Islamic University Jakarta	B.1.470	One week ago	Asia	Asia	Female	20A	Medical Research Center, Faculty of Medicine, Syarif Hidayatullah State Islamic University Jakarta		2021-01-06	Chris Adhiyanto et al
Indonesia/BT-SHSIU-01-6494/2021	55	20A	Indonesia	Banten	Banten	EPI_ISL_882656	Human	A2a	Medical Research Center, Faculty of Medicine, Syarif Hidayatullah State Islamic University Jakarta	B.1.470	One week ago	Asia	Asia	Male	20A	Medical Research Center, Faculty of Medicine, Syarif Hidayatullah State Islamic University Jakarta		2021-01-06	Erike A Suwarsono et al
HongKong/HKU-200723-076/2020		20A	Hong Kong	Hong Kong	Hong Kong	EPI_ISL_497843	Human	A2a	Department of Microbiology, The University of Hong Kong	B.1.470	Older	Asia	Asia		20A	Department of Microbiology, The University of Hong Kong		2020-07-05	Kelvin K.W. To et al
Indonesia/JB-TFRIC19-R49344/2020	41	20A	Indonesia	West Java	West Java	EPI_ISL_528751	Human	A2a	Santo Borromeus Hospital	B.1.470	Older	Asia	Asia	Male	20A	Molecular Genetics Laboratory-Faculty of Medicine-Universitas Padjadjaran; School of Life Sciences and Technology & School of Pharmacy-Institut Teknologi Bandung; Laboratorium Kesehatan Provinsi Jawa Barat		2020-07-23	Yunia Sribudiani et al
Indonesia/JK-NIHRD-C0050015/2020	41	20A	Indonesia	Jakarta	Jakarta	EPI_ISL_909772	Human	A2a	National Institute of Health Research and Development	B.1.470	3-7 days ago	Asia	Asia	Male	20A	National Institute of Health Research and Development		2020-09-11	Holy Arif Wibowo et al
Indonesia/WK-TUH-C2114692/2020	51	20A	Indonesia	West Kalimantan	West Kalimantan	EPI_ISL_902918	Human	A2a	Tanjungpura University Hospital	B.1.470	3-7 days ago	Asia	Asia	Female	20A	Tanjungpura University Hospital		2020-09-05	Andriani et al
Indonesia/WK-TUH-C2122618/2020	49	20A	Indonesia	West Kalimantan	West Kalimantan	EPI_ISL_902919	Human	A2a	Tanjungpura University Hospital	B.1.470	3-7 days ago	Asia	Asia	Male	20A	Tanjungpura University Hospital		2020-09-28	Andriani et al
Indonesia/WK-TUH-C215966/2020	29	20A	Indonesia	West Kalimantan	West Kalimantan	EPI_ISL_911633	Human	A2a	Tanjungpura University Hospital	B.1	1-2 days ago	Asia	Asia	Male	20A	Tanjungpura University Hospital		2020-08-01	Mahyarudin et al
Indonesia/KB-TUH-C2139628/2020	80	20A	Indonesia	West Kalimantan	West Kalimantan	EPI_ISL_911750	Human	A2a	Tanjungpura University Hospital	B.1.470	1-2 days ago	Asia	Asia	Male	20A	Tanjungpura University Hospital		2020-11-26	Virhan Novianry et al
Malaysia/UNIMAS-15695/2020	21	20A	Malaysia	Sarawak	Indonesia	EPI_ISL_718168	Human	A2a	Ministry of Health Hospitals	B.1.470	Older	Asia	Asia	Male	20A	Institute of Health and Community Medicine		2020-10-14	David Perera et al			Indonesia
Indonesia/WK-TUH-C2131682/2020	24	20A	Indonesia	West Kalimantan	West Kalimantan	EPI_ISL_902924	Human	A2a	Tanjungpura University Hospital	B.1.470	3-7 days ago	Asia	Asia	Female	20A	Tanjungpura University Hospital		2020-10-23	Andriani et al
Malaysia/UNIMAS-B066/2020	24	20A	Malaysia	Sarawak	Indonesia	EPI_ISL_718167	Human	A2a	Borneo Medical Centre	B.1.470	Older	Asia	Asia	Male	20A	Institute of Health and Community Medicine		2020-11-01	David Perera et al			Indonesia
Indonesia/WK-TUH-C2138669/2020	31	20A	Indonesia	West Kalimantan	West Kalimantan	EPI_ISL_911732	Human	A2a	Tanjungpura University Hospital	B.1.470	1-2 days ago	Asia	Asia	Male	20A	Tanjungpura University Hospital		2020-10-22	Delima Fajar Liana et al
Indonesia/JB-TFRIC19-R49544/2020	37	20A	Indonesia	West Java	West Java	EPI_ISL_528759	Human	A2a	Santo Borromeus Hospital	B.1.470	Older	Asia	Asia	Male	20A	School of Life Sciences and Technology & School of Pharmacy-Institut Teknologi Bandung; Molecular Genetics Laboratory-Faculty of Medicine-Universitas Padjadjaran; Laboratorium Kesehatan Provinsi Jawa Barat		2020-07-25	Husna Nugrahapraja et al
Indonesia/JI-ITDua-33312NT/2020	52	20A	Indonesia	East Java	East Java	EPI_ISL_877421	Human	A2a	Institute of Tropical Disease	B.1.470	One week ago	Asia	Asia	Female	20A	Institute of Tropical Disease, Universitas Airlangga		2020-12-11	Jezzy R Dewantari et al		Surabaya
England/MILK-B94ACC/2020		20A	United Kingdom	England	England	EPI_ISL_676096	Human	A2a	Lighthouse Lab in Milton Keynes	B.1.470	Older	Europe	Europe		20A	Wellcome Sanger Institute for the COVID-19 Genomics UK (COG-UK) Consortium		2020-11-13	The Lighthouse Lab in Milton Keynes et al
England/TFCI-26FA9B7/2020		20A	United Kingdom	England	England	EPI_ISL_816840	Human	A2a	Bioinformatics and Biostatistics Lab, Advanced Sequencing Facility	B.1.470	One month ago	Europe	Europe		20A	COVID-19 Genomics UK (COG-UK) Consortium		2020-12-31	Aengus Stewart et al
Singapore/803/2020		20A	Singapore	Singapore	Singapore	EPI_ISL_512839	Human	A2a	National Public Health Laboratory, National Centre for Infectious Diseases	B.1.470	Older	Asia	Asia	Male	20A	National Public Health Laboratory, National Centre for Infectious Diseases		2020-07-27	Mak TM et al
Singapore/804/2020	30	20A	Singapore	Singapore	Singapore	EPI_ISL_512840	Human	A2a	National Public Health Laboratory, National Centre for Infectious Diseases	B.1.470	Older	Asia	Asia	Female	20A	National Public Health Laboratory, National Centre for Infectious Diseases		2020-07-27	Mak TM et al
Singapore/6/2021	52	20A	Singapore	Singapore	Singapore	EPI_ISL_803992	Human	A2a	National Public Health Laboratory, National Centre for Infectious Diseases	B.1.470	One month ago	Asia	Asia	Female	20A	National Public Health Laboratory, National Centre for Infectious Diseases		2021-01-01	Tze Minn Mak et al
Singapore/1520/2020	79	20A	Singapore	Singapore	Singapore	EPI_ISL_803972	Human	A2a	National Public Health Laboratory, National Centre for Infectious Diseases	B.1.470	One month ago	Asia	Asia	Female	20A	National Public Health Laboratory, National Centre for Infectious Diseases		2020-12-31	Tze Minn Mak et al
Singapore/1521/2020	50	20A	Singapore	Singapore	Singapore	EPI_ISL_803973	Human	A2a	National Public Health Laboratory, National Centre for Infectious Diseases	B.1.470	One month ago	Asia	Asia	Male	20A	National Public Health Laboratory, National Centre for Infectious Diseases		2020-12-31	Tze Minn Mak et al
Indonesia/YO-UGM-48651/2020	41	20A	Indonesia	Yogyakarta	Yogyakarta	EPI_ISL_632937	Human	A2a	RSUD Saptosari Gunung Kidul	B.1.470	Older	Asia	Asia	Male	20A	Genetics Working Group (Pokja Genetik) Faculty of Medicine, Public Health and Nursing Universitas Gadjah Mada (FK-KMK UGM); Disease Investigation Center Wates Ministry of Agriculture Indonesia; Department of Microbiology FK-KMK UGM; Laboratorium Diagnostik Yayasan Tahija World Mosquito Program (WMP) Yogyakarta Center for Tropical Medicine FK-KMK UGM; Integrated Research Center FK-KMK UGM; Department of Computer Science and Electronics FMIPA UGM; Balai Besar Teknik Kesehatan Lingkungan dan Pengendalian Penyakit (BBTKLPP) Yogyakarta		2020-09-09	Gunadi et al
Indonesia/JI-ITDua-33816NT/2020	38	20A	Indonesia	East Java	East Java	EPI_ISL_877423	Human	A2a	Primasatya Husada Citra Hospital	B.1.470	One week ago	Asia	Asia	Female	20A	Institute of Tropical Disease, Universitas Airlangga		2020-12-16	Maria I Lusida et al		Surabaya
Indonesia/JI-ITDua-33753N/2020	70	20A	Indonesia	East Java	East Java	EPI_ISL_877422	Human	A2a	Citra Medika Hospital	B.1.36	One week ago	Asia	Asia	Female	20A	Institute of Tropical Disease, Universitas Airlangga		2020-12-15	Rima R Prasetya et al		Sidoarjo
Indonesia/JI-ITDua-35379NT/2020	62	20A	Indonesia	East Java	East Java	EPI_ISL_877538	Human	A2a	Siti Khodijah Hospital	B.1.36	One week ago	Asia	Asia	Male	20A	Institute of Tropical Disease, Universitas Airlangga		2020-12-28	Krisnoadi Rahardjo et al		Sidoarjo
Indonesia/JK-EIJK130/2021	44	20A	Indonesia	Jakarta	Jakarta	EPI_ISL_889002	Human	A2a	RSU Sumber Waras	B.1.36	3-7 days ago	Asia	Asia	Male	20A	Eijkman Institute for Molecular Biology, Ministry of Research and Technology/National Agency for Research and Innovation		2021-01-06	Sukma Oktavianthi et al
Indonesia/JI-ITDua-34965NT/2020	61	20A	Indonesia	East Java	East Java	EPI_ISL_888593	Human	A2a	Siti Khodijah Hospital	B.1.36	3-7 days ago	Asia	Asia	Male	20A	Institute of Tropical Disease, Universitas Airlangga		2020-12-24	Rima R Prasetya et al		Sidoarjo
Singapore/100/2021	40	20A	Singapore	Singapore	Singapore	EPI_ISL_891239	Human	A2a	National Public Health Laboratory, National Centre for Infectious Diseases	B.1.36	3-7 days ago	Asia	Asia	Female	20A	National Public Health Laboratory, National Centre for Infectious Diseases		2021-01-22	Tze Minn Mak et al
Singapore/101/2021	42	20A	Singapore	Singapore	Singapore	EPI_ISL_891240	Human	A2a	National Public Health Laboratory, National Centre for Infectious Diseases	B.1.36	3-7 days ago	Asia	Asia	Female	20A	National Public Health Laboratory, National Centre for Infectious Diseases		2021-01-24	Tze Minn Mak et al
SaudiArabia/578/2020		20A	Saudi Arabia	Saudi Arabia	Saudi Arabia	EPI_ISL_490004	Human	A2a	King Fahad Medical City	B.1.36	Older	Asia	Asia		20A	King Fahad Medical City		2020-02-17	Alosaimi et al	MT755891.1
SaudiArabia/562/2020		20A	Saudi Arabia	Saudi Arabia	Saudi Arabia	EPI_ISL_490003	Human	A2a	King Fahad Medical City	B.1.36	Older	Asia	Asia		20A	King Fahad Medical City		2020-02-16	Alosaimi et al	MT755890.1
Egypt/MASRI-015/2020	39	20A	Egypt	Egypt	Egypt	EPI_ISL_482766	Human	A2a	Medical Ain Shams Research Institute (MASRI), Ain Shams University	B.1.36	Older	Africa	Africa	Male	20A	Medical Ain Shams Research Institute (MASRI), Ain Shams University		2020-05-11	Hesham Elghazaly et al
Egypt/CCHE57357-A-46/2020		20A	Egypt	Egypt	Egypt	EPI_ISL_812819	Human	A2a	Genomics Program, Children Cancer Hospital	B.1.36	One month ago	Africa	Africa		20A	Genomics Program, Children Cancer Hospital		2020-08-03	Hatem et al	MW467454.1
Egypt/CCHE57357-P-03/2020		20A	Egypt	Egypt	Egypt	EPI_ISL_812851	Human	A2a	Genomics Program, Children Cancer Hospital	B.1.36	One month ago	Africa	Africa		20A	Genomics Program, Children Cancer Hospital		2020-08-11	Hatem et al	MW467486.1
Egypt/CCHE57357-P-16/2020		20A	Egypt	Egypt	Egypt	EPI_ISL_812854	Human	A2a	Genomics Program, Children Cancer Hospital	B.1.36	One month ago	Africa	Africa		20A	Genomics Program, Children Cancer Hospital		2020-06-22	Hatem et al	MW467489.1
India/AP-CS0389/2020	16	20A	India	Andhra Pradesh	Andhra Pradesh	EPI_ISL_862302	Human	A2a	Kurnool Medical College (KMC)	B.1.36	One week ago	Asia	Asia	Male	20A	CSIR Institute of Genomics and Integrative Biology		2020-07-01	Pallavali Roja Rani et al
India/KA-NIMH-SEQ-79/2021		20A	India	Karnataka	Karnataka	EPI_ISL_860198	Human	A2a	Railway Hospital	B.1.260	One week ago	Asia	Asia		20A	Department of Neurovirology, National Institute of Mental Health and Neurosciences (NIMHANS)		2021-01-05	Chitra Pattabiraman et al
India/AP-CS0854/2020	33	20A	India	Andhra Pradesh	Andhra Pradesh	EPI_ISL_862412	Human	A2a	Kurnool Medical College (KMC)	B.1.36	One week ago	Asia	Asia	Male	20A	CSIR Institute of Genomics and Integrative Biology		2020-08-01	Pallavali Roja Rani et al
India/AP-CS0956/2020	80	20A	India	Andhra Pradesh	Andhra Pradesh	EPI_ISL_862354	Human	A2a	Kurnool Medical College (KMC)	B.1.36	One week ago	Asia	Asia	Male	20A	CSIR Institute of Genomics and Integrative Biology		2020-08-02	Pallavali Roja Rani et al
Australia/SAP519/2020	5	20A	Australia	South Australia	South Australia	EPI_ISL_603124	Human	A2a	SA Pathology	B.1.36	Older	Oceania	Oceania	Male	20A	SA Pathology		2020-10-24	Lex Leong et al
India/TG-CCMB-AH237/2020	23	20A	India	Telangana	Telangana	EPI_ISL_910127	Human	A2a	CSIR-Centre for Cellular and Molecular Biology	B.1.36	3-7 days ago	Asia	Asia	Male	20A	CSIR-Centre for Cellular and Molecular Biology		2020-09-03	Payel Mukherjee et al B
India/TG-CCMB-AI268/2020	72	20A	India	Telangana	Telangana	EPI_ISL_910153	Human	A2a	CSIR-Centre for Cellular and Molecular Biology	B.1.36	3-7 days ago	Asia	Asia	Male	20A	CSIR-Centre for Cellular and Molecular Biology		2020-09-09	Payel Mukherjee et al B
India/AP-CS0797/2020	38	20A	India	Andhra Pradesh	Andhra Pradesh	EPI_ISL_862301	Human	A2a	Kurnool Medical College (KMC)	B.1.36	One week ago	Asia	Asia	Male	20A	CSIR Institute of Genomics and Integrative Biology		2020-07-29	Pallavali Roja Rani et al
India/AP-CS0861/2020	22	20A	India	Andhra Pradesh	Andhra Pradesh	EPI_ISL_862419	Human	A2a	Kurnool Medical College (KMC)	B.1.36	One week ago	Asia	Asia	Male	20A	CSIR Institute of Genomics and Integrative Biology		2020-08-01	Pallavali Roja Rani et al
India/AP-CS0858/2020	43	20A	India	Andhra Pradesh	Andhra Pradesh	EPI_ISL_862417	Human	A2a	Kurnool Medical College (KMC)	B.1.36	One week ago	Asia	Asia	Female	20A	CSIR Institute of Genomics and Integrative Biology		2020-08-01	Pallavali Roja Rani et al
India/AP-CS0872/2020	67	20A	India	Andhra Pradesh	Andhra Pradesh	EPI_ISL_862298	Human	A2a	Kurnool Medical College (KMC)	B.1.36	One week ago	Asia	Asia	Male	20A	CSIR Institute of Genomics and Integrative Biology		2020-08-01	Pallavali Roja Rani et al
India/AP-CS0951/2020	35	20A	India	Andhra Pradesh	Andhra Pradesh	EPI_ISL_862350	Human	A2a	Kurnool Medical College (KMC)	B.1.36	One week ago	Asia	Asia	Female	20A	CSIR Institute of Genomics and Integrative Biology		2020-08-02	Pallavali Roja Rani et al
India/TG-CCMB-AM683/2020	32	20A	India	Telangana	Telangana	EPI_ISL_910235	Human	A2a	CSIR-Centre for Cellular and Molecular Biology	B.1.36	3-7 days ago	Asia	Asia	Female	20A	CSIR-Centre for Cellular and Molecular Biology		2020-09-22	Payel Mukherjee et al B
India/TG-CCMB-AO708/2020	11	20A	India	Telangana	Telangana	EPI_ISL_910285	Human	A2a	CSIR-Centre for Cellular and Molecular Biology	B.1.36	3-7 days ago	Asia	Asia	Male	20A	CSIR-Centre for Cellular and Molecular Biology		2020-09-29	Payel Mukherjee et al B
India/AP-CS0865/2020	50	20A	India	Andhra Pradesh	Andhra Pradesh	EPI_ISL_862423	Human	A2a	Kurnool Medical College (KMC)	B.1.36.20	One week ago	Asia	Asia	Male	20A	CSIR Institute of Genomics and Integrative Biology		2020-08-01	Pallavali Roja Rani et al
India/AP-CS0392/2020	20	20A	India	Andhra Pradesh	Andhra Pradesh	EPI_ISL_862465	Human	A2a	Kurnool Medical College (KMC)	B.1.36	One week ago	Asia	Asia	Male	20A	CSIR Institute of Genomics and Integrative Biology		2020-06-27	Pallavali Roja Rani et al
NewZealand/20CV0437/2020		20A	New Zealand	Auckland	Auckland	EPI_ISL_622774	Human	A2a	LabPLUS	B.1.36	Older	Oceania	Oceania	Male	20A	Institute of Environmental Science and Research (ESR)		2020-10-20	Xiaoyun Ren et al
India/AP-CS0391/2020	30	20A	India	Andhra Pradesh	Andhra Pradesh	EPI_ISL_862464	Human	A2a	Kurnool Medical College (KMC)	B.1.36	One week ago	Asia	Asia	Female	20A	CSIR Institute of Genomics and Integrative Biology		2020-07-01	Pallavali Roja Rani et al
