## Supplemental Table 5 All GISAID entries used in study, by strain for "Emergence in late 2020 of multiple lineages of SARS-CoV-2 Spike protein variants affecting amino acid position 677" (part 2 of 2)

Strain	Age	Clade	Country	Admin Division	Division of exposure	gisaid_epi_isl	Host	Old Nextstrain clades	Originating Lab	Pangolin Lineage	Submission Date	Region	Region of exposure	Sex	Emerging clade	Submitting Lab	url	Collection Data	Author	genbank_accession	Location	Country of exposure
India/AP-CS0373/2020	75	20A	India	Andhra Pradesh	Andhra Pradesh	EPI_ISL_862452	Human	A2a	Kurnool Medical College (KMC)	B.1.36	One week ago	Asia	Asia	Female	20A	CSIR Institute of Genomics and Integrative Biology		2020-07-04	Pallavali Roja Rani et al
India/AP-CS0346/2020	62	20A	India	Andhra Pradesh	Andhra Pradesh	EPI_ISL_862296	Human	A2a	Kurnool Medical College (KMC)	B.1.36	One week ago	Asia	Asia	Female	20A	CSIR Institute of Genomics and Integrative Biology		2020-07-04	Pallavali Roja Rani et al
India/AP-CS0345/2020	53	20A	India	Andhra Pradesh	Andhra Pradesh	EPI_ISL_862441	Human	A2a	Kurnool Medical College (KMC)	B.1.36	One week ago	Asia	Asia	Female	20A	CSIR Institute of Genomics and Integrative Biology		2020-07-04	Pallavali Roja Rani et al
India/AP-CS0347/2020	12	20A	India	Andhra Pradesh	Andhra Pradesh	EPI_ISL_862442	Human	A2a	Kurnool Medical College (KMC)	B.1.36	One week ago	Asia	Asia	Female	20A	CSIR Institute of Genomics and Integrative Biology		2020-07-04	Pallavali Roja Rani et al
India/AP-CS0344/2020	51	20A	India	Andhra Pradesh	Andhra Pradesh	EPI_ISL_862440	Human	A2a	Kurnool Medical College (KMC)	B.1.36	One week ago	Asia	Asia	Female	20A	CSIR Institute of Genomics and Integrative Biology		2020-07-04	Pallavali Roja Rani et al
India/KA-NIMH-SEQ-69/2021		20A	India	Karnataka	Karnataka	EPI_ISL_860189	Human	A2a	BBMP Urban PHC	B.1.36	One week ago	Asia	Asia		20A	Department of Neurovirology, National Institute of Mental Health and Neurosciences (NIMHANS)		2021-01-02	Chitra Pattabiraman et al
India/KA-NIMH-SEQ-74/2021		20A	India	Karnataka	Karnataka	EPI_ISL_860193	Human	A2a	Jayanagar General Hospital	B.1.36	One week ago	Asia	Asia		20A	Department of Neurovirology, National Institute of Mental Health and Neurosciences (NIMHANS)		2021-01-02	Chitra Pattabiraman et al
Singapore/4/2021	42	20A	Singapore	Singapore	Singapore	EPI_ISL_803968	Human	A2a	National Public Health Laboratory, National Centre for Infectious Diseases	B.1.36	One month ago	Asia	Asia	Male	20A	National Public Health Laboratory, National Centre for Infectious Diseases		2021-01-01	Tze Minn Mak et al
India/KA-NIMH-SEQ-63/2021		20A	India	Karnataka	Karnataka	EPI_ISL_860184	Human	A2a	Bangalore Medical College and Research Institute	B.1.36	One week ago	Asia	Asia		20A	Department of Neurovirology, National Institute of Mental Health and Neurosciences (NIMHANS)		2021-01-02	Chitra Pattabiraman et al
India/KA-NIMH-SEQ-64/2021		20A	India	Karnataka	Karnataka	EPI_ISL_860185	Human	A2a	Bangalore Medical College and Research Institute	B.1.36	One week ago	Asia	Asia		20A	Department of Neurovirology, National Institute of Mental Health and Neurosciences (NIMHANS)		2021-01-02	Chitra Pattabiraman et al
India/KA-NIMH-SEQ-73/2021		20A	India	Karnataka	Karnataka	EPI_ISL_860192	Human	A2a	Railway Hospital	B.1.36	One week ago	Asia	Asia		20A	Department of Neurovirology, National Institute of Mental Health and Neurosciences (NIMHANS)		2021-01-02	Chitra Pattabiraman et al
India/KA-NIMH-SEQ-67/2021		20A	India	Karnataka	Karnataka	EPI_ISL_860187	Human	A2a	Shimoga Institute of Medical Sciences	B.1.36	One week ago	Asia	Asia		20A	Department of Neurovirology, National Institute of Mental Health and Neurosciences (NIMHANS)		2021-01-03	Chitra Pattabiraman et al
India/KA-NIMH-SEQ-68/2021		20A	India	Karnataka	Karnataka	EPI_ISL_860188	Human	A2a	Shimoga Institute of Medical Sciences	B.1.36	One week ago	Asia	Asia		20A	Department of Neurovirology, National Institute of Mental Health and Neurosciences (NIMHANS)		2021-01-03	Chitra Pattabiraman et al
Singapore/3/2021	32	20A	Singapore	Singapore	Singapore	EPI_ISL_803967	Human	A2a	National Public Health Laboratory, National Centre for Infectious Diseases	B.1.36	One month ago	Asia	Asia	Male	20A	National Public Health Laboratory, National Centre for Infectious Diseases		2021-01-01	Tze Minn Mak et al
Singapore/34/2021	40	20A	Singapore	Singapore	Singapore	EPI_ISL_825072	Human	A2a	National Public Health Laboratory, National Centre for Infectious Diseases	B.1.36	One month ago	Asia	Asia	Male	20A	National Public Health Laboratory, National Centre for Infectious Diseases		2021-01-08	Tze Minn Mak et al
India/TG-CCMB-AO176/2020	41	20A	India	Telangana	Telangana	EPI_ISL_910269	Human	A2a	CSIR-Centre for Cellular and Molecular Biology	B.1.36	3-7 days ago	Asia	Asia	Male	20A	CSIR-Centre for Cellular and Molecular Biology		2020-09-26	Payel Mukherjee et al B
India/AP-CS0997/2020	30	20A	India	Andhra Pradesh	Andhra Pradesh	EPI_ISL_862378	Human	A2a	Kurnool Medical College (KMC)	B.1.36	One week ago	Asia	Asia	Male	20A	CSIR Institute of Genomics and Integrative Biology		2020-08-03	Pallavali Roja Rani et al
India/AP-CS0989/2020	30	20A	India	Andhra Pradesh	Andhra Pradesh	EPI_ISL_862372	Human	A2a	Kurnool Medical College (KMC)	B.1.36	One week ago	Asia	Asia	Male	20A	CSIR Institute of Genomics and Integrative Biology		2020-08-03	Pallavali Roja Rani et al
SaudiArabia/KAUST-Madinah252/2020	46	20A	Saudi Arabia	Madinah	Madinah	EPI_ISL_437736	Human	A2a	Pathogen Genomics Lab King Abdullah University of Science and Technology(KAUST)	B.1.36	Older	Asia	Asia	Male	20A	Pathogen Genomics Lab King Abdullah University of Science and Technology(KAUST)		2020-03-30	Sharif Hala et al
Australia/WA62/2020	28	20A	Australia	Western Australia	Western Australia	EPI_ISL_512715	Human	A2a	PathWest Laboratory Medicine WA	B.1.36	Older	Oceania	Oceania		20A	PathWest Laboratory Medicine WA Microbial Surveillance Unit		2020-05-07	PathWest Laboratory Medicine WA Microbial Surveillance Unit et al
Australia/WA63/2020	34	20A	Australia	Western Australia	Western Australia	EPI_ISL_512716	Human	A2a	PathWest Laboratory Medicine WA	B.1.36	Older	Oceania	Oceania		20A	PathWest Laboratory Medicine WA Microbial Surveillance Unit		2020-05-12	PathWest Laboratory Medicine WA Microbial Surveillance Unit et al
Australia/WA84/2020	48	20A	Australia	Western Australia	Western Australia	EPI_ISL_512737	Human	A2a	PathWest Laboratory Medicine WA	B.1.36	Older	Oceania	Oceania		20A	PathWest Laboratory Medicine WA Microbial Surveillance Unit		2020-05-11	PathWest Laboratory Medicine WA Microbial Surveillance Unit et al
Australia/NSW615/2020		20A	Australia	New South Wales	New South Wales	EPI_ISL_490024	Human	A2a	South Eastern Area Laboratory Services (SEALS)	B.1.36	Older	Oceania	Oceania		20A	NSW Health Pathology - Institute of Clinical Pathology and Medical Research; Westmead Hospital; University of Sydney		2020-05-27	CIDM-PH et al. et al		Sydney
India/GJ-GBRC73/2020	42	20A	India	Gujarat	Gujarat	EPI_ISL_447051	Human	A2a	GMERS Medical College and Hospital, Gandhinagar	B.1.36	Older	Asia	Asia	Female	20A	Gujarat Biotechnology Research Centre		2020-04-29	Sonia Barve et al (https://www.biorxiv.org/content/10.1101/2020.05.28.122143v1)		Gandhinagar
India/GJ-GBRC117/2020	25	20A	India	Gujarat	Gujarat	EPI_ISL_451162	Human	A2a	Government Medical College, Vadodara	B.1.36	Older	Asia	Asia	Female	20A	Gujarat Biotechnology Research Centre		2020-05-03	Komal Patel et al A (https://www.biorxiv.org/content/10.1101/2020.07.10.197095v1)		Vadodara
India/GJ-GBRC250a/2020	42	20A	India	Gujarat	Gujarat	EPI_ISL_483833	Human	A2a	Pandit Deendayal Upadhyay Government Medical College, Rajkot	B.1.36	Older	Asia	Asia	Male	20A	Gujarat Biotechnology Research Centre		2020-06-12	Nitin Savaliya et al (https://www.biorxiv.org/content/10.1101/2020.07.10.197095v1)		Chuda
India/GJ-GBRC-413b/2020	65	20A	India	Gujarat	Gujarat	EPI_ISL_586540	Human	A2a	Zydus Medical Hospital,Dahod	B.1.36	Older	Asia	Asia	Male	20A	Gujarat Biotechnology Research Centre		2020-07-18	Dinesh Kumar et al B		Dahod
India/GJ-GBRC140/2020	40	20A	India	Gujarat	Gujarat	EPI_ISL_458099	Human	A2a	B.J. Medical College and Civil hospital	B.1.36	Older	Asia	Asia	Female	20A	Gujarat Biotechnology Research Centre		2020-05-24	Labdhi Pandya et al B (https://www.biorxiv.org/content/10.1101/2020.07.10.197095v1)		Ahmedabad
India/GJ-GBRC-374a/2020	50	20A	India	Gujarat	Gujarat	EPI_ISL_524730	Human	A2a	GMERS Medical College & Hospital, Gotri, Vadodara	B.1.36	Older	Asia	Asia	Male	20A	Gujarat Biotechnology Research Centre		2020-06-15	Meenakshi Shah et al	MT953876.1	Vadodara
India/GJ-GBRC306b/2020	45	20A	India	Gujarat	Gujarat	EPI_ISL_495057	Human	A2a	GMERS Medical College & Hospital, Gotri, Vadodara	B.1.36	Older	Asia	Asia	Male	20A	Gujarat Biotechnology Research Centre		2020-06-15	Nidhi Patel et al		Vadodara
India/GJ-GBRC41/2020	29	20A	India	Gujarat	Gujarat	EPI_ISL_444472	Human	A2a	B.J. Medical College and Civil hospital	B.1.36	Older	Asia	Asia	Female	20A	Gujarat Biotechnology Research Centre		2020-04-29	Dinesh Kumar et al C (https://www.biorxiv.org/content/10.1101/2020.05.28.122143v1)		Ahmedabad
India/GJ-GBRC30/2020	63	20A	India	Gujarat	Gujarat	EPI_ISL_444461	Human	A2a	B.J. Medical College and Civil hospital	B.1.36	Older	Asia	Asia	Male	20A	Gujarat Biotechnology Research Centre		2020-04-29	Ankit Hinsu et al (https://www.biorxiv.org/content/10.1101/2020.05.28.122143v1)		Ahmedabad
India/GJ-GBRC133/2020	51	20A	India	Gujarat	Gujarat	EPI_ISL_458088	Human	A2a	B.J. Medical College and Civil hospital	B.1.36	Older	Asia	Asia	Male	20A	Gujarat Biotechnology Research Centre		2020-05-24	Pranay Shah et al B (https://www.biorxiv.org/content/10.1101/2020.07.10.197095v1)		Ahmedabad
India/GJ-GBRC139b/2020	65	20A	India	Gujarat	Gujarat	EPI_ISL_458098	Human	A2a	B.J. Medical College and Civil hospital	B.1.36	Older	Asia	Asia	Female	20A	Gujarat Biotechnology Research Centre		2020-05-24	Komal Patel et al B		Ahmedabad
India/GJ-GBRC137a/2020	58	20A	India	Gujarat	Gujarat	EPI_ISL_458094	Human	A2a	B.J. Medical College and Civil hospital	B.1.36	Older	Asia	Asia	Male	20A	Gujarat Biotechnology Research Centre		2020-05-24	Nitin Savaliya et al (https://www.biorxiv.org/content/10.1101/2020.07.10.197095v1)		Ahmedabad
India/GJ-GBRC-397a/2020	62	20A	India	Gujarat	Gujarat	EPI_ISL_525421	Human	A2a	B.J. Medical College and Civil hospital, Ahmedabad	B.1.36	Older	Asia	Asia	Male	20A	Gujarat Biotechnology Research Centre		2020-06-25	Zarna Patel et al	MT955354.1	Ahmedabad
India/GJ-GBRC-396/2020	62	20A	India	Gujarat	Gujarat	EPI_ISL_524766	Human	A2a	GMERS Medical College and Hospital, Dharpur, Patan	B.1.36	Older	Asia	Asia	Male	20A	Gujarat Biotechnology Research Centre		2020-07-06	Janvi Raval et al B	MT955347.1	Siddhpur
SaudiArabia/KAUST-MADINAH1269/2020		20A	Saudi Arabia	Madinah	Madinah	EPI_ISL_678004	Human	A2a	Pathogen Genomics Lab King Abdullah University of Science and Technology(KAUST)	B.1.36	Older	Asia	Asia		20A	Pathogen Genomics Lab King Abdullah University of Science and Technology(KAUST)		2020-06-25	Sara Mfarrej et al
India/MH-NCCS-NR-12775/2020	31	20A	India	Maharashtra	Maharashtra	EPI_ISL_722180	Human	A2a	National Centre For Cell Science	B.1.36	Older	Asia	Asia	Male	20A	National Centre For Cell Science		2020-07-18	Dhiraj Paul et al
Australia/NSW1293/2020		20A	Australia	New South Wales	New South Wales	EPI_ISL_767859	Human	A2a	Sydney South West Pathology Service (SSWPS) - Royal Prince Alfred Hospital - NSW Health Pathology	B.1.36	One month ago	Oceania	Oceania		20A	NSW Health Pathology - Institute of Clinical Pathology and Medical Research; Westmead Hospital; University of Sydney		2020-11-20	CIDM-PH et al. et al		Sydney
Australia/NSW1294/2020		20A	Australia	New South Wales	New South Wales	EPI_ISL_767860	Human	A2a	Sydney South West Pathology Service (SSWPS) - Royal Prince Alfred Hospital - NSW Health Pathology	B.1.36	One month ago	Oceania	Oceania		20A	NSW Health Pathology - Institute of Clinical Pathology and Medical Research; Westmead Hospital; University of Sydney		2020-11-20	CIDM-PH et al. et al		Sydney
Australia/NSW1196/2020		20A	Australia	New South Wales	New South Wales	EPI_ISL_667796	Human	A2a	South Eastern Area Laboratory Services (SEALS)	B.1.36	Older	Oceania	Oceania		20A	NSW Health Pathology - Institute of Clinical Pathology and Medical Research; Westmead Hospital; University of Sydney		2020-10-11	CIDM-PH et al. et al		Sydney
Australia/SAP592/2020	27	20A	Australia	South Australia	South Australia	EPI_ISL_732960	Human	A2a	SA Pathology	B.1.36	Older	Oceania	Oceania	Female	20A	SA Pathology		2020-12-19	Lex Leong et al
Myanmar/DSMRC-006/2021		20A	Myanmar	Myanmar	Myanmar	EPI_ISL_849739	Human	A2a	Special Operations Medical Research Division, Defence Services Medical Research Centre	B.1.36.16	One month ago	Asia	Asia		20A	Special Operations Medical Research Division, Defence Services Medical Research Centre		2021-01-09	Oo et al	MW491247.1
Thailand/Bangkok-PH7928/2020		20A	Thailand	Bangkok	Bangkok	EPI_ISL_708812	Human	A2a	World Medical Hospital	B.1.36.16	Older	Asia	Asia		20A	National Institute of Health, Department of Medical Sciences, Ministry of Public Health, Thailand		2020-09-14	Pilailuk Okada et al
Singapore/1107/2020	26	20A	Singapore	Singapore	Singapore	EPI_ISL_596497	Human	A2a	National Public Health Laboratory, National Centre for Infectious Diseases	B.1.36.16	Older	Asia	Asia	Female	20A	National Public Health Laboratory, National Centre for Infectious Diseases		2020-10-07	Tze Minn Mak et al
Yunnan/03/2020		20A	China	Yunnan	Yunnan	EPI_ISL_632935	Human	A2a	Department of Acute Infectious Diseases Control and Prevention, Yunnan Provincial Center for Disease Control and Prevention	B.1.36.16	Older	Asia	Asia	Female	20A	Department of Acute Infectious Diseases Control and Prevention, Yunnan Provincial Center for Disease Control and Prevention		2020-09-13	Meiling Zhang et al
Yunnan/02/2020		20A	China	Yunnan	Yunnan	EPI_ISL_632934	Human	A2a	Department of Acute Infectious Diseases Control and Prevention,Yunnan Provincial Center for Disease Control and Prevention	B.1.36.16	Older	Asia	Asia	Female	20A	Department of Acute Infectious Diseases Control and Prevention,Yunnan Provincial Center for Disease Control and Prevention		2020-09-13	Meiling Zhang et al
Singapore/1432/2020	35	20A	Singapore	Singapore	Singapore	EPI_ISL_693320	Human	A2a	National Public Health Laboratory, National Centre for Infectious Diseases	B.1.36.16	Older	Asia	Asia	Female	20A	National Public Health Laboratory, National Centre for Infectious Diseases		2020-11-23	Tze Minn Mak et al
Singapore/1416/2020	35	20A	Singapore	Singapore	Singapore	EPI_ISL_654814	Human	A2a	National Public Health Laboratory, National Centre for Infectious Diseases	B.1.36.16	Older	Asia	Asia	Female	20A	National Public Health Laboratory, National Centre for Infectious Diseases		2020-11-11	Tze Minn Mak et al
Singapore/1128/2020	31	20A	Singapore	Singapore	Singapore	EPI_ISL_626640	Human	A2a	National Public Health Laboratory, National Centre for Infectious Diseases	B.1.36.16	Older	Asia	Asia	Female	20A	National Public Health Laboratory, National Centre for Infectious Diseases		2020-10-29	Tze Minn Mak et al
Singapore/1096/2020	26	20A	Singapore	Singapore	Singapore	EPI_ISL_596486	Human	A2a	National Public Health Laboratory, National Centre for Infectious Diseases	B.1.36.16	Older	Asia	Asia	Male	20A	National Public Health Laboratory, National Centre for Infectious Diseases		2020-10-14	Tze Minn Mak et al
Thailand/ChiangRai_NS0001/2020		20A	Thailand	Chiang Rai	Chiang Rai	EPI_ISL_768524	Human	A2a	Regional Medical Sciences Center 1/1 Chiang Rai	B.1.36.16	One month ago	Asia	Asia	Female	20A	National Institute of Health, Department of Medical Sciences, Ministry of Public Health, Thailand		2020-11-28	Pilailuk Okada et al
Thailand/Singburi_97/2020		20A	Thailand	Singburi	Singburi	EPI_ISL_768523	Human	A2a	Singburi Hospital	B.1.36.16	One month ago	Asia	Asia	Female	20A	National Institute of Health, Department of Medical Sciences, Ministry of Public Health, Thailand		2020-12-03	Pilailuk Okada et al
Thailand/ChiangRai_SM/2020		20A	Thailand	Chiang Rai	Chiang Rai	EPI_ISL_768528	Human	A2a	Regional Medical Sciences Center 1/1 Chiang Rai	B.1.36.16	One month ago	Asia	Asia	Female	20A	National Institute of Health, Department of Medical Sciences, Ministry of Public Health, Thailand		2020-11-30	Pilailuk Okada et al
Taiwan/CGMH-CGU-36/2020		20A	Taiwan	Taiwan	Taiwan	EPI_ISL_667809	Human	A2a	Laboratory Medicine	B.1.36.16	Older	Asia	Asia	Male	20A	Department of Laboratory Medicine, Lin-Kou Chang Gung Memorial Hospital, Taoyuan, Taiwan		2020-09-17	Kuo-Chien Tsao et al		Taoyuan
Singapore/1422/2020	30	20A	Singapore	Singapore	Singapore	EPI_ISL_693310	Human	A2a	National Public Health Laboratory, National Centre for Infectious Diseases	B.1.36.16	Older	Asia	Asia	Female	20A	National Public Health Laboratory, National Centre for Infectious Diseases		2020-11-16	Tze Minn Mak et al
Myanmar/DSMRC-010/2021		20A	Myanmar	Myanmar	Myanmar	EPI_ISL_849743	Human	A2a	Special Operations Medical Research Division, Defence Services Medical Research Centre	B.1.36.16	One month ago	Asia	Asia		20A	Special Operations Medical Research Division, Defence Services Medical Research Centre		2021-01-09	Oo et al	MW491251.1
Myanmar/DSMRC-007/2021		20A	Myanmar	Myanmar	Myanmar	EPI_ISL_849740	Human	A2a	Special Operations Medical Research Division, Defence Services Medical Research Centre	B.1.36.16	One month ago	Asia	Asia		20A	Special Operations Medical Research Division, Defence Services Medical Research Centre		2021-01-09	Oo et al	MW491248.1
Myanmar/DSMRC-008/2021		20A	Myanmar	Myanmar	Myanmar	EPI_ISL_849741	Human	A2a	Special Operations Medical Research Division, Defence Services Medical Research Centre	B.1.36.16	One month ago	Asia	Asia		20A	Special Operations Medical Research Division, Defence Services Medical Research Centre		2021-01-09	Oo et al	MW491249.1
Myanmar/DSMRC-005/2021		20A	Myanmar	Myanmar	Myanmar	EPI_ISL_849738	Human	A2a	Special Operations Medical Research Division, Defence Services Medical Research Centre	B.1.36.16	One month ago	Asia	Asia		20A	Special Operations Medical Research Division, Defence Services Medical Research Centre		2021-01-09	Oo et al	MW491246.1
Myanmar/DSMRC-009/2021		20A	Myanmar	Myanmar	Myanmar	EPI_ISL_849742	Human	A2a	Special Operations Medical Research Division, Defence Services Medical Research Centre	B.1.36.16	One month ago	Asia	Asia		20A	Special Operations Medical Research Division, Defence Services Medical Research Centre		2021-01-09	Oo et al	MW491250.1
Thailand/phitsanulok-NT0076/2020		20A	Thailand	Phitsanulok	Phitsanulok	EPI_ISL_708810	Human	A2a	Regional medical sciences center 2 Phitsanulok	B.1.36.16	Older	Asia	Asia		20A	National Institute of Health, Department of Medical Sciences, Ministry of Public Health, Thailand		2020-11-11	Pilailuk Okada et al
Malaysia/HPUPM_ML6117/2020		20A	Malaysia	Malaysia	Malaysia	EPI_ISL_861722	Human	A2a	Department of Medical Microbiology, Hospital Pengajar Universiti Putra Malaysia	B.1.36.16	One week ago	Asia	Asia	Male	20A	Malaysia Genome Institute		2020-10-26	Mohd Noor Mat Isa et al
Malaysia/IMR-WC253176/2020	23	20A	Malaysia	Malaysia	Malaysia	EPI_ISL_728170	Human	A2a	Institute for Medical Research, Infectious Disease Research Centre, National Institutes of Health, Ministry of Health Malaysia	B.1.36.16	Older	Asia	Asia	Female	20A	Institute for Medical Research, Infectious Disease Research Centre, National Institutes of Health, Ministry of Health Malaysia		2020-11-02	Suppiah J et al
Malaysia/IMR-WC268890/2020	36	20A	Malaysia	Malaysia	Malaysia	EPI_ISL_728244	Human	A2a	Institute for Medical Research, Infectious Disease Research Centre, National Institutes of Health, Ministry of Health Malaysia	B.1.36.16	Older	Asia	Asia	Female	20A	Institute for Medical Research, Infectious Disease Research Centre, National Institutes of Health, Ministry of Health Malaysia		2020-11-11	Suppiah J et al
Malaysia/IMR-WC249886/2020	17	20A	Malaysia	Malaysia	Malaysia	EPI_ISL_728167	Human	A2a	Institute for Medical Research, Infectious Disease Research Centre, National Institutes of Health, Ministry of Health Malaysia	B.1.36.16	Older	Asia	Asia	Male	20A	Institute for Medical Research, Infectious Disease Research Centre, National Institutes of Health, Ministry of Health Malaysia		2020-10-30	Suppiah J et al
Malaysia/IMR-WI310/2020	12	20A	Malaysia	Malaysia	Malaysia	EPI_ISL_718314	Human	A2a	Institute for Medical Research, Infectious Disease Research Centre, National Institutes of Health, Ministry of Health Malaysia	B.1.36.16	Older	Asia	Asia	Male	20A	Institute for Medical Research, Infectious Disease Research Centre, National Institutes of Health, Ministry of Health Malaysia		2020-11-01	Suppiah J et al
Singapore/1428/2020	29	20A	Singapore	Singapore	Singapore	EPI_ISL_693316	Human	A2a	National Public Health Laboratory, National Centre for Infectious Diseases	B.1.36.16	Older	Asia	Asia	Female	20A	National Public Health Laboratory, National Centre for Infectious Diseases		2020-11-23	Tze Minn Mak et al
Thailand/SamutSakorn_26/2020		20A	Thailand	Samut Sakhon	Samut Sakhon	EPI_ISL_768534	Human	A2a	Regional Medical Sciences Center 5 Samut Songkhram	B.1.36.16	One month ago	Asia	Asia		20A	National Institute of Health, Department of Medical Sciences, Ministry of Public Health, Thailand		2020-12-20	Pilailuk Okada et al
Thailand/SamutSakorn_1235/2020		20A	Thailand	Samut Sakhon	Samut Sakhon	EPI_ISL_768533	Human	A2a	Regional Medical Sciences Center 5 Samut Songkhram	B.1.36.16	One month ago	Asia	Asia		20A	National Institute of Health, Department of Medical Sciences, Ministry of Public Health, Thailand		2020-12-19	Pilailuk Okada et al
Thailand/SamutSakorn_849/2020		20A	Thailand	Samut Sakhon	Samut Sakhon	EPI_ISL_768532	Human	A2a	Regional Medical Sciences Center 5 Samut Songkhram	B.1.36.16	One month ago	Asia	Asia		20A	National Institute of Health, Department of Medical Sciences, Ministry of Public Health, Thailand		2020-12-19	Pilailuk Okada et al
Thailand/SamutSakorn_894/2020		20A	Thailand	Samut Sakhon	Samut Sakhon	EPI_ISL_768541	Human	A2a	Regional Medical Sciences Center 5 Samut Songkhram	B.1.36.16	One month ago	Asia	Asia		20A	National Institute of Health, Department of Medical Sciences, Ministry of Public Health, Thailand		2020-12-19	Pilailuk Okada et al
Taiwan/NTU31/2020		20A	Taiwan	Taiwan	Myanmar	EPI_ISL_693302	Human	A2a	Department of Laboratory Medicine, National Taiwan University Hospital	B.1.36.16	Older	Asia	Asia	Female	20A	Microbial Genomics Core Lab, National Taiwan University Centers of Genomic and Precision Medicine		2020-11-11	Shiou-Hwei Yeh et al		Taipei	Myanmar
Myanmar/DSMRC-001/2021	40	20A	Myanmar	Nay Pyi Taw	Nay Pyi Taw	EPI_ISL_833041	Human	A2a	Defence Services Medical Research Center, Biological Research Laboratory	B.1.36.16	One month ago	Asia	Asia	Male	20A	Defence Services Medical Research Center, Biological Research Laboratory		2021-01-04	Khine Zaw Oo et al	MW491243.1
Myanmar/DSMRC-004/2021		20A	Myanmar	Myanmar	Myanmar	EPI_ISL_849737	Human	A2a	Special Operations Medical Research Division, Defence Services Medical Research Centre	B.1.36.16	One month ago	Asia	Asia		20A	Special Operations Medical Research Division, Defence Services Medical Research Centre		2021-01-09	Oo et al	MW491245.1
Myanmar/DSMRC-002/2021		20A	Myanmar	Myanmar	Myanmar	EPI_ISL_849736	Human	A2a	Special Operations Medical Research Division, Defence Services Medical Research Centre	B.1.36.16	One month ago	Asia	Asia		20A	Special Operations Medical Research Division, Defence Services Medical Research Centre		2021-01-09	Oo et al	MW491244.1
Singapore/90/2021	47	20A	Singapore	Singapore	Singapore	EPI_ISL_862828	Human	A2a	National Public Health Laboratory, National Centre for Infectious Diseases	B.1.36.16	One week ago	Asia	Asia	Male	20A	National Public Health Laboratory, National Centre for Infectious Diseases		2021-01-19	Tze Minn Mak et al
Singapore/108/2021	46	20A	Singapore	Singapore	Singapore	EPI_ISL_891247	Human	A2a	National Public Health Laboratory, National Centre for Infectious Diseases	B.1.36.16	3-7 days ago	Asia	Asia	Female	20A	National Public Health Laboratory, National Centre for Infectious Diseases		2021-01-21	Tze Minn Mak et al
Singapore/77/2021	26	20A	Singapore	Singapore	Singapore	EPI_ISL_857485	Human	A2a	National Public Health Laboratory, National Centre for Infectious Diseases	B.1.36.16	One week ago	Asia	Asia	Female	20A	National Public Health Laboratory, National Centre for Infectious Diseases		2021-01-14	Tze Minn Mak et al
Singapore/53/2021	36	20A	Singapore	Singapore	Singapore	EPI_ISL_833380	Human	A2a	National Public Health Laboratory, National Centre for Infectious Diseases	B.1.36.16	One month ago	Asia	Asia	Female	20A	National Public Health Laboratory, National Centre for Infectious Diseases		2021-01-13	Tze Minn Mak et al
Singapore/55/2021	26	20A	Singapore	Singapore	Singapore	EPI_ISL_833382	Human	A2a	National Public Health Laboratory, National Centre for Infectious Diseases	B.1.36.16	One month ago	Asia	Asia	Female	20A	National Public Health Laboratory, National Centre for Infectious Diseases		2021-01-13	Tze Minn Mak et al
SaudiArabia/KAUST-MADINAH1661/2020		20A	Saudi Arabia	Madinah	Madinah	EPI_ISL_751230	Human	A2a	Pathogen Genomics Lab King Abdullah University of Science and Technology(KAUST)	B.1.36	Older	Asia	Asia		20A	Pathogen Genomics Lab King Abdullah University of Science and Technology(KAUST)		2020-08-23	Sara Mfarrej et al
England/LOND-128741F/2020		20A	United Kingdom	England	England	EPI_ISL_842888	Human	A2a	Barts Health NHS Trust	B.1.36	One month ago	Europe	Europe		20A	COVID-19 Genomics UK (COG-UK) Consortium		2020-11-09	CUTINO-MOGUEL et al
India/DL-60943-CSIR-IGIB/2020	46	20A	India	Delhi	Delhi	EPI_ISL_636790	Human	A2a	National Centre for Disease control (NCDC)	B.1	Older	Asia	Asia	Male	20A	NCDC/CSIR-IGIB		2020-08-06	Mahesh S. Dhar1* et al
India/DL-60944-CSIR-IGIB/2020	45	20A	India	Delhi	Delhi	EPI_ISL_636758	Human	A2a	National Centre for Disease control (NCDC)	B.1.36	Older	Asia	Asia	Female	20A	NCDC/CSIR-IGIB		2020-08-06	Mahesh S. Dhar1* et al
India/DL-60920-CSIR-IGIB/2020	22	20A	India	Delhi	Delhi	EPI_ISL_636774	Human	A2a	National Centre for Disease control (NCDC)	B.1.36	Older	Asia	Asia	Female	20A	NCDC/CSIR-IGIB		2020-08-06	Mahesh S. Dhar1* et al
Iran/Tehran-03/2020		20A	Iran	Tehran	Tehran	EPI_ISL_862080	Human	A2a	National Influenza Center, Virology Department	B.1.36	One week ago	Asia	Asia	Female	20A	National Influenza Center		2020-11-25	J Yavarian et al
UnitedArabEmirates/3553/2020	52	20A	United Arab Emirates	Abu Dhabi	Abu Dhabi	EPI_ISL_859780	Human	A2a	BTC, Khalifa University	B.1.36	One week ago	Asia	Asia	Male	20A	BTC, Khalifa University		2020-10-26	Al Safar et al et al
England/ALDP-A525F7/2020		20A	United Kingdom	England	England	EPI_ISL_597924	Human	A2a	Lighthouse Lab in Alderley Park	B.1.36	Older	Europe	Europe		20A	Wellcome Sanger Institute for the COVID-19 Genomics UK (COG-UK) consortium		2020-10-07	Jacquelyn Wynn et al
Scotland/QEUH-9F6A06/2020		20A	United Kingdom	Scotland	Scotland	EPI_ISL_600676	Human	A2a	Lighthouse Lab in Glasgow	B.1.36	Older	Europe	Europe		20A	Wellcome Sanger Institute for the COVID-19 Genomics UK (COG-UK) consortium		2020-09-27	Harper VanSteenhouse et al
Egypt/CUNCI-HGC8I025/2020		20A	Egypt	Egypt	Egypt	EPI_ISL_857315	Human	A2a	Cancer Biology Department, National Cancer Institute	B.1.36	One week ago	Africa	Africa		20A	Cancer Biology Department, National Cancer Institute		2020-12-25	Zekri et al	MW495032.1
India/MH-ACTREC-595/2020	58	20A	India	Maharashtra	Maharashtra	EPI_ISL_700233	Human	A2a	Hematopathology Laboratory, ACTREC, TMC	B.1.36	Older	Asia	Asia	Male	20A	Hematopathology Laboratory, ACTREC, TMC		2020-09-05	Hematopathology Laboratory et al		Mumbai
Pakistan/JRCGR-KHI36/2020		20A	Pakistan	Karachi	Karachi	EPI_ISL_779273	Human	A2a	Jamil-ur-Rahman Center for Genome Research, Dr. Panjwani Center for Molecular Medicine and Drug Research	B.1	One month ago	Asia	Asia		20A	Jamil-ur-Rahman Center for Genome Research, Dr. Panjwani Center for Molecular Medicine and Drug Research		2020-08-10	Shakeel et al	MW447628.1
Pakistan/JRCGR-KHI35/2020		20A	Pakistan	Karachi	Karachi	EPI_ISL_779277	Human	A2a	Jamil-ur-Rahman Center for Genome Research, Dr. Panjwani Center for Molecular Medicine and Drug Research	B.1.36	One month ago	Asia	Asia		20A	Jamil-ur-Rahman Center for Genome Research, Dr. Panjwani Center for Molecular Medicine and Drug Research		2020-08-10	Shakeel et al	MW447632.1
Pakistan/JRCGR-KHI37/2020		20A	Pakistan	Karachi	Karachi	EPI_ISL_779283	Human	A2a	Jamil-ur-Rahman Center for Genome Research, Dr. Panjwani Center for Molecular Medicine and Drug Research	B.1.36	One month ago	Asia	Asia		20A	Jamil-ur-Rahman Center for Genome Research, Dr. Panjwani Center for Molecular Medicine and Drug Research		2020-08-10	Shakeel et al	MW447638.1
Pakistan/JRCGR-KHI47/2020		20A	Pakistan	Karachi	Karachi	EPI_ISL_779285	Human	A2a	Jamil-ur-Rahman Center for Genome Research, Dr. Panjwani Center for Molecular Medicine and Drug Research	B.1.36	One month ago	Asia	Asia		20A	Jamil-ur-Rahman Center for Genome Research, Dr. Panjwani Center for Molecular Medicine and Drug Research		2020-08-10	Shakeel et al	MW447640.1
USA/CA-CZB-3923/2020		20A	USA	California	California	EPI_ISL_548535	Human	A2a	Contra Costa Public Health Lab	B.1.36	Older	North America	North America		20A	Chan-Zuckerberg Biohub		2020-07-25	CZB Cliahub Consortium et al	MW134332.1	Contra Costa County
England/QEUH-B69538/2020		20A	United Kingdom	England	England	EPI_ISL_654986	Human	A2a	Lighthouse Lab in Glasgow	B.1.36	Older	Europe	Europe		20A	Wellcome Sanger Institute for the COVID-19 Genomics UK (COG-UK) Consortium		2020-11-11	Harper VanSteenhouse et al
England/QEUH-B689A6/2020		20A	United Kingdom	England	England	EPI_ISL_661471	Human	A2a	Lighthouse Lab in Glasgow	B.1.36	Older	Europe	Europe		20A	Wellcome Sanger Institute for the COVID-19 Genomics UK (COG-UK) Consortium		2020-11-11	Harper VanSteenhouse et al
England/QEUH-BCC4EB/2020		20A	United Kingdom	England	England	EPI_ISL_704542	Human	A2a	Lighthouse Lab in Glasgow	B.1.36	Older	Europe	Europe		20A	Wellcome Sanger Institute for the COVID-19 Genomics UK (COG-UK) Consortium		2020-11-27	Harper VanSteenhouse et al
England/ALDP-BB9B91/2020		20A	United Kingdom	England	England	EPI_ISL_702452	Human	A2a	Lighthouse Lab in Alderley Park	B.1.36	Older	Europe	Europe		20A	Wellcome Sanger Institute for the COVID-19 Genomics UK (COG-UK) Consortium		2020-11-21	Jacquelyn Wynn et al
England/QEUH-B7C787/2020		20A	United Kingdom	England	England	EPI_ISL_727818	Human	A2a	Oxford Viromics, NDM, University of Oxford; Oxford University Hospitals; Basingstoke and North Hampshire Hospital	B.1.36	Older	Europe	Europe		20A	COVID-19 Genomics UK (COG-UK) Consortium		2020-11-14	Tanya Golubchik et al A
England/MILK-B8DE24/2020		20A	United Kingdom	England	England	EPI_ISL_674682	Human	A2a	Lighthouse Lab in Milton Keynes	B.1.36	Older	Europe	Europe		20A	Wellcome Sanger Institute for the COVID-19 Genomics UK (COG-UK) Consortium		2020-11-13	The Lighthouse Lab in Milton Keynes et al
England/MILK-B8DDDC/2020		20A	United Kingdom	England	England	EPI_ISL_674666	Human	A2a	Lighthouse Lab in Milton Keynes	B.1.36	Older	Europe	Europe		20A	Wellcome Sanger Institute for the COVID-19 Genomics UK (COG-UK) Consortium		2020-11-13	The Lighthouse Lab in Milton Keynes et al
England/QEUH-BA41D3/2020		20A	United Kingdom	England	England	EPI_ISL_720929	Human	A2a	Lighthouse Lab in Glasgow	B.1.36	Older	Europe	Europe		20A	Wellcome Sanger Institute for the COVID-19 Genomics UK (COG-UK) Consortium		2020-11-18	Harper VanSteenhouse et al
England/ALDP-B272E4/2020		20A	United Kingdom	England	England	EPI_ISL_664544	Human	A2a	Northumbria University / South Tees Hospitals NHS Foundation Trust / North Cumbria Integrated Care NHS Foundation Trust / North Tees and Hartlepool NHS Foundation Trust / Newcastle Hospitals NHS Foundation Trust	B.1.36	Older	Europe	Europe		20A	COVID-19 Genomics UK (COG-UK) Consortium		2020-11-04	Darren L Smith et al
England/QEUH-B31108/2020		20A	United Kingdom	England	England	EPI_ISL_646165	Human	A2a	Lighthouse Lab in Glasgow	B.1.36	Older	Europe	Europe		20A	Wellcome Sanger Institute for the COVID-19 Genomics UK (COG-UK) Consortium		2020-11-04	Harper VanSteenhouse et al
England/QEUH-BCB5E9/2020		20A	United Kingdom	England	England	EPI_ISL_704363	Human	A2a	Lighthouse Lab in Glasgow	B.1.36	Older	Europe	Europe		20A	Wellcome Sanger Institute for the COVID-19 Genomics UK (COG-UK) Consortium		2020-11-27	Harper VanSteenhouse et al
England/QEUH-C4BD51/2020		20A	United Kingdom	England	England	EPI_ISL_736533	Human	A2a	Lighthouse Lab in Glasgow	B.1.36	Older	Europe	Europe		20A	Wellcome Sanger Institute for the COVID-19 Genomics UK (COG-UK) Consortium		2020-12-14	Harper VanSteenhouse et al
England/QEUH-EF35F4/2021		20A	United Kingdom	England	England	EPI_ISL_834664	Human	A2a	Lighthouse Lab in Glasgow	B.1.36	One month ago	Europe	Europe		20A	Wellcome Sanger Institute for the COVID-19 Genomics UK (COG-UK) Consortium		2021-01-05	Harper VanSteenhouse et al
England/ALDP-101C077/2021		20A	United Kingdom	England	England	EPI_ISL_880986	Human	A2a	Lighthouse Lab in Alderley Park	B.1.36	One week ago	Europe	Europe		20A	Wellcome Sanger Institute for the COVID-19 Genomics UK (COG-UK) Consortium		2021-01-14	Jacquelyn Wynn et al
England/ALDP-100DF7C/2021		20A	United Kingdom	England	England	EPI_ISL_917080	Human	A2a	Lighthouse Lab in Alderley Park	B.1.36	1-2 days ago	Europe	Europe		20A	Wellcome Sanger Institute for the COVID-19 Genomics UK (COG-UK) Consortium		2021-01-13	Jacquelyn Wynn et al
England/ALDP-109DBAA/2021		20A	United Kingdom	England	England	EPI_ISL_885889	Human	A2a	Lighthouse Lab in Alderley Park	B.1.36	3-7 days ago	Europe	Europe		20A	Wellcome Sanger Institute for the COVID-19 Genomics UK (COG-UK) Consortium		2021-01-14	Jacquelyn Wynn et al
England/ALDP-B62678/2020		20A	United Kingdom	England	England	EPI_ISL_656489	Human	A2a	Lighthouse Lab in Alderley Park	B.1.36	Older	Europe	Europe		20A	Wellcome Sanger Institute for the COVID-19 Genomics UK (COG-UK) Consortium		2020-11-08	Jacquelyn Wynn et al
England/ALDP-B62739/2020		20A	United Kingdom	England	England	EPI_ISL_656403	Human	A2a	Lighthouse Lab in Alderley Park	B.1.36	Older	Europe	Europe		20A	Wellcome Sanger Institute for the COVID-19 Genomics UK (COG-UK) Consortium		2020-11-08	Jacquelyn Wynn et al
England/MILK-BB17FF/2020		20A	United Kingdom	England	England	EPI_ISL_720100	Human	A2a	Lighthouse Lab in Milton Keynes	B.1.36	Older	Europe	Europe		20A	Wellcome Sanger Institute for the COVID-19 Genomics UK (COG-UK) Consortium		2020-11-18	The Lighthouse Lab in Milton Keynes et al
England/MILK-BB17C2/2020		20A	United Kingdom	England	England	EPI_ISL_720256	Human	A2a	Lighthouse Lab in Milton Keynes	B.1.36	Older	Europe	Europe		20A	Wellcome Sanger Institute for the COVID-19 Genomics UK (COG-UK) Consortium		2020-11-18	The Lighthouse Lab in Milton Keynes et al
England/QEUH-B80717/2020		20A	United Kingdom	England	England	EPI_ISL_668167	Human	A2a	Lighthouse Lab in Glasgow	B.1.36	Older	Europe	Europe		20A	Wellcome Sanger Institute for the COVID-19 Genomics UK (COG-UK) Consortium		2020-11-14	Harper VanSteenhouse et al
England/TFCI-26FE75F/2020		20A	United Kingdom	England	England	EPI_ISL_868759	Human	A2a	Bioinformatics and Biostatistics Lab, Advanced Sequencing Facility	B.1.36	One week ago	Europe	Europe		20A	COVID-19 Genomics UK (COG-UK) Consortium		2020-11-15	Aengus Stewart et al
England/MILK-C62D27/2020		20A	United Kingdom	England	England	EPI_ISL_735576	Human	A2a	Lighthouse Lab in Milton Keynes	B.1.36	Older	Europe	Europe		20A	Wellcome Sanger Institute for the COVID-19 Genomics UK (COG-UK) Consortium		2020-12-13	The Lighthouse Lab in Milton Keynes et al
England/CAMC-C9899D/2020		20A	United Kingdom	England	England	EPI_ISL_777460	Human	A2a	Lighthouse Lab in Cambridge	B.1.36	One month ago	Europe	Europe		20A	Wellcome Sanger Institute for the COVID-19 Genomics UK (COG-UK) Consortium		2020-12-18	Rob Howes et al
England/TFCI-26FA9C6/2020		20A	United Kingdom	England	England	EPI_ISL_816841	Human	A2a	Bioinformatics and Biostatistics Lab, Advanced Sequencing Facility	B.1.36	One month ago	Europe	Europe		20A	COVID-19 Genomics UK (COG-UK) Consortium		2020-12-31	Aengus Stewart et al
Belgium/rega-1993/2021	45	20A	Belgium	Maaseik	Maaseik	EPI_ISL_913777	Human	A2a	KU Leuven, Rega Institute, Clinical and Epidemiological Virology	B.1.36	1-2 days ago	Europe	Europe	V	20A	KU Leuven, Rega Institute, Clinical and Epidemiological Virology		2021-01-08	Tony Wawina-Bokalanga et al		Houthalen-Helchteren
Canada/ON-PPS-00192/2020		20A	Canada	Ontario	Ontario	EPI_ISL_853219	Human	A2a	Toronto Invasive Bacterial Diseases Network	B.1.36	One month ago	North America	North America		20A	Ontario Institute for Cancer Research		2020-11-24	Allison McGeer et al
England/CAMC-C44866/2020		20A	United Kingdom	England	England	EPI_ISL_719372	Human	A2a	Lighthouse Lab in Cambridge	B.1.36	Older	Europe	Europe		20A	Wellcome Sanger Institute for the COVID-19 Genomics UK (COG-UK) Consortium		2020-12-10	Rob Howes et al
England/MILK-BEE270/2020		20A	United Kingdom	England	England	EPI_ISL_708889	Human	A2a	Lighthouse Lab in Milton Keynes	B.1.36	Older	Europe	Europe		20A	Wellcome Sanger Institute for the COVID-19 Genomics UK (COG-UK) Consortium		2020-11-30	The Lighthouse Lab in Milton Keynes et al
England/ALDP-CB6735/2020		20A	United Kingdom	England	England	EPI_ISL_761219	Human	A2a	Lighthouse Lab in Alderley Park	B.1.36	Older	Europe	Europe		20A	Wellcome Sanger Institute for the COVID-19 Genomics UK (COG-UK) Consortium		2020-12-17	Jacquelyn Wynn et al
England/205261851/2020	58	20A	United Kingdom	England	England	EPI_ISL_825572	Human	A2a	Respiratory Virus Unit, National Infection Service, Public Health England	B.1.36	One month ago	Europe	Europe	Female	20A	COVID-19 Genomics UK (COG-UK) Consortium		2020-12-24	PHE Covid Sequencing Team et al
England/205240021/2020	58	20A	United Kingdom	England	England	EPI_ISL_804356	Human	A2a	Respiratory Virus Unit, National Infection Service, Public Health England	B.1.36	One month ago	Europe	Europe	Female	20A	COVID-19 Genomics UK (COG-UK) Consortium		2020-12-23	PHE Covid Sequencing Team et al
England/CAMC-CB7312/2020		20A	United Kingdom	England	England	EPI_ISL_778221	Human	A2a	Lighthouse Lab in Cambridge	B.1.36	One month ago	Europe	Europe		20A	Wellcome Sanger Institute for the COVID-19 Genomics UK (COG-UK) Consortium		2020-12-18	Rob Howes et al
England/MILK-C6CEC0/2020		20A	United Kingdom	England	England	EPI_ISL_778550	Human	A2a	Lighthouse Lab in Milton Keynes	B.1.36	One month ago	Europe	Europe		20A	Wellcome Sanger Institute for the COVID-19 Genomics UK (COG-UK) Consortium		2020-12-13	The Lighthouse Lab in Milton Keynes et al
England/MILK-C6CF27/2020		20A	United Kingdom	England	England	EPI_ISL_778371	Human	A2a	Lighthouse Lab in Milton Keynes	B.1.36	One month ago	Europe	Europe		20A	Wellcome Sanger Institute for the COVID-19 Genomics UK (COG-UK) Consortium		2020-12-13	The Lighthouse Lab in Milton Keynes et al
England/CAMC-10C124E/2021		20A	United Kingdom	England	England	EPI_ISL_908904	Human	A2a	Lighthouse Lab in Cambridge	B.1.36	3-7 days ago	Europe	Europe		20A	Wellcome Sanger Institute for the COVID-19 Genomics UK (COG-UK) Consortium		2021-01-19	Rob Howes et al
England/CAMC-10BF665/2021		20A	United Kingdom	England	England	EPI_ISL_908890	Human	A2a	Lighthouse Lab in Cambridge	B.1.36	3-7 days ago	Europe	Europe		20A	Wellcome Sanger Institute for the COVID-19 Genomics UK (COG-UK) Consortium		2021-01-19	Rob Howes et al
England/CAMC-10BF5C2/2021		20A	United Kingdom	England	England	EPI_ISL_908794	Human	A2a	Lighthouse Lab in Cambridge	B.1.36	3-7 days ago	Europe	Europe		20A	Wellcome Sanger Institute for the COVID-19 Genomics UK (COG-UK) Consortium		2021-01-19	Rob Howes et al
England/MILK-81E3A4/2020		20A	United Kingdom	England	England	EPI_ISL_557273	Human	A2a	Lighthouse Lab in Milton Keynes	B.1.36	Older	Europe	Europe		20A	Wellcome Sanger Institute for the COVID-19 Genomics UK (COG-UK) consortium		2020-07-17	The Lighthouse Lab in Milton Keynes et al
Belgium/ULG-10236/2020	56	20A	Belgium	Liège	Liège	EPI_ISL_498142	Human	A2a	Department of Clinical Microbiology	B.1.36	Older	Europe	Europe		20A	GIGA Medical Genomics		2020-06-26	Keith Durkin et al
Belgium/ULG-10239/2020	46	20A	Belgium	Liège	Liège	EPI_ISL_498145	Human	A2a	Department of Clinical Microbiology	B.1.36	Older	Europe	Europe		20A	GIGA Medical Genomics		2020-06-26	Keith Durkin et al
Belgium/ULG-10234/2020	46	20A	Belgium	Liège	Liège	EPI_ISL_498140	Human	A2a	Department of Clinical Microbiology	B.1.36	Older	Europe	Europe		20A	GIGA Medical Genomics		2020-06-18	Keith Durkin et al
India/DL-NIBG-MN24/2020	47	20A	India	Delhi	Delhi	EPI_ISL_653850	Human	A2a	Maulana Azad Medical College	B.1.36	Older	Asia	Asia	Male	20A	National Institute of Biomedical Genomics		2020-06-20	Arindam Maitra et al
India/HR-NIBG-TF48/2020	29	20A	India	Haryana	Haryana	EPI_ISL_653875	Human	A2a	Translational Health Science and Technology Institute	B.1.36	Older	Asia	Asia	Male	20A	National Institute of Biomedical Genomics		2020-05-20	Arindam Maitra et al		Gurugram
India/RJ-SMS-SQ-3/2020	36	20A	India	Rajasthan	Rajasthan	EPI_ISL_891210	Human	A2a	SMS Medical College jaipur	B.1.36	3-7 days ago	Asia	Asia	Male	20A	SMS Medical College Jaipur		2020-12-26	Bharti Malhotra et al		Jaipur
India/RJ-SMS-SQ-4/2020	28	20A	India	Rajasthan	Rajasthan	EPI_ISL_891211	Human	A2a	SMS Medical College Jaipur	B.1.36	3-7 days ago	Asia	Asia	Male	20A	SMS Medical College jaipur		2020-12-28	Bharti Malhotra et al		Jaipur
India/MH-ACTREC-634/2020	49	20A	India	Maharashtra	Maharashtra	EPI_ISL_700267	Human	A2a	Hematopathology Laboratory, ACTREC, TMC	B.1.36	Older	Asia	Asia	Female	20A	Hematopathology Laboratory, ACTREC, TMC		2020-09-12	Hematopathology Laboratory et al		Raigad
England/CAMC-9C005E/2020		20A	United Kingdom	England	England	EPI_ISL_573167	Human	A2a	Oxford Viromics, NDM, University of Oxford; Oxford University Hospitals; Basingstoke and North Hampshire Hospital	B.1.36	Older	Europe	Europe		20A	COVID-19 Genomics UK (COG-UK) Consortium		2020-09-07	Tanya Golubchik et al A
India/MH-ACTREC-641/2020	26	20A	India	Maharashtra	Maharashtra	EPI_ISL_700274	Human	A2a	Hematopathology Laboratory, ACTREC, TMC	B.1.36	Older	Asia	Asia	Female	20A	Hematopathology Laboratory, ACTREC, TMC		2020-09-14	Hematopathology Laboratory et al		Raigad
India/MH-NIV-229912/2020	29	20A	India	Maharashtra	Maharashtra	EPI_ISL_577702	Human	A2a	NIV Influenza	B.1.36	Older	Asia	Asia	Male	20A	NIV Influenza		2020-09-28	Potdar V et al
Singapore/1423/2020	39	20A	Singapore	Singapore	Singapore	EPI_ISL_693311	Human	A2a	National Public Health Laboratory, National Centre for Infectious Diseases	B.1.36	Older	Asia	Asia	Male	20A	National Public Health Laboratory, National Centre for Infectious Diseases		2020-11-18	Tze Minn Mak et al
India/MH-ACTREC-659/2020	25	20A	India	Maharashtra	Maharashtra	EPI_ISL_700289	Human	A2a	Hematopathology Laboratory, ACTREC, TMC	B.1.36	Older	Asia	Asia	Male	20A	Hematopathology Laboratory, ACTREC, TMC		2020-09-15	Hematopathology Laboratory et al		Mumbai
India/UP-ACTREC-681/2020	23	20A	India	Uttar Pradesh	Uttar Pradesh	EPI_ISL_700306	Human	A2a	Hematopathology Laboratory, ACTREC, TMC	B.1.36	Older	Asia	Asia	Male	20A	Hematopathology Laboratory, ACTREC, TMC		2020-09-19	Hematopathology Laboratory et al		Gorakhpur
Bahrain/341035032/2020		20A	Bahrain	Bahrain	Bahrain	EPI_ISL_684030	Human	A2a	Communicable Disease Laboratory, Public Health Directorate	B.1.36	Older	Asia	Asia		20A	Communicable Disease Laboratory, Public Health Directorate		2020-11-15	Alwasti et al	MW345924.1
Australia/QLD1491/2021		20A	Australia	Australia	Australia	EPI_ISL_849752	Human	A2a		B.1.36	One month ago	Oceania	Oceania		20A	PHV-FSS		2021-01-02	Son Nguyen et al. et al
England/CAMC-C2CF41/2020		20A	United Kingdom	England	England	EPI_ISL_733787	Human	A2a	Lighthouse Lab in Cambridge	B.1.36	Older	Europe	Europe		20A	Wellcome Sanger Institute for the COVID-19 Genomics UK (COG-UK) Consortium		2020-12-08	Rob Howes et al
India/GJ-GBRC-441/2020	41	20A	India	Gujarat	Gujarat	EPI_ISL_825042	Human	A2a	B.J. Medical College and Civil hospital, Ahmedabad	B.1.36	One month ago	Asia	Asia	Male	20A	Gujarat Biotechnology Research Centre		2020-11-24	Apurvasinh Puvar et al C		Ahmedabad
England/QEUH-CB0D66/2020		20A	United Kingdom	England	England	EPI_ISL_760872	Human	A2a	Lighthouse Lab in Glasgow	B.1.36	Older	Europe	Europe		20A	Wellcome Sanger Institute for the COVID-19 Genomics UK (COG-UK) Consortium		2020-12-06	Harper VanSteenhouse et al
India/KA-NIMH-SEQ-78/2021		20A	India	Karnataka	Karnataka	EPI_ISL_860197	Human	A2a	BBMP Urban PHC	B.1.36	One week ago	Asia	Asia		20A	Department of Neurovirology, National Institute of Mental Health and Neurosciences (NIMHANS)		2021-01-04	Chitra Pattabiraman et al
England/MILK-B95BE6/2020		20A	United Kingdom	England	England	EPI_ISL_676150	Human	A2a	Lighthouse Lab in Milton Keynes	B.1.36	Older	Europe	Europe		20A	Wellcome Sanger Institute for the COVID-19 Genomics UK (COG-UK) Consortium		2020-11-14	The Lighthouse Lab in Milton Keynes et al
England/MILK-102FA64/2021		20A	United Kingdom	England	England	EPI_ISL_880646	Human	A2a	Lighthouse Lab in Milton Keynes	B.1.36	One week ago	Europe	Europe		20A	Wellcome Sanger Institute for the COVID-19 Genomics UK (COG-UK) Consortium		2021-01-12	The Lighthouse Lab in Milton Keynes et al
India/MH-ACTREC-591/2020	34	20A	India	Maharashtra	Maharashtra	EPI_ISL_700229	Human	A2a	Hematopathology Laboratory, ACTREC, TMC	B.1.36	Older	Asia	Asia	Male	20A	Hematopathology Laboratory, ACTREC, TMC		2020-09-04	Hematopathology Laboratory et al		Raigad
Singapore/1420/2020	15	20A	Singapore	Singapore	Singapore	EPI_ISL_693308	Human	A2a	National Public Health Laboratory, National Centre for Infectious Diseases	B.1.36	Older	Asia	Asia	Male	20A	National Public Health Laboratory, National Centre for Infectious Diseases		2020-11-17	Tze Minn Mak et al
USA/NY-MSHSPSP-PV17929/2020	30	20A	USA	New York	New York	EPI_ISL_802256	Human	A2a	MSHS Clinical Microbiology Laboratories	B.1.36	One month ago	North America	North America	Female	20A	MSHS Pathogen Surveillance Program		2020-09-18	Ana S. Gonzalez-Reiche et al		Nassau County
India/DL-MN4/2020	47	20A	India	Delhi	Delhi	EPI_ISL_508420	Human	A2a	Maulana Azad Medical College	B.1.36	Older	Asia	Asia	Male	20A	National Institute of Biomedical Genomics		2020-06-18	Arindam Maitra et al
India/GJ-GBRC-436/2020	40	20A	India	Gujarat	Gujarat	EPI_ISL_825036	Human	A2a	B.J. Medical College and Civil hospital, Ahmedabad	B.1.36	One month ago	Asia	Asia	Female	20A	Gujarat Biotechnology Research Centre		2020-12-03	Dipa Kinariwala et al B		Ahmedabad
NewZealand/20CV0223/2020		20A	New Zealand	Canterbury	Canterbury	EPI_ISL_548117	Human	A2a	Canterbury Health Laboratories	B.1.36	Older	Oceania	Oceania	Female	20A	Institute of Environmental Science and Research (ESR)		2020-08-30	Xiaoyun Ren et al
India/MH-NIV-QC-1444/2020	61	20A	India	Maharashtra	Maharashtra	EPI_ISL_577727	Human	A2a	NIV Influenza	B.1.36	Older	Asia	Asia	Male	20A	NIV Influenza		2020-09-08	Potdar V et al
India/UP-MN32/2020	42	20A	India	Uttar Pradesh	Uttar Pradesh	EPI_ISL_508419	Human	A2a	Maulana Azad Medical College	B.1.36	Older	Asia	Asia	Male	20A	National Institute of Biomedical Genomics		2020-06-27	Arindam Maitra et al
England/MILK-9EFBB2/2020		20A	United Kingdom	England	England	EPI_ISL_594985	Human	A2a	Queens Medical Centre, Clinical Microbiology Department / DeepSeq Nottingham	B.1.36	Older	Europe	Europe		20A	COVID-19 Genomics UK (COG-UK) Consortium		2020-09-23	Gemma Clark et al
India/DL-ILBS-9337D/2020	37	20A	India	Delhi	Delhi	EPI_ISL_605816	Human	A2a	Clinical Virology Laboratory, Institute of Liver and Biliary Sciences	B.1.36	Older	Asia	Asia	Female	20A	ILBS - IGIB		2020-03-31	Ekta Gupta et al		New Delhi
Australia/VIC1822/2020		20A	Australia	Victoria	Victoria	EPI_ISL_521872	Human	A2a	Victorian Infectious Diseases Reference Laboratory (VIDRL)	B.1.36	Older	Oceania	Oceania		20A	VIDRL and MDU-PHL		2020-05-28	Caly L. et al B	MT972111.1
India/DL-ILBS-4871T/2020	40	20A	India	Delhi	Delhi	EPI_ISL_605810	Human	A2a	Clinical Virology Laboratory, Institute of Liver and Biliary Sciences	B.1.36	Older	Asia	Asia	Female	20A	ILBS - IGIB		2020-04-06	Ekta Gupta et al		New Delhi
NewZealand/20CV0380/2020		20A	New Zealand	Auckland	Auckland	EPI_ISL_579115	Human	A2a	LabPLUS	B.1.36	Older	Oceania	Oceania	Male	20A	Institute of Environmental Science and Research (ESR)		2020-09-29	Xiaoyun Ren et al
Canada/ON-S1995/2020		20A	Canada	Ontario	Ontario	EPI_ISL_755705	Human	A2a	Toronto Invasive Bacterial Diseases Network	B.1.36	Older	North America	North America		20A	McMaster University		2020-11-24	Allison McGeer et al		Toronto
Canada/ON-S1972/2020		20A	Canada	Ontario	Ontario	EPI_ISL_755686	Human	A2a	Toronto Invasive Bacterial Diseases Network	B.1.36	Older	North America	North America		20A	McMaster University		2020-11-24	Allison McGeer et al		Toronto
Canada/ON-A42/2020		20A	Canada	Ontario	Ontario	EPI_ISL_792067	Human	A2a	Toronto Invasive Bacterial Diseases Network	B.1.36	One month ago	North America	North America		20A	McMaster University		2020-11-24	David Richardson et al		Brampton
Canada/ON-S1800/2020		20A	Canada	Ontario	Ontario	EPI_ISL_729272	Human	A2a	Toronto Invasive Bacterial Diseases Network	B.1.36	Older	North America	North America		20A	McMaster University		2020-11-24	Allison McGeer et al		Toronto
Canada/ON-S1964/2020		20A	Canada	Ontario	Ontario	EPI_ISL_755680	Human	A2a	Toronto Invasive Bacterial Diseases Network	B.1.36	Older	North America	North America		20A	McMaster University		2020-11-24	Allison McGeer et al		Toronto
Canada/ON-UHTC_0383/2020		20A	Canada	Ontario	Ontario	EPI_ISL_698101	Human	A2a	Unity Health Toronto	B.1.36	Older	North America	North America		20A	Ontario Institute for Cancer Research		2020-11-24	Ramzi Fattouh et al
Canada/ON-UHTC_0409/2020		20A	Canada	Ontario	Ontario	EPI_ISL_698093	Human	A2a	Unity Health Toronto	B.1.36	Older	North America	North America		20A	Ontario Institute for Cancer Research		2020-11-24	Ramzi Fattouh et al
England/QEUH-9FA2BF/2020		20A	United Kingdom	England	England	EPI_ISL_595797	Human	A2a	Oxford Viromics, NDM, University of Oxford; Oxford University Hospitals; Basingstoke and North Hampshire Hospital	B.1.36	Older	Europe	Europe		20A	COVID-19 Genomics UK (COG-UK) Consortium		2020-09-25	Tanya Golubchik et al A
England/CAMC-A66763/2020		20A	United Kingdom	England	England	EPI_ISL_626925	Human	A2a	University of Exeter	B.1.36	Older	Europe	Europe		20A	COVID-19 Genomics UK (COG-UK) Consortium		2020-10-11	Ben Temperton et al
England/MILK-A06404/2020		20A	United Kingdom	England	England	EPI_ISL_599963	Human	A2a	Lighthouse Lab in Milton Keynes	B.1.36	Older	Europe	Europe		20A	Wellcome Sanger Institute for the COVID-19 Genomics UK (COG-UK) consortium		2020-10-01	The Lighthouse Lab in Milton Keynes et al
England/CAMB-1B67B8/2020		20A	United Kingdom	England	England	EPI_ISL_584306	Human	A2a	Department of Pathology, University of Cambridge	B.1.36	Older	Europe	Europe		20A	COVID-19 Genomics UK (COG-UK) Consortium		2020-10-03	Aminu S. Jahun et al
England/MILK-A17FC3/2020		20A	United Kingdom	England	England	EPI_ISL_595007	Human	A2a	Northumbria University / South Tees Hospitals NHS Foundation Trust / North Cumbria Integrated Care NHS Foundation Trust / North Tees and Hartlepool NHS Foundation Trust / Newcastle Hospitals NHS Foundation Trust	B.1.36	Older	Europe	Europe		20A	COVID-19 Genomics UK (COG-UK) Consortium		2020-10-01	Darren L Smith et al
England/MILK-A18F0E/2020		20A	United Kingdom	England	England	EPI_ISL_612475	Human	A2a	Wales Specialist Virology Centre Sequencing lab: Pathogen Genomics Unit	B.1.36	Older	Europe	Europe		20A	COVID-19 Genomics UK (COG-UK) Consortium		2020-10-01	Catherine Moore et al B
England/NORW-EFDF1/2020		20A	United Kingdom	England	England	EPI_ISL_595160	Human	A2a	Quadram Institute Bioscience	B.1.36	Older	Europe	Europe		20A	COVID-19 Genomics UK (COG-UK) Consortium		2020-10-06	Dave J. Baker et al
England/NORW-F1B6B/2020		20A	United Kingdom	England	England	EPI_ISL_627619	Human	A2a	Quadram Institute Bioscience	B.1.36	Older	Europe	Europe		20A	COVID-19 Genomics UK (COG-UK) Consortium		2020-10-23	Dave J. Baker et al
England/QEUH-AD152D/2020		20A	United Kingdom	England	England	EPI_ISL_633817	Human	A2a	Lighthouse Lab in Glasgow	B.1.36	Older	Europe	Europe		20A	Wellcome Sanger Institute for the COVID-19 Genomics UK (COG-UK) consortium		2020-10-23	Harper VanSteenhouse et al
India/un-SMSMC-791502/2021	38	20A	India	India	India	EPI_ISL_857395	Human	A2a	S.M.S.Medical College, Jaipur, Rajasthan	B.1.36	One week ago	Asia	Asia	Female	20A	S.M.S.Medical College, Jaipur, Rajasthan		2021-01-11	Dr. Bharti Malhotra et al
India/RJ-SMS-SQ-1/2020	35	20A	India	Rajasthan	Rajasthan	EPI_ISL_891152	Human	A2a	SMS Medical College Jaipur	B.1.36	3-7 days ago	Asia	Asia	Male	20A	SMS Medical College Jaipur		2020-12-26	Bharti Malhotra et al		Jaipur
Australia/NSW1100/2020		20A	Australia	New South Wales	New South Wales	EPI_ISL_593715	Human	A2a	South Eastern Area Laboratory Services (SEALS)	B.1.36	Older	Oceania	Oceania		20A	NSW Health Pathology - Institute of Clinical Pathology and Medical Research; Westmead Hospital; University of Sydney		2020-08-29	CIDM-PH et al. et al		Sydney
Australia/NSW1101/2020		20A	Australia	New South Wales	New South Wales	EPI_ISL_593716	Human	A2a	South Eastern Area Laboratory Services (SEALS)	B.1.36	Older	Oceania	Oceania		20A	NSW Health Pathology - Institute of Clinical Pathology and Medical Research; Westmead Hospital; University of Sydney		2020-08-29	CIDM-PH et al. et al		Sydney
England/CAMC-B0A45A/2020		20A	United Kingdom	England	England	EPI_ISL_672992	Human	A2a	Lighthouse Lab in Cambridge	B.1.36	Older	Europe	Europe		20A	Wellcome Sanger Institute for the COVID-19 Genomics UK (COG-UK) Consortium		2020-10-29	Rob Howes et al
England/CAMC-B0A478/2020		20A	United Kingdom	England	England	EPI_ISL_672977	Human	A2a	Lighthouse Lab in Cambridge	B.1.36	Older	Europe	Europe		20A	Wellcome Sanger Institute for the COVID-19 Genomics UK (COG-UK) Consortium		2020-10-29	Rob Howes et al
England/CAMC-B35492/2020		20A	United Kingdom	England	England	EPI_ISL_659530	Human	A2a	Lighthouse Lab in Cambridge	B.1.36	Older	Europe	Europe		20A	Wellcome Sanger Institute for the COVID-19 Genomics UK (COG-UK) Consortium		2020-11-05	Rob Howes et al
England/ALDP-B63B87/2020		20A	United Kingdom	England	England	EPI_ISL_656457	Human	A2a	Lighthouse Lab in Alderley Park	B.1.36	Older	Europe	Europe		20A	Wellcome Sanger Institute for the COVID-19 Genomics UK (COG-UK) Consortium		2020-11-08	Jacquelyn Wynn et al
England/MILK-B5AC08/2020		20A	United Kingdom	England	England	EPI_ISL_839459	Human	A2a	Oxford Viromics, NDM, University of Oxford; Oxford University Hospitals; Basingstoke and North Hampshire Hospital	B.1.36	One month ago	Europe	Europe		20A	COVID-19 Genomics UK (COG-UK) Consortium		2020-11-06	Tanya Golubchik et al A
England/ALDP-B5E32D/2020		20A	United Kingdom	England	England	EPI_ISL_723650	Human	A2a	Oxford Viromics, NDM, University of Oxford; Oxford University Hospitals; Basingstoke and North Hampshire Hospital	B.1.36	Older	Europe	Europe		20A	COVID-19 Genomics UK (COG-UK) Consortium		2020-11-08	Tanya Golubchik et al A
England/ALDP-B5E3B4/2020		20A	United Kingdom	England	England	EPI_ISL_723656	Human	A2a	Oxford Viromics, NDM, University of Oxford; Oxford University Hospitals; Basingstoke and North Hampshire Hospital	B.1.36	Older	Europe	Europe		20A	COVID-19 Genomics UK (COG-UK) Consortium		2020-11-08	Tanya Golubchik et al A
UnitedArabEmirates/3272/2020	37	20A	United Arab Emirates	Abu Dhabi	Abu Dhabi	EPI_ISL_859723	Human	A2a	BTC, Khalifa University	B.1.36	One week ago	Asia	Asia	Male	20A	BTC, Khalifa University		2020-09-29	Al Safar et al et al
UnitedArabEmirates/3327/2020	26	20A	United Arab Emirates	Abu Dhabi	Abu Dhabi	EPI_ISL_859739	Human	A2a	BTC, Khalifa University	B.1.36	One week ago	Asia	Asia	Male	20A	BTC, Khalifa University		2020-09-29	Al Safar et al et al
India/UP-AR66/2020	52	20A	India	Uttar Pradesh	Uttar Pradesh	EPI_ISL_508202	Human	A2a	All india institute of Medical Sciences Rishikesh	B.1.36	Older	Asia	Asia	Male	20A	National Institute of Biomedical Genomics		2020-06-09	Arindam Maitra et al		Muzaffarnagar
India/UP-NBRI-N54-TEH857/2020	8	20A	India	Uttar Pradesh	Uttar Pradesh	EPI_ISL_516982	Human	A2a	King Georges Medical University	B.1.36	Older	Asia	Asia	Female	20A	CSIR-National Botanical Research Institute		2020-05-25	Priti Prasad et al		Moradabad
India/UP-NBRI-N56-TEH862/2020	45	20A	India	Uttar Pradesh	Uttar Pradesh	EPI_ISL_516984	Human	A2a	King Georges Medical University	B.1.36	Older	Asia	Asia	Female	20A	CSIR-National Botanical Research Institute		2020-05-25	Priti Prasad et al		Moradabad
HongKong/HKU-200723-074/2020		20A	Hong Kong	Hong Kong	Hong Kong	EPI_ISL_497841	Human	A2a	Department of Microbiology, The University of Hong Kong	B.1.36	Older	Asia	Asia		20A	Department of Microbiology, The University of Hong Kong		2020-07-07	Kelvin K.W. To et al
Australia/SAP487/2020	34	20A	Australia	South Australia	South Australia	EPI_ISL_516550	Human	A2a	SA Pathology	B.1.36	Older	Oceania	Oceania	Female	20A	SA Pathology		2020-08-15	Lex Leong et al
NewZealand/20CV0489/2020		20A	New Zealand	Auckland	Auckland	EPI_ISL_622821	Human	A2a	LabPLUS	B.1.36.17	Older	Oceania	Oceania	Female	20A	Institute of Environmental Science and Research (ESR)		2020-10-26	Xiaoyun Ren et al
NewZealand/20CV0490/2020		20A	New Zealand	Auckland	Auckland	EPI_ISL_622822	Human	A2a	LabPLUS	B.1.36.17	Older	Oceania	Oceania	Male	20A	Institute of Environmental Science and Research (ESR)		2020-10-26	Xiaoyun Ren et al
Singapore/1395/2020	62	20A	Singapore	Singapore	Singapore	EPI_ISL_645122	Human	A2a	National Public Health Laboratory, National Centre for Infectious Diseases	B.1.36	Older	Asia	Asia	Male	20A	National Public Health Laboratory, National Centre for Infectious Diseases		2020-11-11	Tze Minn Mak et al
Singapore/1404/2020	28	20A	Singapore	Singapore	Singapore	EPI_ISL_645131	Human	A2a	National Public Health Laboratory, National Centre for Infectious Diseases	B.1.36	Older	Asia	Asia	Male	20A	National Public Health Laboratory, National Centre for Infectious Diseases		2020-11-07	Tze Minn Mak et al
Singapore/1399/2020	46	20A	Singapore	Singapore	Singapore	EPI_ISL_645126	Human	A2a	National Public Health Laboratory, National Centre for Infectious Diseases	B.1.36	Older	Asia	Asia	Male	20A	National Public Health Laboratory, National Centre for Infectious Diseases		2020-11-09	Tze Minn Mak et al
Singapore/1396/2020	30	20A	Singapore	Singapore	Singapore	EPI_ISL_645123	Human	A2a	National Public Health Laboratory, National Centre for Infectious Diseases	B.1.36	Older	Asia	Asia	Male	20A	National Public Health Laboratory, National Centre for Infectious Diseases		2020-11-09	Tze Minn Mak et al
Singapore/1400/2020	64	20A	Singapore	Singapore	Singapore	EPI_ISL_645127	Human	A2a	National Public Health Laboratory, National Centre for Infectious Diseases	B.1.36	Older	Asia	Asia	Male	20A	National Public Health Laboratory, National Centre for Infectious Diseases		2020-11-09	Tze Minn Mak et al
Singapore/1403/2020	37	20A	Singapore	Singapore	Singapore	EPI_ISL_645130	Human	A2a	National Public Health Laboratory, National Centre for Infectious Diseases	B.1.36	Older	Asia	Asia	Female	20A	National Public Health Laboratory, National Centre for Infectious Diseases		2020-11-09	Tze Minn Mak et al
Singapore/1397/2020	69	20A	Singapore	Singapore	Singapore	EPI_ISL_645124	Human	A2a	National Public Health Laboratory, National Centre for Infectious Diseases	B.1.36	Older	Asia	Asia	Female	20A	National Public Health Laboratory, National Centre for Infectious Diseases		2020-11-07	Tze Minn Mak et al
Singapore/1394/2020	55	20A	Singapore	Singapore	Singapore	EPI_ISL_645121	Human	A2a	National Public Health Laboratory, National Centre for Infectious Diseases	B.1.36	Older	Asia	Asia	Female	20A	National Public Health Laboratory, National Centre for Infectious Diseases		2020-11-07	Tze Minn Mak et al
Singapore/1401/2020	59	20A	Singapore	Singapore	Singapore	EPI_ISL_645128	Human	A2a	National Public Health Laboratory, National Centre for Infectious Diseases	B.1.36	Older	Asia	Asia	Female	20A	National Public Health Laboratory, National Centre for Infectious Diseases		2020-11-07	Tze Minn Mak et al
Singapore/1417/2020	23	20A	Singapore	Singapore	Singapore	EPI_ISL_654815	Human	A2a	National Public Health Laboratory, National Centre for Infectious Diseases	B.1.36	Older	Asia	Asia	Female	20A	National Public Health Laboratory, National Centre for Infectious Diseases		2020-11-11	Tze Minn Mak et al
Singapore/1413/2020	60	20A	Singapore	Singapore	Singapore	EPI_ISL_654811	Human	A2a	National Public Health Laboratory, National Centre for Infectious Diseases	B.1.36	Older	Asia	Asia	Male	20A	National Public Health Laboratory, National Centre for Infectious Diseases		2020-11-11	Tze Minn Mak et al
France/HDF-1684/2020	88	20A	France	Hauts de France	Hauts de France	EPI_ISL_414626	Human	A2a		B.1	Older	Europe	Europe	Female	20A	National Reference Center for Viruses of Respiratory Infections, Institut Pasteur, Paris		2020-02-29	Mélnie Albert et al (https://dx.doi.org/10.1101/2020.04.24.059576)		Crépy en Valois
Senegal/611/2020	39	20A	Senegal	Dakar	Dakar	EPI_ISL_420076	Human	A2a	Institut Pasteur Dakar	B.1	Older	Africa	Africa	Male	20A	Institut Pasteur de Dakar		2020-03-20	Ndongo Dia et al
Thailand/Bangkok-0067/2020		20A	Thailand	Bangkok	Bangkok	EPI_ISL_447009	Human	A2a	Ramathibodi Hospital	B.1	Older	Asia	Asia		20A	COVID-19 Network Investigations (CONI) Alliance		2020-03-29	Elizabeth Batty et al
England/ALDP-5276A2/2020		20A	United Kingdom	England	England	EPI_ISL_559006	Human	A2a	Lighthouse Lab in Alderley Park	B.1	Older	Europe	Europe		20A	Wellcome Sanger Institute for the COVID-19 Genomics UK (COG-UK) consortium		2020-06-02	The Lighthouse Lab in Alderley Park et al
England/ALDP-5275F0/2020		20A	United Kingdom	England	England	EPI_ISL_558917	Human	A2a	Lighthouse Lab in Alderley Park	B.1	Older	Europe	Europe		20A	Wellcome Sanger Institute for the COVID-19 Genomics UK (COG-UK) consortium		2020-06-02	The Lighthouse Lab in Alderley Park et al
Australia/NSW2387/2020	44	20A	Australia	New South Wales	New South Wales	EPI_ISL_678310	Human	A2a	Area of Virology, Serology and Virology Division (SAViD), New South Wales Health Pathology Randwick	B.1	Older	Oceania	Oceania		20A	Virology Research Laboratory; Area of Virology, Serology and Virology Division (SAViD), New South Wales Health Pathology Randwick		2020-05-31	Foster et al		Sydney
Australia/NSW2429/2020	59	20A	Australia	New South Wales	New South Wales	EPI_ISL_527014	Human	A2a	Area of Virology, Serology and Virology Division (SAViD), New South Wales Health Pathology Randwick	B.1	Older	Oceania	Oceania	Female	20A	Area of Virology, Serology and Virology Division (SAViD), New South Wales Health Pathology Randwick		2020-06-21	Rawlinson et al
SouthKorea/KDCA0487/2020	29	20A	South Korea	South Korea	Pakistan	EPI_ISL_850199	Human	A2a	Division of Emerging Infectious Diseases, Bureau of Infectious Diseases Diagnosis Control, Korea Disease Control and Prevention Agency	B.1	One month ago	Asia	Asia	Male	20A	Division of Emerging Infectious Diseases, Bureau of Infectious Diseases Diagnosis Control, Korea Disease Control and Prevention Agency		2020-06-08	Ae Kyung Park et al			Pakistan
Oman/RESP-20-6417/2020		20A	Oman	Muscat	Muscat	EPI_ISL_457996	Human	A2a	Oman-NIC	B.1	Older	Asia	Asia		20A	Oman-NIC		2020-03-29	Samira Al-Maruqi et al
Australia/NSW553/2020		20A	Australia	New South Wales	New South Wales	EPI_ISL_455092	Human	A2a	South Eastern Area Laboratory Services	B.1	Older	Oceania	Oceania		20A	NSW Health Pathology - Institute of Clinical Pathology and Medical Research; Westmead Hospital; University of Sydney		2020-05-18	CIDM-PH et al. et al		Sydney
Australia/NSW554/2020		20A	Australia	New South Wales	New South Wales	EPI_ISL_455093	Human	A2a	South Eastern Area Laboratory Services	B.1	Older	Oceania	Oceania		20A	NSW Health Pathology - Institute of Clinical Pathology and Medical Research; Westmead Hospital; University of Sydney		2020-05-20	CIDM-PH et al. et al		Sydney
Australia/NSW2306/2020	34	20A	Australia	New South Wales	New South Wales	EPI_ISL_500704	Human	A2a	Area of Virology, Serology and Virology Division (SAViD), New South Wales Health Pathology Randwick	B.1	Older	Oceania	Oceania	Male	20A	Area of Virology, Serology and Virology Division (SAViD), New South Wales Health Pathology Randwick		2020-05-20	Rawlinson et al
Australia/VIC2392/2020	32	20A	Australia	Victoria	Victoria	EPI_ISL_522109	Human	A2a	Victorian Infectious Diseases Reference Laboratory (VIDRL)	B.1	Older	Oceania	Oceania	Male	20A	VIDRL and MDU-PHL		2020-06-29	Caly L. et al B	MT972239.1
Pakistan/NIH-45143/2020	55	20A	Pakistan	Rawalpindi	Rawalpindi	EPI_ISL_468160	Human	A2a		B.1	Older	Asia	Asia	Female	20A	Department of Virology, Public Health Laboratories Division, National Institute of Health		2020-06-02	Massab Umair et al
England/ALDP-94EB75/2020		20A	United Kingdom	England	England	EPI_ISL_556118	Human	A2a	Lighthouse Lab in Alderley Park	B.1.477	Older	Europe	Europe		20A	Wellcome Sanger Institute for the COVID-19 Genomics UK (COG-UK) consortium		2020-06-17	The Lighthouse Lab in Alderley Park et al
Pakistan/NIH-45090/2020	49	20A	Pakistan	Islamabad	Islamabad	EPI_ISL_468161	Human	A2a	Department of Virology, Public Health Laboratories Division, National Institute of Health	B.1	Older	Asia	Asia	Female	20A	Department of Virology, Public Health Laboratories Division, National Institute of Health		2020-06-02	Massab Umair et al
USA/WI-QDX-1072/2020	26	20A	USA	Wisconsin	Wisconsin	EPI_ISL_571910	Human	A2a	Quest Diagnostics	B.1	Older	North America	North America	Female	20A	Quest Diagnostics		2020-03-19	Rosenthal et al	MW065208.1
USA/WI-UW-195/2020		20A	USA	Wisconsin	Wisconsin	EPI_ISL_428291	Human	A2a	University of Wisconsin-Madison AIDS Vaccine Research Laboratories	B.1	Older	North America	North America		20A	University of Wisconsin-Madison AIDS Vaccine Research Laboratories		2020-03-24	Gage Moreno et al B (https://www.medrxiv.org/content/10.1101/2020.07.09.20149104v1)	MT706323.1	Milwaukee County
USA/WI-UW-950/2020		20A	USA	Wisconsin	Wisconsin	EPI_ISL_509949	Human	A2a	University of Wisconsin-Madison AIDS Vaccine Research Laboratories	B.1	Older	North America	North America		20A	University of Wisconsin-Madison AIDS Vaccine Research Laboratories		2020-05-15	Gage Moreno et al A	MT846636.1	Milwaukee County
USA/WI-UW-957/2020		20A	USA	Wisconsin	Wisconsin	EPI_ISL_509956	Human	A2a	University of Wisconsin-Madison AIDS Vaccine Research Laboratories	B.1	Older	North America	North America		20A	University of Wisconsin-Madison AIDS Vaccine Research Laboratories		2020-05-18	Gage Moreno et al A	MT846643.1	Ozaukee County
Madagascar/IP-01650/2020	43	20A	Madagascar	Analamanga	France	EPI_ISL_508862	Human	A2a	Virology Unit, Institut Pasteur de Madagascar	B.1	Older	Africa	Europe	Female	20A	Virology Unit, Institut Pasteur de Madagascar		2020-03-20	Christian Ranaivoson et al		Antananarivo	France
USA/MA_9889/2020	45	20A	USA	Massachusetts	Massachusetts	EPI_ISL_424912	Human	A2a	MA State Public Health Laboratory	B.1	Older	North America	North America	Male	20A	Pathogen Discovery, Respiratory Viruses Branch, Division of Viral Diseases, Centers for Disease Control and Prevention		2020-03-04	Ying Tao et al B	MT325633.1
DRC/KN-13/2020	52	20A	Democratic Republic of the Congo	Kinshasa	Kinshasa	EPI_ISL_414647	Human	A2a	Viral Respiratory Lab, National Institute for Biomedical Research (INRB)	B.1	Older	Africa	Africa	Male	20A	Pathogen Sequencing Lab, National Institute for Biomedical Research (INRB)		2020-03-09	Placide Mbala-Kingebeni et al B (https://virological.org/t/phylogenetic-analysis-of-sars-cov-2-in-drc/528)
USA/MA-MGH-00430/2020		20A	USA	Massachusetts	Massachusetts	EPI_ISL_460366	Human	A2a	Massachusetts General Hospital	B.1	Older	North America	North America		20A	Infectious Disease Program, Broad Institute of Harvard and MIT		2020-03-07	Lemieux et al B (https://virological.org/t/introduction-and-spread-of-sars-cov-2-in-the-greater-boston-area/503)	MT520441.1
USA/KS_4126/2020	42	20A	USA	Kansas	Kansas	EPI_ISL_424867	Human	A2a	KS Health and Environmental Laboratories	B.1	Older	North America	North America	Female	20A	Pathogen Discovery, Respiratory Viruses Branch, Division of Viral Diseases, Centers for Disease Control and Prevention		2020-03-06	Yan Li et al B	MT325580.1
USA/MA-MGH-00428/2020		20A	USA	Massachusetts	Massachusetts	EPI_ISL_460333	Human	A2a	Massachusetts General Hospital	B.1	Older	North America	North America		20A	Infectious Disease Program, Broad Institute of Harvard and MIT		2020-03-06	Lemieux et al B (https://virological.org/t/introduction-and-spread-of-sars-cov-2-in-the-greater-boston-area/503)	MT520408.1
USA/MA_8933/2020	35	20A	USA	Massachusetts	Massachusetts	EPI_ISL_424909	Human	A2a	MA State Public Health Laboratory	B.1	Older	North America	North America	Female	20A	Pathogen Discovery, Respiratory Viruses Branch, Division of Viral Diseases, Centers for Disease Control and Prevention		2020-03-05	Ying Tao et al B	MT325630.1
Sweden/20-50230/2020	54	20A	Sweden	Orebro Lan	Orebro Lan	EPI_ISL_429155	Human	A2a	Klinisk mikrobiologi Orebro	B.1	Older	Europe	Europe	Female	20A	The Public Health Agency of Sweden		2020-03-09	Martin Sundqvist et al
USA/MA-MGH-00005/2020		20A	USA	Massachusetts	Massachusetts	EPI_ISL_460472	Human	A2a	Massachusetts General Hospital	B.1	Older	North America	North America		20A	Infectious Disease Program, Broad Institute of Harvard and MIT		2020-03-11	Lemieux et al B (https://virological.org/t/introduction-and-spread-of-sars-cov-2-in-the-greater-boston-area/503)	MT520547.1
USA/MD-DFS-PHL-0019/2020	45	20A	USA	Maryland	Maryland	EPI_ISL_804851	Human	A2a	DC Public Health Lab/ Dept. of Forensic Sciences	B.1	One month ago	North America	North America	Male	20A	DC Public Health Lab/ Dept. of Forensic Sciences		2020-03-15	Scott Nguyen et al
Australia/SAP091/2020		20A	Australia	South Australia	South Australia	EPI_ISL_451126	Human	A2a	SA Pathology	B.1	Older	Oceania	Oceania		20A	SA Pathology		2020-04-01	Lex Leong et al
Australia/SAP027/2020		20A	Australia	South Australia	South Australia	EPI_ISL_468009	Human	A2a	SA Pathology	B.1	Older	Oceania	Oceania		20A	SA Pathology		2020-04-06	Lex Leong et al
USA/MA-MGH-00862/2020		20A	USA	Massachusetts	Massachusetts	EPI_ISL_791799	Human	A2a	Massachusetts General Hospital	B.1	One month ago	North America	North America		20A	Infectious Disease Program, Broad Institute of Harvard and MIT		2020-04-13	Lemieux et al A	MT873403.1
Australia/SAP014/2020		20A	Australia	South Australia	South Australia	EPI_ISL_468019	Human	A2a	SA Pathology	B.1	Older	Oceania	Oceania		20A	SA Pathology		2020-04-02	Lex Leong et al
Australia/SAP015/2020		20A	Australia	South Australia	South Australia	EPI_ISL_467990	Human	A2a	SA Pathology	B.1	Older	Oceania	Oceania		20A	SA Pathology		2020-04-02	Leong et al
Australia/SAP089/2020		20A	Australia	South Australia	South Australia	EPI_ISL_451124	Human	A2a	SA Pathology	B.1	Older	Oceania	Oceania		20A	SA Pathology		2020-04-01	Lex Leong et al
Australia/VPRL009/2020		20A	Australia	South Australia	South Australia	EPI_ISL_455601	Human	A2a	SA Pathology	B.1	Older	Oceania	Oceania		20A	VPRL		2020-04-01	Beard et al
Australia/SAP074/2020		20A	Australia	South Australia	South Australia	EPI_ISL_451111	Human	A2a	SA Pathology	B.1	Older	Oceania	Oceania		20A	SA Pathology		2020-03-31	Lex Leong et al
USA/MA-MGH-00661/2020		20A	USA	Massachusetts	Massachusetts	EPI_ISL_460135	Human	A2a	Massachusetts General Hospital	B.1	Older	North America	North America		20A	Infectious Disease Program, Broad Institute of Harvard and MIT		2020-04-03	Lemieux et al B (https://virological.org/t/introduction-and-spread-of-sars-cov-2-in-the-greater-boston-area/503)	MT520210.1
Australia/SAP019/2020		20A	Australia	South Australia	South Australia	EPI_ISL_468017	Human	A2a	SA Pathology	B.1	Older	Oceania	Oceania		20A	SA Pathology		2020-04-02	Lex Leong et al
France/un-21012250317/2021	25	20A	France	France	France	EPI_ISL_912637	Human	A2a	Hôpital Pitié-Salpêtrière	B.1	1-2 days ago	Europe	Europe	Male	20A	Department of Virology, Henri Mondor University Hospital, Assistance Publique Hôpitaux de Paris, Université Paris-Est Créteil, INSERM U955		2021-01-17	Christophe Rodriguez et al
Canada/ON-SLB3080/2020		20A	Canada	Ontario	Ontario	EPI_ISL_717764	Human	A2a	Kingston Health Sciences Centre and Queen's University	B.1	Older	North America	North America		20A	Ontario Institute for Cancer Research		2020-04-14	Prameet M. Sheth et al
Canada/ON-OICR-SLB2835/2020		20A	Canada	Ontario	Ontario	EPI_ISL_538359	Human	A2a	Kingston Health Sciences Centre / Queen's University	B.1	Older	North America	North America		20A	Ontario Institute for Cancer Research		2020-04-03	Prameet M. Sheth et al
Canada/ON-OICR-SLB2815/2020		20A	Canada	Ontario	Ontario	EPI_ISL_538343	Human	A2a	Kingston Health Sciences Centre / Queen's University	B.1	Older	North America	North America		20A	Ontario Institute for Cancer Research		2020-04-01	Prameet M. Sheth et al
Canada/ON-SLB2861/2020		20A	Canada	Ontario	Ontario	EPI_ISL_718105	Human	A2a	Kingston Health Sciences Centre and Queen's University	B.1	Older	North America	North America		20A	Ontario Institute for Cancer Research		2020-04-07	Prameet M. Sheth et al
Canada/ON-OICR-SLB2864/2020		20A	Canada	Ontario	Ontario	EPI_ISL_538381	Human	A2a	Kingston Health Sciences Centre / Queen's University	B.1	Older	North America	North America		20A	Ontario Institute for Cancer Research		2020-04-09	Prameet M. Sheth et al
Canada/ON-SLB3078/2020		20A	Canada	Ontario	Ontario	EPI_ISL_717762	Human	A2a	Kingston Health Sciences Centre and Queen's University	B.1	Older	North America	North America		20A	Ontario Institute for Cancer Research		2020-04-14	Prameet M. Sheth et al
Canada/ON-SLB3148/2020		20A	Canada	Ontario	Ontario	EPI_ISL_717763	Human	A2a	Kingston Health Sciences Centre and Queen's University	B.1	Older	North America	North America		20A	Ontario Institute for Cancer Research		2020-04-28	Prameet M. Sheth et al
Canada/ON-SLB3086/2020		20A	Canada	Ontario	Ontario	EPI_ISL_717750	Human	A2a	Kingston Health Sciences Centre and Queen's University	B.1	Older	North America	North America		20A	Ontario Institute for Cancer Research		2020-04-15	Prameet M. Sheth et al
Canada/ON-SLB3082/2020		20A	Canada	Ontario	Ontario	EPI_ISL_717760	Human	A2a	Kingston Health Sciences Centre and Queen's University	B.1	Older	North America	North America		20A	Ontario Institute for Cancer Research		2020-04-14	Prameet M. Sheth et al
Canada/ON-OICR-SLB2814/2020		20A	Canada	Ontario	Ontario	EPI_ISL_538342	Human	A2a	Kingston Health Sciences Centre / Queen's University	B.1	Older	North America	North America		20A	Ontario Institute for Cancer Research		2020-04-01	Prameet M. Sheth et al
Canada/ON-OICR-SLB2848/2020		20A	Canada	Ontario	Ontario	EPI_ISL_538368	Human	A2a	Kingston Health Sciences Centre / Queen's University	B.1	Older	North America	North America		20A	Ontario Institute for Cancer Research		2020-04-04	Prameet M. Sheth et al
Canada/ON-OICR-SLB2853/2020		20A	Canada	Ontario	Ontario	EPI_ISL_538372	Human	A2a	Kingston Health Sciences Centre / Queen's University	B.1	Older	North America	North America		20A	Ontario Institute for Cancer Research		2020-04-07	Prameet M. Sheth et al
Canada/ON-OICR-SLB2859/2020		20A	Canada	Ontario	Ontario	EPI_ISL_538378	Human	A2a	Kingston Health Sciences Centre / Queen's University	B.1	Older	North America	North America		20A	Ontario Institute for Cancer Research		2020-04-07	Prameet M. Sheth et al
Canada/ON-SLB3104/2020		20A	Canada	Ontario	Ontario	EPI_ISL_717754	Human	A2a	Kingston Health Sciences Centre and Queen's University	B.1	Older	North America	North America		20A	Ontario Institute for Cancer Research		2020-04-18	Prameet M. Sheth et al
Canada/ON-SLB3119/2020		20A	Canada	Ontario	Ontario	EPI_ISL_717736	Human	A2a	Kingston Health Sciences Centre and Queen's University	B.1	Older	North America	North America		20A	Ontario Institute for Cancer Research		2020-04-21	Prameet M. Sheth et al
Canada/ON-SLB3131/2020		20A	Canada	Ontario	Ontario	EPI_ISL_717748	Human	A2a	Kingston Health Sciences Centre and Queen's University	B.1	Older	North America	North America		20A	Ontario Institute for Cancer Research		2020-04-23	Prameet M. Sheth et al
Canada/ON-SLB3139/2020		20A	Canada	Ontario	Ontario	EPI_ISL_717733	Human	A2a	Kingston Health Sciences Centre and Queen's University	B.1	Older	North America	North America		20A	Ontario Institute for Cancer Research		2020-04-25	Prameet M. Sheth et al
Canada/ON-SLB3147/2020		20A	Canada	Ontario	Ontario	EPI_ISL_717761	Human	A2a	Kingston Health Sciences Centre and Queen's University	B.1	Older	North America	North America		20A	Ontario Institute for Cancer Research		2020-04-28	Prameet M. Sheth et al
USA/NV-NSPHL-A0153/2020		20C	USA	Nevada	Nevada	EPI_ISL_515417	Human	A2a	Nevada State Public Health Laboratory	B.1.320	Older	North America	North America		20C	Nevada State Public Health Laboratory		2020-05-14	Richard Tillett et al
USA/NV-NSPHL-A0162/2020		20C	USA	Nevada	Nevada	EPI_ISL_515424	Human	A2a	Nevada State Public Health Laboratory	B.1.320	Older	North America	North America		20C	Nevada State Public Health Laboratory		2020-05-15	Richard Tillett et al
USA/VA-DCLS-1392/2020		20C	USA	Virginia	Virginia	EPI_ISL_572234	Human	A2a	Virginia DCLS	B.1.320	Older	North America	North America		20C	Virginia DCLS		2020-07-04	Virginia DCLS et al	MW067737.1
Russia/SVE-RII-MH1638S/2020	44	20C	Russia	Sverdlovsk	Sverdlovsk	EPI_ISL_596307	Human	A2a	HELIX LCC	B.1.412	Older	Europe	Europe	Female	20C	WHO National Influenza Centre Russian Federation		2020-09-08	Andrey Komissarov et al A		Shalya
Iceland/5929/2020	19	20C	Iceland	Reykjavik	Poland	EPI_ISL_829609	Human	A2a	deCODE genetics	B.1.412	One month ago	Europe	Europe	Male	20C	deCODE genetics		2020-10-08	Daniel F Gudbjartsson et al			Poland
Russia/LEN-RII-MH5948S/2020	36	20C	Russia	Leningrad Oblast	Leningrad Oblast	EPI_ISL_733331	Human	A2a	HELIX LLC	B.1.412	Older	Europe	Europe	Female	20C	WHO National Influenza Centre Russian Federation		2020-11-11	Andrey Komissarov et al A		Volkhov
Russia/MUR-RII-MH5220S/2020	64	20C	Russia	Murmansk	Murmansk	EPI_ISL_733297	Human	A2a	WHO National Influenza Centre Russian Federation	B.1.412	Older	Europe	Europe	Female	20C	WHO National Influenza Centre Russian Federation		2020-09-29	Andrey Komissarov et al A		Murmansk
Senegal/003/2020	33	20C	Senegal	Dakar	Dakar	EPI_ISL_418206	Human	A2a	Institut Pasteur Dakar	B.1.356	Older	Africa	Africa	Male	20C	Institut Pasteur de Dakar		2020-02-28	Ndongo Dia et al
Netherlands/GE-EMC-271/2020		20C	Netherlands	Gelderland	Gelderland	EPI_ISL_523250	Human	A2a	Dutch COVID-19 response team	B.1.356	Older	Europe	Europe		20C	Erasmus Medical Center		2020-06-06	Bas Oude Munnink et al
Germany/BE-ChVir-W1542-8209/2020		20C	Germany	Berlin	Berlin	EPI_ISL_753713	Human	A2a	Charité Universitätsmedizin Berlin, Institut für Virologie/Labor Berlin	B.1.356	Older	Europe	Europe		20C	Charité Universitätsmedizin Berlin, Institut für Virologie		2020-06-23	Victor M Corman et al A
Germany/BE-ChVir-W1541-5685/2020		20C	Germany	Berlin	Berlin	EPI_ISL_753748	Human	A2a	Charité Universitätsmedizin Berlin, Institut für Virologie/Labor Berlin	B.1.356	Older	Europe	Europe		20C	Charité Universitätsmedizin Berlin, Institut für Virologie		2020-06-17	Victor M Corman et al A
Germany/BE-ChVir-W1416-4346/2020		20C	Germany	Berlin	Berlin	EPI_ISL_753958	Human	A2a	Charité Universitätsmedizin Berlin, Institut für Virologie/Labor Berlin	B.1.356	Older	Europe	Europe		20C	Charité Universitätsmedizin Berlin, Institut für Virologie		2020-06-22	Victor M Corman et al A
Germany/BE-ChVir-W1652-8241/2020		20C	Germany	Berlin	Berlin	EPI_ISL_753983	Human	A2a	Charité Universitätsmedizin Berlin, Institut für Virologie/Labor Berlin	B.1.356	Older	Europe	Europe		20C	Charité Universitätsmedizin Berlin, Institut für Virologie		2020-07-20	Victor M Corman et al A
Norway/3401/2020		S.D80Y	Norway	Viken	Viken	EPI_ISL_590889	Human	A2a	Akershus University Hospital, Department for Microbiology and Infectious Disease Control	B.1.367	Older	Europe	Europe		20C	Norwegian Institute of Public Health, Department of Virology		2020-09-10	Kathrine Stene-Johansen et al
Netherlands/ZH-EMC-287/2020		20C	Netherlands	South Holland	South Holland	EPI_ISL_523629	Human	A2a	Dutch COVID-19 response team	B.1.22	Older	Europe	Europe		20C	Erasmus Medical Center		2020-06-26	Bas Oude Munnink et al
Netherlands/ZH-EMC-288/2020		20C	Netherlands	South Holland	South Holland	EPI_ISL_523630	Human	A2a	Dutch COVID-19 response team	B.1.22	Older	Europe	Europe		20C	Erasmus Medical Center		2020-06-26	Bas Oude Munnink et al
Netherlands/ZH-EMC-472/2020		20C	Netherlands	South Holland	South Holland	EPI_ISL_523808	Human	A2a	Dutch COVID-19 response team	B.1.22	Older	Europe	Europe		20C	Erasmus Medical Center		2020-08-16	Bas Oude Munnink et al
Belgium/ULG-10301/2020		20C	Belgium	Hainaut	Hainaut	EPI_ISL_540468	Human	A2a	University of Liège COVID-19 testing center	B.1.22	Older	Europe	Europe		20C	GIGA Medical Genomics		2020-07-26	Keith Durkin et al
Denmark/DCGC-2042/2020		20C	Denmark	Syddanmark	Syddanmark	EPI_ISL_618267	Human	A2a	Department of Virus and Microbiological Special Diagnostics, Statens Serum Institut, Denmark	B.1.22	Older	Europe	Europe		20C	Albertsen lab, Department of Chemistry and Bioscience, Aalborg University, Denmark		2020-07-27	Danish Covid-19 Genome Consortia et al
Lithuania/MR-LUHS-Eilnr335/2020	27	20C	Lithuania	Marijampoles Apskritis	Marijampoles Apskritis	EPI_ISL_636867	Human	A2a	Lithuanian University of Health Sciences Hospital, Department of Laboratory Medicine	B.1.22	Older	Europe	Europe	Male	20C	Lithuanian University of Health Sciences, Molecular cardiology lab.		2020-08-19	Lukas Zemaitis et al
USA/NY-QDX-867/2020	38	20C	USA	New York	New York	EPI_ISL_571673	Human	A2a	Quest Diagnostics	B.1	Older	North America	North America	Male	20C	Quest Diagnostics		2020-03-16	Rosenthal et al	MW064971.1
USA/NY-WCMP11B04P/2020		20C	USA	New York	New York	EPI_ISL_427586	Human	A2a	NewYork-Presbyterian & Mason Lab	B.1	Older	North America	North America		20C	Mason Lab		2020-03-16	Daniel J. Butler et al (https://dx.doi.org/10.1101/2020.04.20.048066)		Manhattan
USA/NY-NYUMC30/2020	40	20C	USA	New York	New York	EPI_ISL_418976	Human	A2a	NYU Langone Health	B.1	Older	North America	North America	Male	20C	Department of Pathology and Medicine, New York University School of Medicine		2020-03-17	Maria Aguero-Rosenfeld et al A (https://dx.doi.org/10.1101/2020.04.15.20064931)		Manhattan
Israel/n14279/2020		20C	Israel	Central District	Central District	EPI_ISL_483709	Human	A2a	Israel Central Virology laboratory	B.1	Older	Asia	Asia	Male	20C	Israel Central Virology laboratory		2020-03-26	Neta Zuckerman et al		Kfar Saba
USA/CT-UW-6270/2020		20C	USA	Connecticut	Connecticut	EPI_ISL_430961	Human	A2a	UW Virology Lab	B.1	Older	North America	North America		20C	UW Virology Lab		2020-04-01	Pavitra Roychoudhury et al B	MT412318.1
USA/NY-NYUMC216/2020	47	20C	USA	New York	New York	EPI_ISL_427511	Human	A2a	NYU Langone Health	B.1	Older	North America	North America	Male	20C	Departments of Pathology and Medicine, New York University School of Medicine		2020-04-03	Maria Aguero-Rosenfeld et al A (https://dx.doi.org/10.1101/2020.04.15.20064931)
Ghana/2333_S5/2020		20C	Ghana	Greater Accra	Greater Accra	EPI_ISL_422394	Human	A2a	NMIMR, Department of Virology	B.1	Older	Africa	Africa	Male	20C	WACCBIP, University of Ghana		2020-03-27	Joyce M. Ngoi et al		Accra
USA/NY-NYUMC507/2020	66	20C	USA	New York	New York	EPI_ISL_444624	Human	A2a	NYU Langone Health	B.1	Older	North America	North America	Female	20C	Departments of Pathology and Medicine, New York University School of Medicine		2020-03-30	Maria Aguero-Rosenfeld et al B		Brooklyn
Argentina/PAIS-A0216/2020	22	20C	Argentina	Buenos Aires	Buenos Aires	EPI_ISL_792299	Human	A2a	Laboratorio del Hospital Alemán	B.1	One month ago	South America	South America	Female	20C	Área de Secuenciación del Laboratorio de Virología del Hospital de Niños Dr. Ricardo Gutierrez on behalf of 'Proyecto Argentino Interinstitucional de genomica de SARS-CoV-2' (PAIS Consortium)		2020-05-19	Nabaes Jodar et al A
Argentina/PAIS-A0052/2020	15	20C	Argentina	Buenos Aires	Buenos Aires	EPI_ISL_792141	Human	A2a	Laboratorio de Virología del Hospital de Niños Dr. Ricardo Gutierrez	B.1.499	One month ago	South America	South America	Male	20C	Área de Secuenciación del Laboratorio de Virología del Hospital de Niños Dr. Ricardo Gutierrez on behalf of 'Proyecto Argentino Interinstitucional de genomica de SARS-CoV-2' (PAIS Consortium)		2020-05-01	Nabaes Jodar et al A
Argentina/PAIS-A0197/2020	46	20C	Argentina	Buenos Aires	Buenos Aires	EPI_ISL_792286	Human	A2a	Laboratorio de Virología del Hospital de Niños Dr. Ricardo Gutierrez	B.1.499	One month ago	South America	South America	Female	20C	Área de Secuenciación del Laboratorio de Virología del Hospital de Niños Dr. Ricardo Gutierrez on behalf of 'Proyecto Argentino Interinstitucional de genomica de SARS-CoV-2' (PAIS Consortium)		2020-05-01	Nabaes Jodar et al A
Argentina/PAIS-A0189/2020	44	20C	Argentina	Buenos Aires	Buenos Aires	EPI_ISL_792278	Human	A2a	Laboratorio de Virología del Hospital de Niños Dr. Ricardo Gutierrez	B.1.499	One month ago	South America	South America	Male	20C	Área de Secuenciación del Laboratorio de Virología del Hospital de Niños Dr. Ricardo Gutierrez on behalf of 'Proyecto Argentino Interinstitucional de genomica de SARS-CoV-2' (PAIS Consortium)		2020-05-20	Nabaes Jodar et al A
Argentina/argenTAG-1252C02E/2020	30	20C	Argentina	Buenos Aires	Buenos Aires	EPI_ISL_648677	Human	A2a	INBIRS-UBA	B.1.499	Older	South America	South America	Female	20C	Laboratorio Mixto de Biotecnología Acuática (LMBA)		2020-07-22	Joaquín Ezpeleta et al		Gregorio de Laferrere
Argentina/INEI097176/2020	59	20C	Argentina	Buenos Aires	Buenos Aires	EPI_ISL_856763	Human	A2a	Servicio Virosis Respiratorias-Departamento Virología-INEI	B.1.499	One week ago	South America	South America	Male	20C	Instituto Nacional Enfermedades Infecciosas C.G.Malbran		2020-11-20	Baumeister E. et al A		Vicente Lopez
USA/AZ-TG654730/2020		20C	USA	Arizona	Arizona	EPI_ISL_696020	Human	A2a	Sonora Quest Laboratories, Laboratory Sciences of Arizona	B.1	Older	North America	North America		20C	TGen North		2020-04-29	Jolene Bowers et al A
USA/AZ-TG640847/2020		20C	USA	Arizona	Arizona	EPI_ISL_695792	Human	A2a	Sonora Quest Laboratories, Laboratory Sciences of Arizona	B.1	Older	North America	North America		20C	TGen North		2020-04-27	Jolene Bowers et al A
USA/AZ-TG640825/2020		20C	USA	Arizona	Arizona	EPI_ISL_695780	Human	A2a	Sonora Quest Laboratories, Laboratory Sciences of Arizona	B.1	Older	North America	North America		20C	TGen North		2020-04-27	Jolene Bowers et al A
Japan/PG-0174/2020		20C	Japan	Hokkaido	Hokkaido	EPI_ISL_479883	Human	A2a	Sapporo City Institute of Public Health	B.1	Older	Asia	Asia		20C	Pathogen Genomics Center, National Institute of Infectious Diseases		2020-03-18	Tsuyoshi Sekizuka et al C (https://www.medrxiv.org/content/10.1101/2020.07.01.20143958v1)
Japan/PG-0175/2020		20C	Japan	Hokkaido	Hokkaido	EPI_ISL_479884	Human	A2a	Sapporo City Institute of Public Health	B.1	Older	Asia	Asia		20C	Pathogen Genomics Center, National Institute of Infectious Diseases		2020-03-18	Tsuyoshi Sekizuka et al C (https://www.medrxiv.org/content/10.1101/2020.07.01.20143958v1)
Japan/PG-0176/2020		20C	Japan	Hokkaido	Hokkaido	EPI_ISL_479885	Human	A2a	Sapporo City Institute of Public Health	B.1	Older	Asia	Asia		20C	Pathogen Genomics Center, National Institute of Infectious Diseases		2020-03-19	Tsuyoshi Sekizuka et al C (https://www.medrxiv.org/content/10.1101/2020.07.01.20143958v1)
Australia/VIC1804/2020	37	20C	Australia	Victoria	Victoria	EPI_ISL_480630	Human	A2a	Victorian Infectious Diseases Reference Laboratory (VIDRL)	B.1	Older	Oceania	Oceania	Female	20C	VIDRL and MDU-PHL		2020-05-28	Caly L. et al B
Australia/VIC1826/2020	37	20C	Australia	Victoria	Victoria	EPI_ISL_521876	Human	A2a	Victorian Infectious Diseases Reference Laboratory (VIDRL)	B.1	Older	Oceania	Oceania	Female	20C	VIDRL and MDU-PHL		2020-05-28	Caly L. et al B	MT972115.1
Switzerland/ZH-42209655/2020		20C	Switzerland	Zürich	Zürich	EPI_ISL_581803	Human	A2a	University Hospital Basel, Clinical Virology	B.1	Older	Europe	Europe	Male	20C	University Hospital Basel, Clinical Bacteriology		2020-03-27	Madlen Stange et al
NewZealand/20VR1936/2020		20C	New Zealand	Southern	Southern	EPI_ISL_456315	Human	A2a	Southern Community Labs Dunedin	B.1	Older	Oceania	Oceania		20C	Institute of Environmental Science and Research (ESR)		2020-04-04	Matt Storey et al A
Egypt/CUNCI-HGC028/2020		20C	Egypt	Egypt	Egypt	EPI_ISL_468062	Human	A2a	Egyptian National Cancer Institute (ENCI)	B.1	Older	Africa	Africa		20C	Egyptian National Cancer Institute (ENCI)		2020-05-02	Zekri et al	MT517443.1
Sweden/20-50341/2020	83	20C	Sweden	Stockholm	Stockholm	EPI_ISL_475090	Human	A2a	Karolinska Universitetslaboratoriet	B.1	Older	Europe	Europe	Male	20C	The Public Health Agency of Sweden		2020-03-13	Oskar Karlsson Lindsjo et al
Sweden/20-50327/2020	60	20C	Sweden	Stockholm	Stockholm	EPI_ISL_475086	Human	A2a	Karolinska Universitetslaboratoriet	B.1	Older	Europe	Europe	Male	20C	The Public Health Agency of Sweden		2020-03-13	Oskar Karlsson Lindsjo et al
Sweden/20-22289/2020	60	20C	Sweden	Ostergotland	Ostergotland	EPI_ISL_660387	Human	A2a	Klinsisk mikrobiologi Linkoping	B.1	Older	Europe	Europe	Female	20C	The Public Health Agency of Sweden		2020-03-20	Anna-Malin Linde et al
Sweden/20-23087/2020	55	20C	Sweden	Sweden	Sweden	EPI_ISL_648131	Human	A2a	Uppsala klinisk mikrobiologi	B.1	Older	Europe	Europe	Female	20C	The Public Health Agency of Sweden		2020-03-20	Anna-Malin Linde et al
Sweden/20-08358/2020	62	20C	Sweden	Vastmanland	Vastmanland	EPI_ISL_475102	Human	A2a	Klinisk Mikrobiologi	B.1	Older	Europe	Europe	Male	20C	The Public Health Agency of Sweden		2020-03-24	Oskar Karlsson Lindsjo et al
Sweden/20-22134/2020	34	20C	Sweden	Orebro	Orebro	EPI_ISL_660382	Human	A2a	Orebro klinisk mikrobiologi	B.1	Older	Europe	Europe	Male	20C	The Public Health Agency of Sweden		2020-04-04	Anna-Malin Linde et al
USA/MN-MDH-1671/2020		20C	USA	Minnesota	Minnesota	EPI_ISL_560758	Human	A2a	Minnesota Department of Health, Public Health Laboratory	B.1	Older	North America	North America		20C	Minnesota Department of Health, Public Health Laboratory		2020-04-05	Matt Plumb et al	MW052646.1
England/LOND-1286DD9/2020		20C	United Kingdom	England	England	EPI_ISL_541768	Human	A2a	Barts Health NHS Trust	B.1	Older	Europe	Europe		20C	Wellcome Sanger Institute for the COVID-19 Genomics UK (COG-UK) consortium		2020-06-14	Teresa Cutino-Moguel et al
Mexico/CMX-INER-0063/2020	52	20C	Mexico	Mexico City	Mexico City	EPI_ISL_837662	Human	A2a	Instituto Nacional de Enfermedades Respiratorias (INER)	B.1	One month ago	North America	North America	Male	20C	Instituto Nacional de Enfermedades Respiratorias (INER)		2020-04-18	Celia Boukadida et al
Mexico/CMX-INER-0079/2020	67	20C	Mexico	Mexico City	Mexico City	EPI_ISL_837677	Human	A2a	Instituto Nacional de Enfermedades Respiratorias (INER)	B.1	One month ago	North America	North America	Male	20C	Instituto Nacional de Enfermedades Respiratorias (INER)		2020-04-25	Celia Boukadida et al
Sweden/20-52655/2020		20C	Sweden	Orebro	Orebro	EPI_ISL_660419	Human	A2a	Klinisk mikrobiologi	B.1	Older	Europe	Europe		20C	The Public Health Agency of Sweden		2020-05-22	Anna-Malin Linde et al
Sweden/20-52771/2020	90	20C	Sweden	Kronoberg	Kronoberg	EPI_ISL_831973	Human	A2a	Klinisk mikrobiologi	B.1	One month ago	Europe	Europe	Male	20C	The Public Health Agency of Sweden		2020-08-02	Department of Microbiology et al
Sweden/20-22130/2020	70	20C	Sweden	Orebro	Orebro	EPI_ISL_660379	Human	A2a	Orebro klinisk mikrobiologi	B.1	Older	Europe	Europe	Female	20C	The Public Health Agency of Sweden		2020-08-25	Anna-Malin Linde et al
Sweden/20-52740/2020	51	20C	Sweden	Vastra Gotaland	Vastra Gotaland	EPI_ISL_831974	Human	A2a	Klinisk mikrobiologi NAL Trollhattan	B.1	One month ago	Europe	Europe	Female	20C	The Public Health Agency of Sweden		2020-08-03	Department of Microbiology et al
Sweden/20-51387/2020	43	20C	Sweden	Vastra Gotaland	Vastra Gotaland	EPI_ISL_455107	Human	A2a	Narhalsan Mellerud	B.1	Older	Europe	Europe	Male	20C	The Public Health Agency of Sweden		2020-05-12	Maria Nykvist et al
Sweden/20-52074/2020	43	20C	Sweden	Ostergotland	Ostergotland	EPI_ISL_510873	Human	A2a	Klinsisk mikrobiologi Linkoping	B.1	Older	Europe	Europe	Female	20C	The Public Health Agency of Sweden		2020-06-15	Oskar Karlsson Lindsjo et al
USA/AZ-TG511855/2020		20C	USA	Arizona	Arizona	EPI_ISL_914563	Human	A2a	TGen North	B.1.445	1-2 days ago	North America	North America		20C	TGen North		2020-07-16	Jolene Bowers et al Navajo County Egypt/CUNCI-HGC11I024/2021 20C Egypt Egypt Egypt EPI_ISL_907106 Human A2a Cancer Biology Department, National Cancer Institute B.1 3-7 days ago Africa Africa 20C Cancer Biology Department, National Cancer Institute 2021-01-03 Zekri et al USA/CA-IGI-0244/2020 20C USA California California EPI_ISL_569908 Human A2a Innovative Genomics Institute, UC Berkeley B.1 Older North America North America 20C Innovative Genomics Institute, UC Berkeley 2020-06-30 Stacia Wyman et al Contra Costa County USA/CA-IGI-0255/2020 20C USA California California EPI_ISL_569917 Human A2a Innovative Genomics Institute, UC Berkeley B.1 Older North America North America 20C Innovative Genomics Institute, UC Berkeley 2020-07-06 Stacia Wyman et al Contra Costa County England/PORT-2F5DBA/2020 20C United Kingdom England England EPI_ISL_512430 Human A2a Centre for Enzyme Innovation, University of Portsmouth / Translational Research Laboratory, Portsmouth Hospitals NHS Trust B.1 Older Europe Europe 20C COVID-19 Genomics UK (COG-UK) Consortium 2020-05-30 Angela Beckett et al England/PORT-2F5DF6/2020 20C United Kingdom England England EPI_ISL_512434 Human A2a Centre for Enzyme Innovation, University of Portsmouth / Translational Research Laboratory, Portsmouth Hospitals NHS Trust B.1 Older Europe Europe 20C COVID-19 Genomics UK (COG-UK) Consortium 2020-05-25 Angela Beckett et al England/PORT-2F5DE7/2020 20C United Kingdom England England EPI_ISL_512433 Human A2a Centre for Enzyme Innovation, University of Portsmouth / Translational Research Laboratory, Portsmouth Hospitals NHS Trust B.1 Older Europe Europe 20C COVID-19 Genomics UK (COG-UK) Consortium 2020-05-25 Angela Beckett et al England/PORT-2F5DD8/2020 20C United Kingdom England England EPI_ISL_512432 Human A2a Centre for Enzyme Innovation, University of Portsmouth / Translational Research Laboratory, Portsmouth Hospitals NHS Trust B.1 Older Europe Europe 20C COVID-19 Genomics UK (COG-UK) Consortium 2020-05-31 Angela Beckett et al England/MILK-957450/2020 20C United Kingdom England England EPI_ISL_553885 Human A2a Lighthouse Lab in Milton Keynes B.1 Older Europe Europe 20C Wellcome Sanger Institute for the COVID-19 Genomics UK (COG-UK) consortium 2020-06-12 The Lighthouse Lab in Milton Keynes et al England/PORT-2F5DAB/2020 20C United Kingdom England England EPI_ISL_512429 Human A2a Centre for Enzyme Innovation, University of Portsmouth / Translational Research Laboratory, Portsmouth Hospitals NHS Trust B.1 Older Europe Europe 20C COVID-19 Genomics UK (COG-UK) Consortium 2020-05-31 Angela Beckett et al England/PORT-2F5DC9/2020 20C United Kingdom England England EPI_ISL_512431 Human A2a Centre for Enzyme Innovation, University of Portsmouth / Translational Research Laboratory, Portsmouth Hospitals NHS Trust B.1 Older Europe Europe 20C COVID-19 Genomics UK (COG-UK) Consortium 2020-05-29 Angela Beckett et al USA/NY-NYUMC241/2020 52 20C USA New York New York EPI_ISL_427640 Human A2a NYU Langone Health B.1 Older North America North America Male 20C Departments of Pathology and Medicine, New York University School of Medicine 2020-04-05 Maria Aguero-Rosenfeld et al A (https://dx.doi.org/10.1101/2020.04.15.20064931) Brooklyn USA/NY-NYCPHL-000671/2020 68 20C USA New York New York EPI_ISL_632089 Human A2a Brookdale University Hospital Medical Center B.1 Older North America North America Male 20C New York City Public Health Laboratory 2020-03-18 Jade Wang et al New York City Switzerland/ZH-ETHZ-120013/2020 20C Switzerland Zürich Zürich EPI_ISL_468212 Human A2a Viollier AG B.1 Older Europe Europe 20C Department of Biosystems Science and Engineering, ETH Zürich 2020-04-17 Christian Beisel et al USA/LA-EVTL876/2020 69 20C USA Louisiana Louisiana EPI_ISL_653567 Human A2a LSUHS Emerging Viral Threat Laboratory B.1.363 Older North America North America Female 20C Microbial Genome Sequencing Center 2020-07-06 Jeremy P. Kamil et al Bossier Parish USA/LA-EVTL925/2020 76 20C USA Louisiana Louisiana EPI_ISL_653616 Human A2a LSUHS Emerging Viral Threat Laboratory B.1.363 Older North America North America Female 20C Microbial Genome Sequencing Center 2020-08-11 Jeremy P. Kamil et al Red River Parish USA/LA-EVTL829/2020 27 20C USA Louisiana Louisiana EPI_ISL_653520 Human A2a LSUHS Emerging Viral Threat Laboratory B.1.363 Older North America North America Female 20C Microbial Genome Sequencing Center 2020-07-28 Jeremy P. Kamil et al Red River Parish USA/LA-EVTL443/2020 57 20C USA Louisiana Louisiana EPI_ISL_578847 Human A2a LSUHS Emerging Viral Threat Laboratory B.1.363 Older North America North America Female 20C Microbial Genome Sequencing Center 2020-07-30 Jeremy P. Kamil et al Caddo Parish USA/LA-EVTL551/2020 66 20C USA Louisiana Louisiana EPI_ISL_578955 Human A2a LSUHS Emerging Viral Threat Laboratory B.1.363 Older North America North America Male 20C Microbial Genome Sequencing Center 2020-08-05 Jeremy P. Kamil et al Red River Parish USA/LA-EVTL554/2020 44 20C USA Louisiana Louisiana EPI_ISL_578958 Human A2a LSUHS Emerging Viral Threat Laboratory B.1.363 Older North America North America Female 20C Microbial Genome Sequencing Center 2020-08-05 Jeremy P. Kamil et al Red River Parish USA/LA-EVTL923/2020 77 20C USA Louisiana Louisiana EPI_ISL_653614 Human A2a LSUHS Emerging Viral Threat Laboratory B.1.363 Older North America North America Female 20C Microbial Genome Sequencing Center 2020-08-11 Jeremy P. Kamil et al Red River Parish USA/LA-EVTL928/2020 64 20C USA Louisiana Louisiana EPI_ISL_653619 Human A2a LSUHS Emerging Viral Threat Laboratory B.1.363 Older North America North America Female 20C Microbial Genome Sequencing Center 2020-08-11 Jeremy P. Kamil et al Red River Parish USA/LA-EVTL941/2020 78 20C USA Louisiana Louisiana EPI_ISL_653632 Human A2a LSUHS Emerging Viral Threat Laboratory B.1.363 Older North America North America Female 20C Microbial Genome Sequencing Center 2020-08-11 Jeremy P. Kamil et al Red River Parish USA/LA-EVTL943/2020 65 20C USA Louisiana Louisiana EPI_ISL_653634 Human A2a LSUHS Emerging Viral Threat Laboratory B.1.363 Older North America North America Male 20C Microbial Genome Sequencing Center 2020-08-11 Jeremy P. Kamil et al Red River Parish USA/LA-EVTL933/2020 91 20C USA Louisiana Louisiana EPI_ISL_653624 Human A2a LSUHS Emerging Viral Threat Laboratory B.1.363 Older North America North America Male 20C Microbial Genome Sequencing Center 2020-08-11 Jeremy P. Kamil et al Red River Parish USA/LA-EVTL932/2020 83 20C USA Louisiana Louisiana EPI_ISL_653623 Human A2a LSUHS Emerging Viral Threat Laboratory B.1.363 Older North America North America Female 20C Microbial Genome Sequencing Center 2020-08-11 Jeremy P. Kamil et al Red River Parish USA/LA-EVTL927/2020 82 20C USA Louisiana Louisiana EPI_ISL_653618 Human A2a LSUHS Emerging Viral Threat Laboratory B.1.363 Older North America North America Female 20C Microbial Genome Sequencing Center 2020-08-11 Jeremy P. Kamil et al Red River Parish USA/LA-EVTL919/2020 60 20C USA Louisiana Louisiana EPI_ISL_653610 Human A2a LSUHS Emerging Viral Threat Laboratory B.1.363 Older North America North America Female 20C Microbial Genome Sequencing Center 2020-08-11 Jeremy P. Kamil et al Red River Parish USA/LA-EVTL931/2020 71 20C USA Louisiana Louisiana EPI_ISL_653622 Human A2a LSUHS Emerging Viral Threat Laboratory B.1.363 Older North America North America Female 20C Microbial Genome Sequencing Center 2020-08-11 Jeremy P. Kamil et al Red River Parish USA/LA-EVTL938/2020 72 20C USA Louisiana Louisiana EPI_ISL_653629 Human A2a LSUHS Emerging Viral Threat Laboratory B.1.363 Older North America North America Female 20C Microbial Genome Sequencing Center 2020-08-11 Jeremy P. Kamil et al Red River Parish USA/LA-EVTL935/2020 84 20C USA Louisiana Louisiana EPI_ISL_653626 Human A2a LSUHS Emerging Viral Threat Laboratory B.1.363 Older North America North America Female 20C Microbial Genome Sequencing Center 2020-08-11 Jeremy P. Kamil et al Red River Parish USA/LA-EVTL930/2020 88 20C USA Louisiana Louisiana EPI_ISL_653621 Human A2a LSUHS Emerging Viral Threat Laboratory B.1.363 Older North America North America Male 20C Microbial Genome Sequencing Center 2020-08-11 Jeremy P. Kamil et al Red River Parish USA/LA-EVTL924/2020 83 20C USA Louisiana Louisiana EPI_ISL_653615 Human A2a LSUHS Emerging Viral Threat Laboratory B.1.363 Older North America North America Female 20C Microbial Genome Sequencing Center 2020-08-11 Jeremy P. Kamil et al Red River Parish USA/LA-EVTL196/2020 81 20C USA Louisiana Louisiana EPI_ISL_574330 Human A2a LSUHS Emerging Viral Threat Laboratory B.1.363 Older North America North America Male 20C Microbial Genome Sequencing Center 2020-08-11 Jeremy P. Kamil et al Red River Parish USA/LA-EVTL979/2020 78 20C USA Louisiana Louisiana EPI_ISL_653670 Human A2a LSUHS Emerging Viral Threat Laboratory B.1.363 Older North America North America Male 20C Microbial Genome Sequencing Center 2020-08-18 Jeremy P. Kamil et al Red River Parish USA/LA-EVTL965/2020 29 20C USA Louisiana Louisiana EPI_ISL_653656 Human A2a LSUHS Emerging Viral Threat Laboratory B.1.363 Older North America North America Female 20C Microbial Genome Sequencing Center 2020-08-14 Jeremy P. Kamil et al Red River Parish USA/LA-EVTL209/2020 78 20C USA Louisiana Louisiana EPI_ISL_574343 Human A2a LSUHS Emerging Viral Threat Laboratory B.1.363 Older North America North America Male 20C Microbial Genome Sequencing Center 2020-08-14 Jeremy P. Kamil et al Red River Parish Sweden/20-06308/2020 57 20C Sweden Stockholm Stockholm EPI_ISL_434652 Human A2a Ektorps Vardcentral B.1 Older Europe Europe Female 20C The Public Health Agency of Sweden 2020-03-20 Eva Espmark et al USA/NY-Wadsworth-46154-01/2020 61 20C USA New York New York EPI_ISL_676842 Human A2a Wadsworth Center, New York State Department.of Health B.1 Older North America North America Male 20C Wadsworth Center, New York State Department.of Health 2020-04-13 Kirsten St. George et al Broome County USA/FL-BPHL-2170/2020 20C USA Florida Florida EPI_ISL_653323 Human A2a Florida Bureau of Public Health Laboratories B.1.437 Older North America North America 20C Florida Bureau of Public Health Laboratories 2020-08-14 Sarah Schmedes et al MW286636.1 USA/FL-BPHL-2186/2020 20C USA Florida Florida EPI_ISL_653339 Human A2a Florida Bureau of Public Health Laboratories B.1.437 Older North America North America 20C Florida Bureau of Public Health Laboratories 2020-08-21 Sarah Schmedes et al MW286652.1 USA/FL-CDC-3811/2020 20C USA Florida Florida EPI_ISL_594465 Human A2a FL Bureau of Public Health Laboratories B.1.437 Older North America North America 20C Pathogen Discovery, Respiratory Viruses Branch, Division of Viral Diseases, Centers for Disease Control and Prevention 2020-06-27 Ying Tao et al B MW172520.1 USA/DE-DHSS-F981528/2020 20C USA Delaware Delaware EPI_ISL_708422 Human A2a Delaware Public Health Lab B.1.369 Older North America North America 20C Delaware Public Health Lab 2020-08-28 Gregory Hovan et al Kent County India/TG-CCMB-AF238/2020 23 20C India Telangana Telangana EPI_ISL_910072 Human A2a CSIR-Centre for Cellular and Molecular Biology B.1.369 3-7 days ago Asia Asia Female 20C CSIR-Centre for Cellular and Molecular Biology 2020-08-28 Payel Mukherjee et al B USA/TX-HMH-MCoV-15668/2020 20C USA Texas Texas EPI_ISL_785352 Human A2a Houston Methodist Hospital B.1.369 One month ago North America North America 20C Houston Methodist Hospital 2020-07-09 S. Wesley Long et al A Houston USA/TX-HMH-4352/2020 20C USA Texas Texas EPI_ISL_543553 Human A2a Houston Methodist Hospital B.1.369 Older North America North America 20C Houston Methodist Hospital 2020-06-19 S. Wesley Long et al A Greater Houston Area USA/TX-HMH-4618/2020 20C USA Texas Texas EPI_ISL_543759 Human A2a Houston Methodist Hospital B.1.369 Older North America North America 20C Houston Methodist Hospital 2020-06-20 S. Wesley Long et al A Greater Houston Area USA/TX-HMH-MCoV-12519/2020 20C USA Texas Texas EPI_ISL_789883 Human A2a Houston Methodist Hospital B.1.369 One month ago North America North America 20C Houston Methodist Hospital 2020-09-30 S. Wesley Long et al A Houston USA/TX-HMH-3716/2020 20C USA Texas Texas EPI_ISL_543133 Human A2a Houston Methodist Hospital B.1.369 Older North America North America 20C Houston Methodist Hospital 2020-06-16 S. Wesley Long et al A Greater Houston Area USA/TX-HMH-MCoV-9475/2020 20C USA Texas Texas EPI_ISL_781145 Human A2a Houston Methodist Hospital B.1.369 One month ago North America North America 20C Houston Methodist Hospital 2020-07-03 S. Wesley Long et al A Houston USA/TX-HMH-6731/2020 20C USA Texas Texas EPI_ISL_546200 Human A2a Houston Methodist Hospital B.1.369 Older North America North America 20C Houston Methodist Hospital 2020-06-25 S. Wesley Long et al A Greater Houston Area USA/TX-HMH-7979/2020 20C USA Texas Texas EPI_ISL_545760 Human A2a Houston Methodist Hospital B.1.369 Older North America North America 20C Houston Methodist Hospital 2020-06-29 S. Wesley Long et al A Greater Houston Area USA/TX-HMH-MCoV-9767/2020 20C USA Texas Texas EPI_ISL_780262 Human A2a Houston Methodist Hospital B.1.369 One month ago North America North America 20C Houston Methodist Hospital 2020-07-06 S. Wesley Long et al A Houston USA/TX-HMH-MCoV-10133/2020 20C USA Texas Texas EPI_ISL_789333 Human A2a Houston Methodist Hospital B.1.369 One month ago North America North America 20C Houston Methodist Hospital 2020-07-06 S. Wesley Long et al A Houston USA/TX-HMH-MCoV-15995/2020 20C USA Texas Texas EPI_ISL_785679 Human A2a Houston Methodist Hospital B.1.369 One month ago North America North America 20C Houston Methodist Hospital 2020-07-10 S. Wesley Long et al A Houston USA/TX-HMH-MCoV-10821/2020 20C USA Texas Texas EPI_ISL_789215 Human A2a Houston Methodist Hospital B.1.369 One month ago North America North America 20C Houston Methodist Hospital 2020-07-05 S. Wesley Long et al A Houston USA/TX-DSHS-1723/2020 20C USA Texas Texas EPI_ISL_708649 Human A2a Texas Department of State Health Services B.1.369 Older North America North America 20C Texas Department of State Health Services 2020-06-19 Rashmi Tuladhar et al MW403731.1 Harris County USA/TX-DSHS-1774/2020 20C USA Texas Texas EPI_ISL_710414 Human A2a Texas Department of State Health Services B.1.369 Older North America North America 20C Texas Department of State Health Services 2020-06-20 Rashmi Tuladhar et al MW424832.1 Harris County USA/TX-DSHS-1842/2020 20C USA Texas Texas EPI_ISL_745284 Human A2a Texas Department of State Health Services B.1.369 Older North America North America 20C Texas Department of State Health Services 2020-06-23 Rashmi Tuladhar et al MW420009.1 Harris County USA/TX-HMH-6810/2020 20C USA Texas Texas EPI_ISL_546260 Human A2a Houston Methodist Hospital B.1.369 Older North America North America 20C Houston Methodist Hospital 2020-06-24 S. Wesley Long et al A Greater Houston Area USA/TX-HMH-5082/2020 20C USA Texas Texas EPI_ISL_544511 Human A2a Houston Methodist Hospital B.1.369 Older North America North America 20C Houston Methodist Hospital 2020-06-24 S. Wesley Long et al A Greater Houston Area USA/TX-HMH-MCoV-15928/2020 20C USA Texas Texas EPI_ISL_785612 Human A2a Houston Methodist Hospital B.1.369 One month ago North America North America 20C Houston Methodist Hospital 2020-07-10 S. Wesley Long et al A Houston USA/TX-HMH-MCoV-10131/2020 20C USA Texas Texas EPI_ISL_789332 Human A2a Houston Methodist Hospital B.1.369 One month ago North America North America 20C Houston Methodist Hospital 2020-07-06 S. Wesley Long et al A Houston USA/TX-HMH-MCoV-9574/2020 20C USA Texas Texas EPI_ISL_780163 Human A2a Houston Methodist Hospital B.1.369 One month ago North America North America 20C Houston Methodist Hospital 2020-07-05 S. Wesley Long et al A Houston USA/TX-HMH-MCoV-10923/2020 20C USA Texas Texas EPI_ISL_789684 Human A2a Houston Methodist Hospital B.1.369 One month ago North America North America 20C Houston Methodist Hospital 2020-07-05 S. Wesley Long et al A Houston USA/CA-ALSR-3104/2020 20C USA California California EPI_ISL_635851 Human A2a San Diego County Public Health Laboratory B.1 Older North America North America 20C Andersen lab at Scripps Research 2020-07-14 SEARCH Alliance San Diego with Tracy Basler et al San Diego USA/CA-ALSR-3102/2020 20C USA California California EPI_ISL_635850 Human A2a San Diego County Public Health Laboratory B.1 Older North America North America 20C Andersen lab at Scripps Research 2020-07-14 SEARCH Alliance San Diego with Tracy Basler et al San Diego USA/CA-ALSR-3106/2020 20C USA California California EPI_ISL_635852 Human A2a San Diego County Public Health Laboratory B.1 Older North America North America 20C Andersen lab at Scripps Research 2020-07-14 SEARCH Alliance San Diego with Tracy Basler et al San Diego USA/CA-ALSR-3117/2020 20C USA California California EPI_ISL_635855 Human A2a San Diego County Public Health Laboratory B.1 Older North America North America 20C Andersen lab at Scripps Research 2020-07-14 SEARCH Alliance San Diego with Tracy Basler et al San Diego USA/CA-ALSR-3097/2020 20C USA California California EPI_ISL_635848 Human A2a San Diego County Public Health Laboratory B.1 Older North America North America 20C Andersen lab at Scripps Research 2020-07-14 SEARCH Alliance San Diego with Tracy Basler et al San Diego USA/CA-ALSR-3093/2020 20C USA California California EPI_ISL_635845 Human A2a San Diego County Public Health Laboratory B.1 Older North America North America 20C Andersen lab at Scripps Research 2020-07-14 SEARCH Alliance San Diego with Tracy Basler et al San Diego USA/CA-ALSR-3099/2020 20C USA California California EPI_ISL_635849 Human A2a San Diego County Public Health Laboratory B.1 Older North America North America 20C Andersen lab at Scripps Research 2020-07-14 SEARCH Alliance San Diego with Tracy Basler et al San Diego USA/MN-CDC-6312/2020 20C USA Minnesota Minnesota EPI_ISL_527699 Human A2a MN PHL Division, Minnesota Department of Health B.1 Older North America North America Male 20C Pathogen Discovery, Respiratory Viruses Branch, Division of Viral Diseases, Centers for Disease Control and Prevention 2020-05-11 Krista Queen et al A MT967900.1 USA/MN-CDC-6318/2020 20C USA Minnesota Minnesota EPI_ISL_527701 Human A2a MN PHL Division, Minnesota Department of Health B.1 Older North America North America Female 20C Pathogen Discovery, Respiratory Viruses Branch, Division of Viral Diseases, Centers for Disease Control and Prevention 2020-05-12 Krista Queen et al A MT967901.1 Sweden/20-14262/2020 42 20C Sweden Ostergotland Ostergotland EPI_ISL_469055 Human A2a Jourcentralen B.1 Older Europe Europe Female 20C The Public Health Agency of Sweden 2020-05-02 Oskar Karlsson Lindsjo et al Sweden/20-08991/2020 21 20C Sweden Ostergotland Ostergotland EPI_ISL_582773 Human A2a Klinsisk mikrobiologi Linkoping B.1 Older Europe Europe Male 20C The Public Health Agency of Sweden 2020-09-16 Anna-Malin Linde et al Sweden/20-08990/2020 54 20C Sweden Ostergotland Ostergotland EPI_ISL_582772 Human A2a Klinsisk mikrobiologi Linkoping B.1 Older Europe Europe Female 20C The Public Health Agency of Sweden 2020-09-16 Anna-Malin Linde et al Sweden/20-08992/2020 47 20C Sweden Ostergotland Ostergotland EPI_ISL_582774 Human A2a Klinsisk mikrobiologi Linkoping B.1 Older Europe Europe Male 20C The Public Health Agency of Sweden 2020-09-16 Anna-Malin Linde et al Sweden/20-08985/2020 44 20C Sweden Ostergotland Ostergotland EPI_ISL_582771 Human A2a Klinsisk mikrobiologi Linkoping B.1 Older Europe Europe Female 20C The Public Health Agency of Sweden 2020-09-16 Anna-Malin Linde et al USA/AZ-TG274779/2020 20C USA Arizona Arizona EPI_ISL_694077 Human A2a AZ SPHL, Arizona Department of Health Services B.1 Older North America North America 20C TGen North 2020-04-08 Jolene Bowers et al A USA/AZ-TG274786/2020 20C USA Arizona Arizona EPI_ISL_694078 Human A2a AZ SPHL, Arizona Department of Health Services B.1 Older North America North America 20C TGen North 2020-04-08 Jolene Bowers et al A USA/AZ-TG274788/2020 20C USA Arizona Arizona EPI_ISL_694079 Human A2a AZ SPHL, Arizona Department of Health Services B.1 Older North America North America 20C TGen North 2020-04-08 Jolene Bowers et al A USA/AZ-TG276124/2020 20C USA Arizona Arizona EPI_ISL_694084 Human A2a AZ SPHL, Arizona Department of Health Services B.1 Older North America North America 20C TGen North 2020-04-09 Jolene Bowers et al A USA/AZ-TG276179/2020 20C USA Arizona Arizona EPI_ISL_694098 Human A2a AZ SPHL, Arizona Department of Health Services B.1 Older North America North America 20C TGen North 2020-04-10 Jolene Bowers et al A USA/AZ-TG276460/2020 20C USA Arizona Arizona EPI_ISL_694103 Human A2a AZ SPHL, Arizona Department of Health Services B.1 Older North America North America 20C TGen North 2020-04-11 Jolene Bowers et al A USA/AZ-TG666162/2020 20C USA Arizona Arizona EPI_ISL_696242 Human A2a Sonora Quest Laboratories, Laboratory Sciences of Arizona B.1 Older North America North America 20C TGen North 2020-05-01 Jolene Bowers et al A USA/AZ-TG664495/2020 20C USA Arizona Arizona EPI_ISL_696120 Human A2a Sonora Quest Laboratories, Laboratory Sciences of Arizona B.1 Older North America North America 20C TGen North 2020-05-01 Jolene Bowers et al A Australia/QLD970/2020 20C Australia Queensland Queensland EPI_ISL_530230 Human A2a Queensland Health Forensic and Scientific Services, Public Health Virology B.1 Older Oceania Oceania 20C Public Health Virology Laboratory, Forensic and Scientific Services, Queensland Health 2020-04-01 Son Nguyen et al et al Australia/VIC871/2020 33 20C Australia Victoria Victoria EPI_ISL_427126 Human A2a Victorian Infectious Diseases Reference Laboratory (VIDRL) B.1 Older Oceania Oceania Male 20C Microbiological Diagnostic Unit Public Health Laboratory and Victorian Infectious Diseases Reference Laboratory, Doherty Institute 2020-04-05 Caly L. et al A (https://dx.doi.org/10.1101/2020.05.12.20099929) Australia/VIC863/2020 21 20C Australia Victoria Victoria EPI_ISL_427120 Human A2a Victorian Infectious Diseases Reference Laboratory (VIDRL) B.1 Older Oceania Oceania Female 20C Microbiological Diagnostic Unit Public Health Laboratory and Victorian Infectious Diseases Reference Laboratory, Doherty Institute 2020-04-05 Caly L. et al A (https://dx.doi.org/10.1101/2020.05.12.20099929) Australia/QLD967/2020 20C Australia Queensland Queensland EPI_ISL_530232 Human A2a Queensland Health Forensic and Scientific Services, Public Health Virology B.1 Older Oceania Oceania 20C Public Health Virology Laboratory, Forensic and Scientific Services, Queensland Health 2020-04-03 Son Nguyen et al et al Australia/QLD1015/2020 20C Australia Queensland Queensland EPI_ISL_530275 Human A2a Queensland Health Forensic and Scientific Services, Public Health Virology B.1 Older Oceania Oceania 20C Public Health Virology Laboratory, Forensic and Scientific Services, Queensland Health 2020-04-02 Son Nguyen et al et al USA/TX-HMH-MCoV-10059/2020 20C USA Texas Texas EPI_ISL_789309 Human A2a Houston Methodist Hospital B.1.363 One month ago North America North America 20C Houston Methodist Hospital 2020-07-06 S. Wesley Long et al A Houston USA/TX-HMH-MCoV-8564/2020 20C USA Texas Texas EPI_ISL_780628 Human A2a Houston Methodist Hospital B.1.363 One month ago North America North America 20C Houston Methodist Hospital 2020-07-01 S. Wesley Long et al A Houston USA/TX-HMH-MCoV-8191/2020 20C USA Texas Texas EPI_ISL_784256 Human A2a Houston Methodist Hospital One month ago North America North America 20C Houston Methodist Hospital 2020-07-07 S. Wesley Long et al A Houston USA/TX-HMH-MCoV-10589/2020 20C USA Texas Texas EPI_ISL_789549 Human A2a Houston Methodist Hospital B.1.363 One month ago North America North America 20C Houston Methodist Hospital 2020-07-05 S. Wesley Long et al A Houston USA/TX-HMH-MCoV-9401/2020 20C USA Texas Texas EPI_ISL_781099 Human A2a Houston Methodist Hospital B.1.363 One month ago North America North America 20C Houston Methodist Hospital 2020-07-03 S. Wesley Long et al A Houston USA/TX-HMH-MCoV-9286/2020 20C USA Texas Texas EPI_ISL_781037 Human A2a Houston Methodist Hospital B.1.363 One month ago North America North America 20C Houston Methodist Hospital 2020-07-03 S. Wesley Long et al A Houston Tunisia/61689/2020 30 20C Tunisia Nabeul Nabeul EPI_ISL_699655 Human A2a 1-Laboratory of Microbiology, National Reference Lab, Charles Nicolle Hospital; 2-University of Tunis ElManar, Faculty of Medicine of Tunis, LR99ES09, Tunis, Tunisia B.1 Older Africa Africa Male 20C 1-Clinical and Experimental Pharmacology Lab, LR16SP02, National Center of Pharmacovigilance, University of Tunis El Manar, Tunis, Tunisia. 2-Neurodegenerative diseases and psychiatric troubles, LR18SP03, Razi Hospital, University of Tunis El Manar, Tunis, Tunisia. 3- Ministry of Health, National Observatory of New and Emerging Diseases, 1006, Tunis, Tunisia 2020-11-23 Ilhem Boutiba-Ben Boubaker et al USA/TX-HMH-MCoV-9724/2020 20C USA Texas Texas EPI_ISL_780243 Human A2a Houston Methodist Hospital B.1.361 One month ago North America North America 20C Houston Methodist Hospital 2020-07-04 S. Wesley Long et al A Houston USA/TX-HMH-MCoV-9602/2020 20C USA Texas Texas EPI_ISL_780178 Human A2a Houston Methodist Hospital B.1.361 One month ago North America North America 20C Houston Methodist Hospital 2020-06-26 S. Wesley Long et al A Houston USA/TX-HMH-MCoV-8130/2020 20C USA Texas Texas EPI_ISL_784220 Human A2a Houston Methodist Hospital B.1.361 One month ago North America North America 20C Houston Methodist Hospital 2020-06-30 S. Wesley Long et al A Houston USA/TX-HMH-MCoV-9468/2020 20C USA Texas Texas EPI_ISL_781140 Human A2a Houston Methodist Hospital B.1.361 One month ago North America North America 20C Houston Methodist Hospital 2020-07-03 S. Wesley Long et al A Houston USA/TX-HMH-MCoV-9671/2020 20C USA Texas Texas EPI_ISL_780214 Human A2a Houston Methodist Hospital B.1.361 One month ago North America North America 20C Houston Methodist Hospital 2020-06-29 S. Wesley Long et al A Houston USA/TX-HMH-MCoV-9909/2020 20C USA Texas Texas EPI_ISL_780123 Human A2a Houston Methodist Hospital B.1.361 One month ago North America North America 20C Houston Methodist Hospital 2020-07-06 S. Wesley Long et al A Houston USA/TX-HMH-MCoV-10234/2020 20C USA Texas Texas EPI_ISL_789383 Human A2a Houston Methodist Hospital B.1.361 One month ago North America North America 20C Houston Methodist Hospital 2020-07-07 S. Wesley Long et al A Houston USA/TX-HMH-MCoV-10503/2020 20C USA Texas Texas EPI_ISL_789503 Human A2a Houston Methodist Hospital B.1.361 One month ago North America North America 20C Houston Methodist Hospital 2020-07-08 S. Wesley Long et al A Houston USA/TX-HMH-MCoV-11209/2020 20C USA Texas Texas EPI_ISL_789738 Human A2a Houston Methodist Hospital B.1.361 One month ago North America North America 20C Houston Methodist Hospital 2020-09-02 S. Wesley Long et al A Houston USA/KS-QDX-3351/2020 20C USA Kansas Kansas EPI_ISL_884347 Human A2a Infectious Diseases, Quest Diagnostics B.1.361 One week ago North America North America 20C Infectious Diseases, Quest Diagnostics 2020-09-27 Rosenthal et al MW522413.1 USA/WI-WSLH-201504/2020 20C USA Wisconsin Wisconsin EPI_ISL_803695 Human A2a Wisconsin State Laboratory of Hygiene Communicable Disease Division B.1.361 One month ago North America North America 20C Wisconsin State Laboratory of Hygiene Communicable Disease Division 2020-10-15 Kelsey R. Florek et al Sawyer County USA/FL-QDX-3550/2020 20C USA Florida Florida EPI_ISL_876854 Human A2a Quest Diagnostics B.1.361 One week ago North America North America 20C Quest Diagnostics 2020-10-30 Rosenthal et al MW521700.1 USA/TX-HMH0412/2020 20C USA Texas Texas EPI_ISL_434997 Human A2a Houston Methodist Hospital B.1.450 Older North America North America 20C Houston Methodist Hospital 2020-03-31 S. Wesley Long et al B (https://dx.doi.org/10.1101/2020.05.01.072652) Greater Houston Area USA/TX-HMH071/2020 20C USA Texas Texas EPI_ISL_434780 Human A2a Houston Methodist Hospital B.1.450 Older North America North America 20C Houston Methodist Hospital 2020-03-18 S. Wesley Long et al B (https://dx.doi.org/10.1101/2020.05.01.072652) Greater Houston Area USA/TX-HMH0147/2020 20C USA Texas Texas EPI_ISL_434846 Human A2a Houston Methodist Hospital B.1.450 Older North America North America 20C Houston Methodist Hospital 2020-03-22 S. Wesley Long et al B (https://dx.doi.org/10.1101/2020.05.01.072652) Greater Houston Area USA/TX-HMH-469/2020 20C USA Texas Texas EPI_ISL_544259 Human A2a Houston Methodist Hospital B.1.450 Older North America North America 20C Houston Methodist Hospital 2020-04-04 S. Wesley Long et al A Greater Houston Area USA/TX-HMH-1548/2020 20C USA Texas Texas EPI_ISL_542788 Human A2a Houston Methodist Hospital B.1.450 Older North America North America 20C Houston Methodist Hospital 2020-04-13 S. Wesley Long et al A Greater Houston Area USA/TX-HMH-1445/2020 20C USA Texas Texas EPI_ISL_542728 Human A2a Houston Methodist Hospital B.1.450 Older North America North America 20C Houston Methodist Hospital 2020-04-18 S. Wesley Long et al A Greater Houston Area Australia/NSW2265/2020 66 20C Australia New South Wales New South Wales EPI_ISL_500700 Human A2a Area of Virology, Serology and Virology Division (SAViD), New South Wales Health Pathology Randwick B.1 Older Oceania Oceania Male 20C Area of Virology, Serology and Virology Division (SAViD), New South Wales Health Pathology Randwick 2020-03-22 Rawlinson et al USA/FL-BPHL-1594/2020 20C USA Florida Florida EPI_ISL_594284 Human A2a Florida Bureau of Public Health Laboratories B.1.2 Older North America North America 20C Florida Bureau of Public Health Laboratories 2020-05-21 Sarah Schmedes et al MW166058.1 USA/FL-BPHL-0811/2020 20C USA Florida Florida EPI_ISL_514157 Human A2a Florida Bureau of Public Health Laboratories B.1.2 Older North America North America 20C Florida Bureau of Public Health Laboratories 2020-05-21 Sarah Schmedes et al MT890290.1 USA/MS-CDC-6567/2020 45 20C USA Mississippi Mississippi EPI_ISL_648019 Human A2a MS Public Health Laboratory B.1 Older North America North America Male 20C Pathogen Discovery, Respiratory Viruses Branch, Division of Viral Diseases, Centers for Disease Control and Prevention 2020-03-11 Yan Li et al B MW279437.1 USA/AZ-TG269883/2020 20C USA Arizona Arizona EPI_ISL_426531 Human A2a AZ SPHL, Arizona Department of Health Services B.1 Older North America North America 20C TGen North 2020-03-12 Jolene Bowers et al B (https://dx.doi.org/10.1101/2020.05.08.20095935) USA/AZ-TG268915/2020 20C USA Arizona Arizona EPI_ISL_426518 Human A2a AZ SPHL, Arizona Department of Health Services B.1 Older North America North America 20C TGen North 2020-03-12 Jolene Bowers et al B (https://dx.doi.org/10.1101/2020.05.08.20095935) Australia/VIC1159/2020 67 20C Australia Victoria Victoria EPI_ISL_430604 Human A2a Victorian Infectious Diseases Reference Laboratory (VIDRL) B.1 Older Oceania Oceania Male 20C Microbiological Diagnostic Unit Public Health Laboratory and Victorian Infectious Diseases Reference Laboratory, The Peter Doherty Institute for Infection and Immunity 2020-04-09 Caly L. et al A (https://dx.doi.org/10.1101/2020.05.12.20099929) MT451777.1 USA/AZ-TG270152/2020 20C USA Arizona Arizona EPI_ISL_426532 Human A2a TGen North B.1 Older North America North America 20C TGen North 2020-03-25 Jolene Bowers et al B (https://dx.doi.org/10.1101/2020.05.08.20095935) USA/CA-ALSR-1661/2020 20C USA California California EPI_ISL_494722 Human A2a San Diego County Public Health Laboratory B.1 Older North America North America 20C Andersen lab at Scripps Research 2020-04-02 SEARCH Alliance San Diego with Tracy Basler et al San Diego County USA/LA-EVTL08/2020 88 20C USA Louisiana Louisiana EPI_ISL_435041 Human A2a LSUHS Emerging Viral Threat Laboratory B.1 Older North America North America Male 20C Microbial Genome Sequencing Center 2020-04-15 Jeremy P. Kamil et al Caddo Parish USA/UT-UPHL-01379/2020 20C USA Utah Utah EPI_ISL_575044 Human A2a Utah Public Health Laboratory B.1.424 Older North America North America 20C Utah Public Health Laboratory 2020-04-01 Erin Young et al USA/UT-0291/2020 20C USA Utah Utah EPI_ISL_420811 Human A2a Utah Public Health Laboratory B.1.424 Older North America North America 20C Utah Public Health Laboratory 2020-03-27 Erin Young et al USA/UT-0290/2020 20C USA Utah Utah EPI_ISL_420810 Human A2a Utah Public Health Laboratory B.1.424 Older North America North America 20C Utah Public Health Laboratory 2020-03-27 Erin Young et al MT334557.1 USA/CA-CHLA-PLM52453720/2020 20C USA California California EPI_ISL_753439 Human A2a Clinical virology Laboratory, Children's Hospital Los Angeles B.1.336 Older North America North America Male 20C Center for Personalized Medicine, Children's Hospital Los Angeles 2020-11-30 Gai et al et al Los Angeles County USA/TX-DSHS-0951/2020 20C USA Texas Texas EPI_ISL_602248 Human A2a Texas Department of State Health Services B.1 Older North America North America 20C Texas Department of State Health Services 2020-07-16 Rashmi Tuladhar et al MW190149.1 Travis County USA/TX-DSHS-1332/2020 20C USA Texas Texas EPI_ISL_654914 Human A2a Texas Department of State Health Services B.1 Older North America North America 20C Texas Department of State Health Services 2020-04-02 Rashmi Tuladhar et al MW323005.1 Bexar County USA/TX-DSHS-1341/2020 20C USA Texas Texas EPI_ISL_654923 Human A2a Texas Department of State Health Services B.1 Older North America North America 20C Texas Department of State Health Services 2020-04-07 Rashmi Tuladhar et al MW322993.1 Bexar County USA/LA-EVTL770/2020 20 20C USA Louisiana Louisiana EPI_ISL_653461 Human A2a LSUHS Emerging Viral Threat Laboratory B.1.2 Older North America North America Female 20C Microbial Genome Sequencing Center 2020-07-21 Jeremy P. Kamil et al Caddo Parish USA/TX-HMH-4846/2020 20C USA Texas Texas EPI_ISL_544372 Human A2a Houston Methodist Hospital B.1.2 Older North America North America 20C Houston Methodist Hospital 2020-06-21 S. Wesley Long et al A Greater Houston Area USA/NY-NYCPHL-001625/2020 65 20C USA New York New York EPI_ISL_823917 Human A2a DOHMH Jamaica B.1.2 One month ago North America North America Male 20C New York City Public Health Laboratory 2020-12-07 Jade Wang et al New York City USA/NY-NYCPHL-001626/2020 53 20C USA New York New York EPI_ISL_823916 Human A2a DOHMH Jamaica B.1.2 One month ago North America North America Female 20C New York City Public Health Laboratory 2020-12-07 Jade Wang et al New York City USA/NY-NYCPHL-001600/2020 17 20C USA New York New York EPI_ISL_823941 Human A2a DOHMH Jamaica B.1.2 One month ago North America North America Male 20C New York City Public Health Laboratory 2020-12-04 Jade Wang et al New York City USA/AK-PHL6655/2020 20C USA Alaska Alaska EPI_ISL_806833 Human A2a Alaska State Virology Laboratory B.1 One month ago North America North America 20C Alaska State Virology Laboratory 2020-11-24 Stephanie DeRonde et al Southwest Alaska USA/AK-PHL6660/2020 20C USA Alaska Alaska EPI_ISL_806838 Human A2a Alaska State Virology Laboratory B.1 One month ago North America North America 20C Alaska State Virology Laboratory 2020-12-03 Stephanie DeRonde et al Interior Alaska USA/AL-HGSC-JFDP/2020 61 20C USA Alabama Alabama EPI_ISL_877548 Human A2a Eurofins Diatherix B.1.2 One week ago North America North America Female 20C Hudsonalpha Genome Sequencing Center 2020-11-27 Jane Grimwood et al Madison County AL USA/AL-HGSC-JFCQ/2020 23 20C USA Alabama Alabama EPI_ISL_877525 Human A2a Eurofins Diatherix B.1.2 One week ago North America North America Male 20C Hudsonalpha Genome Sequencing Center 2020-11-25 Jane Grimwood et al Shelby County AL USA/AK-PHL6668/2020 20C USA Alaska Alaska EPI_ISL_806846 Human A2a Alaska State Virology Laboratory B.1 One month ago North America North America 20C Alaska State Virology Laboratory 2020-12-18 Stephanie DeRonde et al Southwest Alaska USA/AL-Madison-JFKL/2020 18 20C USA Alabama Alabama EPI_ISL_883196 Human A2a Eurofins Diatherix B.1.2 One week ago North America North America 20C Hudsonalpha Genome Sequencing Center 2020-12-01 Jane Grimwood et al Madison County AL USA/AK-PHL6661/2020 20C USA Alaska Alaska EPI_ISL_806839 Human A2a Alaska State Virology Laboratory B.1.2 One month ago North America North America 20C Alaska State Virology Laboratory 2020-12-03 Stephanie DeRonde et al Anchorage USA/WI-UW-2922/2021 20C USA Wisconsin Wisconsin EPI_ISL_872855 Human A2a University of Wisconsin-Madison AIDS Vaccine Research Laboratories B.1.2 One week ago North America North America 20C University of Wisconsin-Madison AIDS Vaccine Research Laboratories 2021-01-05 Gage Moreno et al A Milwaukee County USA/AK-PHL6652/2020 20C USA Alaska Alaska EPI_ISL_806830 Human A2a Alaska State Virology Laboratory B.1 One month ago North America North America 20C Alaska State Virology Laboratory 2020-11-30 Stephanie DeRonde et al Anchorage USA/TX-HMH-MCoV-14634/2020 20C USA Texas Texas EPI_ISL_787919 Human A2a Houston Methodist Hospital B.1 One month ago North America North America 20C Houston Methodist Hospital 2020-10-10 S. Wesley Long et al A Houston USA/LA-EVTL1187/2020 39 20C USA Louisiana Louisiana EPI_ISL_768456 Human A2a LSUHS Emerging Viral Threat Laboratory B.1.265 One month ago North America North America Female 20C Microbial Genome Sequencing Center 2020-12-11 Jeremy P. Kamil et al Bienville Parish USA/LA-EVTL1079/2020 65 20C USA Louisiana Louisiana EPI_ISL_768349 Human A2a LSUHS Emerging Viral Threat Laboratory B.1.265 One month ago North America North America Female 20C Microbial Genome Sequencing Center 2020-11-27 Jeremy P. Kamil et al Bienville Parish USA/LA-EVTL1269/2020 86 20C USA Louisiana Louisiana EPI_ISL_778935 Human A2a LSUHS Emerging Viral Threat Laboratory B.1.265 One month ago North America North America Female 20C Microbial Genome Sequencing Center 2020-12-04 Jeremy P. Kamil et al Bienville Parish USA/LA-EVTL1258/2020 59 20C USA Louisiana Louisiana EPI_ISL_778924 Human A2a LSUHS Emerging Viral Threat Laboratory B.1.265 One month ago North America North America Male 20C Microbial Genome Sequencing Center 2020-12-04 Jeremy P. Kamil et al Bienville Parish USA/LA-EVTL1193/2020 50 20C USA Louisiana Louisiana EPI_ISL_768462 Human A2a LSUHS Emerging Viral Threat Laboratory B.1.265 One month ago North America North America Male 20C Microbial Genome Sequencing Center 2020-12-11 Jeremy P. Kamil et al Bienville Parish USA/LA-EVTL1078/2020 72 20C USA Louisiana Louisiana EPI_ISL_768348 Human A2a LSUHS Emerging Viral Threat Laboratory B.1.265 One month ago North America North America Male 20C Microbial Genome Sequencing Center 2020-11-27 Jeremy P. Kamil et al Bienville Parish USA/LA-EVTL1185/2020 58 20C USA Louisiana Louisiana EPI_ISL_768454 Human A2a LSUHS Emerging Viral Threat Laboratory B.1.265 One month ago North America North America Male 20C Microbial Genome Sequencing Center 2020-12-11 Jeremy P. Kamil et al Bienville Parish USA/LA-EVTL1521/2020 82 20C USA Louisiana Louisiana EPI_ISL_889502 Human A2a LSUHS Emerging Viral Threat Laboratory B.1.265 3-7 days ago North America North America Female 20C Microbial Genome Sequencing Center 2020-12-30 Jeremy P. Kamil et al Bienville Parish USA/LA-CDC-2-3769266/2020 49 20C USA Louisiana Louisiana EPI_ISL_903832 Human A2a LA Office of Public Health Laboratories B.1.265 3-7 days ago North America North America Female 20C Genomics and Discovery, Respiratory Viruses Branch, Division of Viral Diseases, Centers for Disease Control and Prevention 2020-12-30 Krista Queen et al A USA/LA-EVTL1265/2020 74 20C USA Louisiana Louisiana EPI_ISL_778931 Human A2a LSUHS Emerging Viral Threat Laboratory B.1.265 One month ago North America North America Male 20C Microbial Genome Sequencing Center 2020-12-04 Jeremy P. Kamil et al Bienville Parish USA/LA-EVTL1276/2020 84 20C USA Louisiana Louisiana EPI_ISL_778942 Human A2a LSUHS Emerging Viral Threat Laboratory B.1.265 One month ago North America North America Female 20C Microbial Genome Sequencing Center 2020-12-04 Jeremy P. Kamil et al Bienville Parish USA/LA-EVTL1270/2020 87 20C USA Louisiana Louisiana EPI_ISL_778936 Human A2a LSUHS Emerging Viral Threat Laboratory B.1.265 One month ago North America North America Female 20C Microbial Genome Sequencing Center 2020-12-04 Jeremy P. Kamil et al Bienville Parish USA/LA-EVTL1275/2020 81 20C USA Louisiana Louisiana EPI_ISL_778941 Human A2a LSUHS Emerging Viral Threat Laboratory B.1.265 One month ago North America North America Male 20C Microbial Genome Sequencing Center 2020-12-04 Jeremy P. Kamil et al Bienville Parish USA/LA-EVTL1268/2020 86 20C USA Louisiana Louisiana EPI_ISL_778934 Human A2a LSUHS Emerging Viral Threat Laboratory B.1.265 One month ago North America North America Female 20C Microbial Genome Sequencing Center 2020-12-04 Jeremy P. Kamil et al Bienville Parish USA/LA-EVTL1272/2020 81 20C USA Louisiana Louisiana EPI_ISL_778938 Human A2a LSUHS Emerging Viral Threat Laboratory B.1.265 One month ago North America North America Female 20C Microbial Genome Sequencing Center 2020-12-04 Jeremy P. Kamil et al Bienville Parish USA/LA-EVTL1273/2020 78 20C USA Louisiana Louisiana EPI_ISL_778939 Human A2a LSUHS Emerging Viral Threat Laboratory B.1.265 One month ago North America North America Female 20C Microbial Genome Sequencing Center 2020-12-04 Jeremy P. Kamil et al Bienville Parish USA/LA-EVTL1259/2020 85 20C USA Louisiana Louisiana EPI_ISL_778925 Human A2a LSUHS Emerging Viral Threat Laboratory B.1.265 One month ago North America North America Female 20C Microbial Genome Sequencing Center 2020-12-04 Jeremy P. Kamil et al Bienville Parish USA/LA-EVTL1263/2020 88 20C USA Louisiana Louisiana EPI_ISL_778929 Human A2a LSUHS Emerging Viral Threat Laboratory B.1.265 One month ago North America North America Female 20C Microbial Genome Sequencing Center 2020-12-04 Jeremy P. Kamil et al Bienville Parish USA/LA-EVTL1267/2020 83 20C USA Louisiana Louisiana EPI_ISL_778933 Human A2a LSUHS Emerging Viral Threat Laboratory B.1.265 One month ago North America North America Female 20C Microbial Genome Sequencing Center 2020-12-04 Jeremy P. Kamil et al Bienville Parish USA/LA-EVTL1264/2020 83 20C USA Louisiana Louisiana EPI_ISL_778930 Human A2a LSUHS Emerging Viral Threat Laboratory B.1.265 One month ago North America North America Female 20C Microbial Genome Sequencing Center 2020-12-04 Jeremy P. Kamil et al Bienville Parish USA/LA-EVTL1274/2020 75 20C USA Louisiana Louisiana EPI_ISL_778940 Human A2a LSUHS Emerging Viral Threat Laboratory B.1.265 One month ago North America North America Female 20C Microbial Genome Sequencing Center 2020-12-04 Jeremy P. Kamil et al Bienville Parish USA/LA-EVTL1261/2020 37 20C USA Louisiana Louisiana EPI_ISL_778927 Human A2a LSUHS Emerging Viral Threat Laboratory B.1.265 One month ago North America North America Female 20C Microbial Genome Sequencing Center 2020-12-04 Jeremy P. Kamil et al Bienville Parish USA/LA-EVTL1257/2020 27 20C USA Louisiana Louisiana EPI_ISL_778923 Human A2a LSUHS Emerging Viral Threat Laboratory B.1.265 One month ago North America North America Male 20C Microbial Genome Sequencing Center 2020-12-04 Jeremy P. Kamil et al Bienville Parish USA/LA-EVTL1260/2020 54 20C USA Louisiana Louisiana EPI_ISL_778926 Human A2a LSUHS Emerging Viral Threat Laboratory B.1.265 One month ago North America North America Female 20C Microbial Genome Sequencing Center 2020-12-04 Jeremy P. Kamil et al Bienville Parish USA/LA-EVTL1669/2021 78 20C USA Louisiana Louisiana EPI_ISL_889647 Human A2a LSUHS Emerging Viral Threat Laboratory B.1.265 3-7 days ago North America North America Male 20C Microbial Genome Sequencing Center 2021-01-06 Jeremy P. Kamil et al Bossier Parish USA/LA-EVTL1668/2021 37 20C USA Louisiana Louisiana EPI_ISL_889646 Human A2a LSUHS Emerging Viral Threat Laboratory B.1.265 3-7 days ago North America North America Female 20C Microbial Genome Sequencing Center 2021-01-06 Jeremy P. Kamil et al Caddo Parish USA/LA-EVTL1678/2021 53 20C USA Louisiana Louisiana EPI_ISL_889656 Human A2a LSUHS Emerging Viral Threat Laboratory B.1.265 3-7 days ago North America North America Female 20C Microbial Genome Sequencing Center 2021-01-07 Jeremy P. Kamil et al Webster Parish USA/LA-EVTL1149/2020 35 20C USA Louisiana Louisiana EPI_ISL_768418 Human A2a LSUHS Emerging Viral Threat Laboratory B.1.265 One month ago North America North America Female 20C Microbial Genome Sequencing Center 2020-12-09 Jeremy P. Kamil et al Webster Parish USA/LA-EVTL1191/2020 80 20C USA Louisiana Louisiana EPI_ISL_768460 Human A2a LSUHS Emerging Viral Threat Laboratory B.1.265 One month ago North America North America Female 20C Microbial Genome Sequencing Center 2020-12-11 Jeremy P. Kamil et al Bienville Parish USA/LA-EVTL1234/2020 90 20C USA Louisiana Louisiana EPI_ISL_768503 Human A2a LSUHS Emerging Viral Threat Laboratory B.1.265 One month ago North America North America Male 20C Microbial Genome Sequencing Center 2020-12-17 Jennifer L. Carroll et al Webster Parish USA/LA-EVTL1189/2020 64 20C USA Louisiana Louisiana EPI_ISL_768458 Human A2a LSUHS Emerging Viral Threat Laboratory B.1.265 One month ago North America North America Male 20C Microbial Genome Sequencing Center 2020-12-11 Jeremy P. Kamil et al Bienville Parish USA/LA-EVTL1200/2020 90 20C USA Louisiana Louisiana EPI_ISL_768469 Human A2a LSUHS Emerging Viral Threat Laboratory B.1.265 One month ago North America North America Female 20C Microbial Genome Sequencing Center 2020-12-11 Jeremy P. Kamil et al Webster Parish USA/LA-EVTL1190/2020 76 20C USA Louisiana Louisiana EPI_ISL_768459 Human A2a LSUHS Emerging Viral Threat Laboratory B.1.265 One month ago North America North America Male 20C Microbial Genome Sequencing Center 2020-12-11 Jeremy P. Kamil et al Bienville Parish USA/LA-EVTL1188/2020 76 20C USA Louisiana Louisiana EPI_ISL_768457 Human A2a LSUHS Emerging Viral Threat Laboratory B.1.265 One month ago North America North America Female 20C Microbial Genome Sequencing Center 2020-12-11 Jeremy P. Kamil et al Bienville Parish USA/LA-EVTL1514/2020 68 20C USA Louisiana Louisiana EPI_ISL_889495 Human A2a LSUHS Emerging Viral Threat Laboratory B.1.265 3-7 days ago North America North America Female 20C Microbial Genome Sequencing Center 2020-12-29 Jeremy P. Kamil et al Webster Parish USA/LA-EVTL1755/2021 24 20C USA Louisiana Louisiana EPI_ISL_889732 Human A2a LSUHS Emerging Viral Threat Laboratory B.1.265 3-7 days ago North America North America Female 20C Microbial Genome Sequencing Center 2021-01-13 Jeremy P. Kamil et al Webster Parish USA/LA-EVTL1481/2020 79 20C USA Louisiana Louisiana EPI_ISL_889462 Human A2a LSUHS Emerging Viral Threat Laboratory B.1.265 3-7 days ago North America North America Female 20C Microbial Genome Sequencing Center 2020-12-27 Jeremy P. Kamil et al Webster Parish USA/LA-EVTL1517/2020 79 20C USA Louisiana Louisiana EPI_ISL_889498 Human A2a LSUHS Emerging Viral Threat Laboratory B.1.265 3-7 days ago North America North America Female 20C Microbial Genome Sequencing Center 2020-12-29 Jeremy P. Kamil et al Webster Parish USA/LA-EVTL1232/2020 64 20C USA Louisiana Louisiana EPI_ISL_768501 Human A2a LSUHS Emerging Viral Threat Laboratory B.1.265 One month ago North America North America Male 20C Microbial Genome Sequencing Center 2020-12-17 Jennifer L. Carroll et al Webster Parish USA/LA-EVTL1233/2020 58 20C USA Louisiana Louisiana EPI_ISL_768502 Human A2a LSUHS Emerging Viral Threat Laboratory B.1.265 One month ago North America North America Male 20C Microbial Genome Sequencing Center 2020-12-17 Jennifer L. Carroll et al Webster Parish USA/LA-EVTL1480/2020 51 20C USA Louisiana Louisiana EPI_ISL_889461 Human A2a LSUHS Emerging Viral Threat Laboratory B.1.265 3-7 days ago North America North America Female 20C Microbial Genome Sequencing Center 2020-12-27 Jeremy P. Kamil et al Webster Parish USA/LA-EVTL1483/2020 86 20C USA Louisiana Louisiana EPI_ISL_889464 Human A2a LSUHS Emerging Viral Threat Laboratory B.1.265 3-7 days ago North America North America Female 20C Microbial Genome Sequencing Center 2020-12-27 Jeremy P. Kamil et al Webster Parish USA/LA-EVTL1482/2020 68 20C USA Louisiana Louisiana EPI_ISL_889463 Human A2a LSUHS Emerging Viral Threat Laboratory B.1.265 3-7 days ago North America North America Female 20C Microbial Genome Sequencing Center 2020-12-27 Jeremy P. Kamil et al Webster Parish USA/LA-EVTL1515/2020 86 20C USA Louisiana Louisiana EPI_ISL_889496 Human A2a LSUHS Emerging Viral Threat Laboratory B.1.265 3-7 days ago North America North America Female 20C Microbial Genome Sequencing Center 2020-12-29 Jeremy P. Kamil et al Webster Parish USA/LA-EVTL1649/2021 50 20C USA Louisiana Louisiana EPI_ISL_889628 Human A2a LSUHS Emerging Viral Threat Laboratory B.1.265 3-7 days ago North America North America Female 20C Microbial Genome Sequencing Center 2021-01-06 Jeremy P. Kamil et al Sabine Parish USA/LA-EVTL1721/2021 74 20C USA Louisiana Louisiana EPI_ISL_889699 Human A2a LSUHS Emerging Viral Threat Laboratory B.1.265 3-7 days ago North America North America Male 20C Microbial Genome Sequencing Center 2021-01-11 Jeremy P. Kamil et al Sabine Parish USA/LA-EVTL1600/2021 28 20C USA Louisiana Louisiana EPI_ISL_889580 Human A2a LSUHS Emerging Viral Threat Laboratory B.1.265 3-7 days ago North America North America Female 20C Microbial Genome Sequencing Center 2021-01-04 Jeremy P. Kamil et al Sabine Parish USA/NE-CDC-STM-A100188/2021 84 20C USA Nebraska Nebraska EPI_ISL_850933 Human A2a Helix / Illumina B.1.265 One month ago North America North America Male 20C Genomics and Discovery, Respiratory Viruses Branch, Division of Viral Diseases, Centers for Disease Control and Prevention 2021-01-02 Peter W. Cook et al MW519861.1 USA/LA-EVTL1518/2020 84 20C USA Louisiana Louisiana EPI_ISL_889499 Human A2a LSUHS Emerging Viral Threat Laboratory B.1.265 3-7 days ago North America North America Male 20C Microbial Genome Sequencing Center 2020-12-29 Jeremy P. Kamil et al Webster Parish USA/LA-EVTL1610/2021 25 20C USA Louisiana Louisiana EPI_ISL_889590 Human A2a LSUHS Emerging Viral Threat Laboratory B.1.265 3-7 days ago North America North America Female 20C Microbial Genome Sequencing Center 2021-01-04 Jeremy P. Kamil et al Caddo Parish USA/CA-CZB-3637/2020 20C USA California California EPI_ISL_548356 Human A2a Ventura County Public Health Lab B.1 Older North America North America 20C Chan-Zuckerberg Biohub 2020-03-16 CZB Cliahub Consortium et al MW134156.1 Ventura County USA/MN-QDX-979/2020 65 20C USA Minnesota Minnesota EPI_ISL_571778 Human A2a Quest Diagnostics B.1 Older North America North America Female 20C Quest Diagnostics 2020-03-14 Rosenthal et al MW065076.1 USA/CA-IGI-0796/2020 20C USA California California EPI_ISL_677890 Human A2a Innovative Genomics Institute, UC Berkeley B.1 Older North America North America 20C Innovative Genomics Institute, UC Berkeley 2020-07-13 Stacia Wyman et al Alameda County USA/AK-PHL6651/2020 20C USA Alaska Alaska EPI_ISL_806829 Human A2a Alaska State Virology Laboratory B.1 One month ago North America North America 20C Alaska State Virology Laboratory 2020-11-29 Stephanie DeRonde et al Southwest Alaska USA/TX-HMH-MCoV-13508/2020 20C USA Texas Texas EPI_ISL_788635 Human A2a Houston Methodist Hospital B.1 One month ago North America North America 20C Houston Methodist Hospital 2020-08-22 S. Wesley Long et al A Houston USA/TX-HMH-MCoV-13272/2020 20C USA Texas Texas EPI_ISL_788420 Human A2a Houston Methodist Hospital B.1 One month ago North America North America 20C Houston Methodist Hospital 2020-08-24 S. Wesley Long et al A Houston USA/AK-PHL6667/2020 20C USA Alaska Alaska EPI_ISL_806845 Human A2a Alaska State Virology Laboratory B.1 One month ago North America North America 20C Alaska State Virology Laboratory 2020-12-10 Stephanie DeRonde et al Interior Alaska USA/CA-CHLA-PLM87213925/2020 20C USA California California EPI_ISL_753311 Human A2a Clinical virology Laboratory, Children's Hospital Los Angeles B.1.2 Older North America North America Female 20C Center for Personalized Medicine, Children's Hospital Los Angeles 2020-11-13 Gai et al et al Los Angeles County USA/MN-MDH-1842/2020 20G USA Minnesota Minnesota EPI_ISL_602977 Human A2a Minnesota Department of Health, Public Health Laboratory B.1.2 Older North America North America 20G Minnesota Department of Health, Public Health Laboratory 2020-09-25 Matt Plumb et al MW192084.1 USA/MN-MDH-1846/2020 20G USA Minnesota Minnesota EPI_ISL_602981 Human A2a Minnesota Department of Health, Public Health Laboratory B.1.2 Older North America North America 20G Minnesota Department of Health, Public Health Laboratory 2020-09-30 Matt Plumb et al MW192088.1 USA/MN-MDH-1986/2020 20G USA Minnesota Minnesota EPI_ISL_634860 Human A2a Minnesota Department of Health, Public Health Laboratory B.1.2 Older North America North America 20G Minnesota Department of Health, Public Health Laboratory 2020-10-26 Matt Plumb et al MW246607.1 USA/MN-MDH-1902/2020 20G USA Minnesota Minnesota EPI_ISL_613524 Human A2a Public Health Laboratory - Infectious Disease Lab, Minnesota Department of Health Infectious Disease Laboratory Submission Group B.1.2 Older North America North America 20G Minnesota Department of Health, Public Health Laboratory 2020-10-18 Plumb et al MW202211.1 USA/AL-StClair-JFJZ/2020 42 20G USA Alabama Alabama EPI_ISL_883238 Human A2a Eurofins Diatherix B.1.2 One week ago North America North America Male 20G Hudsonalpha Genome Sequencing Center 2020-12-01 Jane Grimwood et al St. Clair County AL USA/AL-Etowah-JECN/2020 24 20G USA Alabama Alabama EPI_ISL_875887 Human A2a Eurofins Diatherix B.1.2 One week ago North America North America Female 20G Hudsonalpha Genome Sequencing Center 2020-10-29 Jane Grimwood et al Etowah County USA/AL-St.Clair-JEFQ/2020 64 20G USA Alabama Alabama EPI_ISL_875890 Human A2a Eurofins Diatherix B.1.2 One week ago North America North America Female 20G Hudsonalpha Genome Sequencing Center 2020-11-03 Jane Grimwood et al St. Clair County AL USA/AL-HGSC-JFPG/2020 72 20G USA Alabama Alabama EPI_ISL_883551 Human A2a Eurofins Diatherix B.1.2 One week ago North America North America Female 20G Hudsonalpha Genome Sequencing Center 2020-12-01 Jane Grimwood et al Lawrence County USA/WA-S3248/2020 20G USA Washington Washington EPI_ISL_849597 Human A2a Seattle Flu Study B.1.2 One month ago North America North America 20G Seattle Flu Study 2020-10-09 Deborah A. Nickerson et al MW493892.1 King County USA/LA-EVTL1501/2020 28 20G USA Louisiana Louisiana EPI_ISL_889482 Human A2a LSUHS Emerging Viral Threat Laboratory B.1.2 3-7 days ago North America North America Female 20G Microbial Genome Sequencing Center 2020-12-29 Jeremy P. Kamil et al Caddo Parish USA/LA-EVTL1571/2020 28 20G USA Louisiana Louisiana EPI_ISL_889551 Human A2a LSUHS Emerging Viral Threat Laboratory B.1.2 3-7 days ago North America North America Female 20G Microbial Genome Sequencing Center 2020-12-31 Jeremy P. Kamil et al Caddo Parish USA/CA-CZB-16120/2020 20G USA California California EPI_ISL_850135 Human A2a Renegade B.1.2 One month ago North America North America 20G Chan-Zuckerberg Biohub 2020-11-30 CZB Cliahub Consortium et al San Francisco County USA/LA-CDC-LC0004938/2021 27 20G USA Louisiana Louisiana EPI_ISL_886722 Human A2a Labcorp B.1.2 3-7 days ago North America North America Male 20G Genomics and Discovery, Respiratory Viruses Branch, Division of Viral Diseases, Centers for Disease Control and Prevention 2021-01-04 Peter W. Cook et al USA/CO-CDC-LC0005560/2021 42 20G USA Colorado Colorado EPI_ISL_886721 Human A2a Labcorp B.1.2 3-7 days ago North America North America Male 20G Genomics and Discovery, Respiratory Viruses Branch, Division of Viral Diseases, Centers for Disease Control and Prevention 2021-01-09 Peter W. Cook et al USA/GA-CDC-LC00000974/2020 35 20G USA Georgia Georgia EPI_ISL_888008 Human A2a Labcorp B.1.2 3-7 days ago North America North America Male 20G Genomics and Discovery, Respiratory Viruses Branch, Division of Viral Diseases, Centers for Disease Control and Prevention 2020-12-26 Peter W. Cook et al USA/NY-Wadsworth-21006057-01/2021 61 20G USA New York New York EPI_ISL_854401 Human A2a WESTCHESTER MEDICAL CENTER B.1.2 One month ago North America North America Female 20G Wadsworth Center, New York State Department of Health 2021-01-05 Kirsten St. George et al Westchester County USA/NY-NYCPHL-002544/2021 40 20G USA New York New York EPI_ISL_883349 Human A2a DOHMH Jamaica B.1.2 One week ago North America North America Male 20G New York City Public Health Laboratory 2021-01-15 Jade Wang et al New York City USA/NY-NYCPHL-002475/2021 27 20G USA New York New York EPI_ISL_883382 Human A2a DOHMH PHL B.1.2 One week ago North America North America Female 20G New York City Public Health Laboratory 2021-01-14 Jade Wang et al New York City USA/NY-NYCPHL-002054/2020 22 20G USA New York New York EPI_ISL_857287 Human A2a Department of Homeless Services B.1.2 One week ago North America North America Female 20G New York City Public Health Laboratory 2020-12-28 Jade Wang et al New York City USA/MS-CDC-2-3714198/2020 36 20G USA Mississippi Mississippi EPI_ISL_751679 Human A2a MS Public Health Laboratory B.1.2 Older North America North America Male 20G Genomics and Discovery, Respiratory Viruses Branch, Division of Viral Diseases, Centers for Disease Control and Prevention 2020-11-05 Krista Queen et al A MW495951.1 USA/WY-WPHL-21007147/2021 74 20G USA Wyoming Wyoming EPI_ISL_914737 Human A2a Wyoming Public Health Laboratory B.1.2 1-2 days ago North America North America Male 20G Wyoming Public Health Laboratory 2021-01-19 Noah Hull et al Netherlands/UT-RIVM-20617/2020 42 20G Netherlands Utrecht Utrecht EPI_ISL_790696 Human A2a Dutch COVID-19 response team B.1.2 One month ago Europe Europe 20G National Institute for Public Health and the Environment (RIVM) 2020-12-16 Adam Meijer et al USA/LA-EVTL1675/2021 49 20G USA Louisiana Louisiana EPI_ISL_889653 Human A2a LSUHS Emerging Viral Threat Laboratory B.1.2 3-7 days ago North America North America Male 20G Microbial Genome Sequencing Center 2021-01-07 Jeremy P. Kamil et al Caddo Parish USA/NM-DOH-2020632323/2020 67 20G USA New Mexico New Mexico EPI_ISL_766923 Human A2a New Mexico Department of Health Scientific Laboratory B.1.2 One month ago North America North America Female 20G New Mexico Department of Health Scientific Laboratory 2020-12-19 D'eldra Malone et al USA/WA-S3076/2020 20G USA Washington Washington EPI_ISL_807006 Human A2a Washington State Department of Health B.1.2 One month ago North America North America 20G Seattle Flu Study 2020-12-01 Deborah A. Nickerson et al MW474244.1 King County USA/WA-S3779/2021 20G USA Washington Washington EPI_ISL_903065 Human A2a Seattle Flu Study B.1.2 3-7 days ago North America North America 20G Seattle Flu Study 2021-01-04 Deborah A. Nickerson et al King County USA/WA-S3621/2020 20G USA Washington Washington EPI_ISL_891047 Human A2a Washington State Department of Health B.1.2 3-7 days ago North America North America 20G Seattle Flu Study 2020-12-29 Deborah A. Nickerson et al King County USA/WA-S3620/2020 20G USA Washington Washington EPI_ISL_891046 Human A2a Washington State Department of Health B.1.2 3-7 days ago North America North America 20G Seattle Flu Study 2020-12-29 Deborah A. Nickerson et al King County USA/WA-S3750/2020 20G USA Washington Washington EPI_ISL_903036 Human A2a Seattle Flu Study B.1.2 3-7 days ago North America North America 20G Seattle Flu Study 2020-12-26 Deborah A. Nickerson et al King County USA/WA-S3764/2020 20G USA Washington Washington EPI_ISL_903050 Human A2a Seattle Flu Study B.1.2 3-7 days ago North America North America 20G Seattle Flu Study 2020-12-29 Deborah A. Nickerson et al King County USA/WA-S3556/2021 20G USA Washington Washington EPI_ISL_890982 Human A2a Seattle Flu Study B.1.2 3-7 days ago North America North America 20G Seattle Flu Study 2021-01-11 Deborah A. Nickerson et al King County USA/WA-S3564/2021 20G USA Washington Washington EPI_ISL_890990 Human A2a Seattle Flu Study B.1.2 3-7 days ago North America North America 20G Seattle Flu Study 2021-01-11 Deborah A. Nickerson et al King County USA/WA-S3921/2021 20G USA Washington Washington EPI_ISL_903207 Human A2a Seattle Flu Study B.1.2 3-7 days ago North America North America 20G Seattle Flu Study 2021-01-08 Deborah A. Nickerson et al King County USA/WA-S3653/2021 20G USA Washington Washington EPI_ISL_891079 Human A2a Seattle Flu Study B.1.2 3-7 days ago North America North America 20G Seattle Flu Study 2021-01-16 Deborah A. Nickerson et al King County USA/WA-S3659/2021 20G USA Washington Washington EPI_ISL_891085 Human A2a Seattle Flu Study B.1.2 3-7 days ago North America North America 20G Seattle Flu Study 2021-01-09 Deborah A. Nickerson et al King County USA/WA-S3662/2021 20G USA Washington Washington EPI_ISL_891088 Human A2a Seattle Flu Study B.1.2 3-7 days ago North America North America 20G Seattle Flu Study 2021-01-09 Deborah A. Nickerson et al King County USA/WY-WPHL-20157383/2020 21 20G USA Wyoming Wyoming EPI_ISL_756184 Human A2a Wyoming Public Health Laboratory B.1.2 Older North America North America Female 20G Wyoming Public Health Laboratory 2020-12-02 Noah Hull et al USA/WY-WPHL-21000860/2021 37 20G USA Wyoming Wyoming EPI_ISL_856943 Human A2a Wyoming Public Health Laboratory B.1.2 One week ago North America North America Female 20G Wyoming Public Health Laboratory 2021-01-04 Noah Hull et al USA/WY-WPHL-21000858/2021 37 20G USA Wyoming Wyoming EPI_ISL_856944 Human A2a Wyoming Public Health Laboratory B.1.2 One week ago North America North America Male 20G Wyoming Public Health Laboratory 2021-01-04 Noah Hull et al USA/LA-EVTL1095/2020 43 20G USA Louisiana Louisiana EPI_ISL_768365 Human A2a LSUHS Emerging Viral Threat Laboratory B.1.2 One month ago North America North America Female 20G Microbial Genome Sequencing Center 2020-12-01 Jeremy P. Kamil et al Caddo Parish USA/LA-EVTL1499/2020 57 20G USA Louisiana Louisiana EPI_ISL_889480 Human A2a LSUHS Emerging Viral Threat Laboratory B.1.2 3-7 days ago North America North America Female 20G Microbial Genome Sequencing Center 2020-12-28 Jeremy P. Kamil et al Caddo Parish USA/LA-EVTL1211/2020 49 20G USA Louisiana Louisiana EPI_ISL_768480 Human A2a LSUHS Emerging Viral Threat Laboratory B.1.2 One month ago North America North America Male 20G Microbial Genome Sequencing Center 2020-12-14 Jeremy P. Kamil et al Bossier Parish USA/NC-CDC-LC0005177/2021 83 20G USA North Carolina North Carolina EPI_ISL_886555 Human A2a Labcorp B.1.2 3-7 days ago North America North America Female 20G Genomics and Discovery, Respiratory Viruses Branch, Division of Viral Diseases, Centers for Disease Control and Prevention 2021-01-05 Peter W. Cook et al USA/LA-EVTL1216/2020 52 20G USA Louisiana Louisiana EPI_ISL_768485 Human A2a LSUHS Emerging Viral Threat Laboratory B.1.2 One month ago North America North America Female 20G Microbial Genome Sequencing Center 2020-12-15 Jeremy P. Kamil et al Caddo Parish USA/LA-EVTL1215/2020 52 20G USA Louisiana Louisiana EPI_ISL_768484 Human A2a LSUHS Emerging Viral Threat Laboratory B.1.2 One month ago North America North America Male 20G Microbial Genome Sequencing Center 2020-12-15 Jeremy P. Kamil et al Caddo Parish USA/AL-HGSC-JFBB/2020 68 20G USA Alabama Alabama EPI_ISL_877490 Human A2a Eurofins Diatherix B.1.2 One week ago North America North America Female 20G Hudsonalpha Genome Sequencing Center 2020-11-24 Jane Grimwood et al Madison County AL USA/AL-HGSC-JERE/2020 7 20G USA Alabama Alabama EPI_ISL_877275 Human A2a Eurofins Diatherix B.1.2 One week ago North America North America Female 20G Hudsonalpha Genome Sequencing Center 2020-11-11 Jane Grimwood et al Madison County AL USA/AL-HGSC-JESR/2020 16 20G USA Alabama Alabama EPI_ISL_877309 Human A2a Eurofins Diatherix B.1.2 One week ago North America North America Male 20G Hudsonalpha Genome Sequencing Center 2020-11-11 Jane Grimwood et al Etowah County USA/AR-CDC-2-3769355/2020 79 20G USA Arkansas Arkansas EPI_ISL_903565 Human A2a AR Dept. of Health-Public Health Lab B.1.2 3-7 days ago North America North America Female 20G Genomics and Discovery, Respiratory Viruses Branch, Division of Viral Diseases, Centers for Disease Control and Prevention 2020-12-26 Krista Queen et al A USA/AR-CDC-2-3769356/2020 82 20G USA Arkansas Arkansas EPI_ISL_903697 Human A2a AR Dept. of Health-Public Health Lab B.1.2 3-7 days ago North America North America Male 20G Genomics and Discovery, Respiratory Viruses Branch, Division of Viral Diseases, Centers for Disease Control and Prevention 2020-12-26 Krista Queen et al A USA/AL-HGSC-JGAF/2020 16 20G USA Alabama Alabama EPI_ISL_883754 Human A2a Eurofins Diatherix B.1.2 One week ago North America North America Female 20G Hudsonalpha Genome Sequencing Center 2020-12-03 Jane Grimwood et al Tuscaloosa County USA/FL-CDC-STM-A100286/2021 67 20G USA Florida Florida EPI_ISL_876685 Human A2a Helix/Illumina B.1.2 One week ago North America North America Male 20G Genomics and Discovery, Respiratory Viruses Branch, Division of Viral Diseases, Centers for Disease Control and Prevention 2021-01-05 Peter W. Cook et al MW523865.1 USA/TX-HMH-MCoV-19204/2020 20G USA Texas Texas EPI_ISL_783689 Human A2a Houston Methodist Hospital B.1.2 One month ago North America North America 20G Houston Methodist Hospital 2020-11-23 S. Wesley Long et al A Houston USA/TN-CDC-STM-A016/2021 27 20G USA Tennessee Tennessee EPI_ISL_850541 Human A2a Helix/Illumina B.1.2 One month ago North America North America Female 20G Genomics and Discovery, Respiratory Viruses Branch, Division of Viral Diseases, Centers for Disease Control and Prevention 2021-01-02 Peter W. Cook et al MW518144.1 USA/AL-Madison-JDYI/2020 5 20G USA Alabama Alabama EPI_ISL_875588 Human A2a Eurofins Diatherix B.1.2 One week ago North America North America Male 20G Hudsonalpha Genome Sequencing Center 2020-10-27 Jane Grimwood et al Madison County AL USA/GA-CDC-STM-394/2021 49 20G USA Georgia Georgia EPI_ISL_850557 Human A2a Helix/Illumina B.1.2 One month ago North America North America Female 20G Genomics and Discovery, Respiratory Viruses Branch, Division of Viral Diseases, Centers for Disease Control and Prevention 2021-01-02 Peter W. Cook et al MW518160.1 USA/AL-Madison-JEKG/2020 15 20G USA Alabama Alabama EPI_ISL_876454 Human A2a Eurofins Diatherix B.1.2 One week ago North America North America Female 20G Hudsonalpha Genome Sequencing Center 2020-11-06 Jane Grimwood et al Madison County AL USA/AL-Madison-JDYK/2020 64 20G USA Alabama Alabama EPI_ISL_875589 Human A2a Eurofins Diatherix B.1.2 One week ago North America North America Male 20G Hudsonalpha Genome Sequencing Center 2020-10-27 Jane Grimwood et al Madison County AL USA/SC-CDC-LC0005075/2021 59 20G USA South Carolina South Carolina EPI_ISL_886182 Human A2a Labcorp B.1.2 3-7 days ago North America North America Female 20G Genomics and Discovery, Respiratory Viruses Branch, Division of Viral Diseases, Centers for Disease Control and Prevention 2021-01-05 Peter W. Cook et al USA/GA-CDC-STM-A100270/2021 51 20G USA Georgia Georgia EPI_ISL_850817 Human A2a Helix / Illumina B.1.2 One month ago North America North America Female 20G Genomics and Discovery, Respiratory Viruses Branch, Division of Viral Diseases, Centers for Disease Control and Prevention 2021-01-04 Peter W. Cook et al MW519744.1 USA/OK-CDC-2-3693595/2020 20G USA Oklahoma Oklahoma EPI_ISL_747157 Human A2a Respiratory Viruses Branch, Centers for Disease Control and Prevention B.1.2 Older North America North America 20G Respiratory Viruses Branch, Centers for Disease Control and Prevention 2020-11-16 Queen et al B MW406609.1 USA/AL-Morgan-JDUJ/2020 56 20G USA Alabama Alabama EPI_ISL_872431 Human A2a Eurofins Diatherix B.1.2 One week ago North America North America Male 20G Hudsonalpha Genome Sequencing Center 2020-10-06 Jane Grimwood et al Morgan County AL USA/AL-Madison-JDTY/2020 25 20G USA Alabama Alabama EPI_ISL_872420 Human A2a Eurofins Diatherix B.1.2 One week ago North America North America Female 20G Hudsonalpha Genome Sequencing Center 2020-10-06 Jane Grimwood et al Madison County AL USA/AL-Cullman-JEHE/2020 10 20G USA Alabama Alabama EPI_ISL_876492 Human A2a Eurofins Diatherix B.1.2 One week ago North America North America Male 20G Hudsonalpha Genome Sequencing Center 2020-11-04 Jane Grimwood et al Cullman County USA/AL-Montgomery-JEBK/2020 10 20G USA Alabama Alabama EPI_ISL_875656 Human A2a Eurofins Diatherix B.1.2 One week ago North America North America Female 20G Hudsonalpha Genome Sequencing Center 2020-10-29 Jane Grimwood et al Montgomery County AL USA/AL-Madison-JFLT/2020 58 20G USA Alabama Alabama EPI_ISL_883262 Human A2a Eurofins Diatherix B.1.2 One week ago North America North America Female 20G Hudsonalpha Genome Sequencing Center 2020-12-02 Jane Grimwood et al Madison County AL USA/AL-HGSC-JFUA/2020 2 20G USA Alabama Alabama EPI_ISL_883649 Human A2a Eurofins Diatherix B.1.2 One week ago North America North America Male 20G Hudsonalpha Genome Sequencing Center 2020-12-02 Jane Grimwood et al Marshall County USA/AL-St.Clair-JEDM/2020 16 20G USA Alabama Alabama EPI_ISL_875931 Human A2a Eurofins Diatherix B.1.2 One week ago North America North America Male 20G Hudsonalpha Genome Sequencing Center 2020-10-30 Jane Grimwood et al St. Clair County AL USA/AL-HGSC-JGHD/2020 40 20G USA Alabama Alabama EPI_ISL_883893 Human A2a Eurofins Diatherix B.1.2 One week ago North America North America Female 20G Hudsonalpha Genome Sequencing Center 2020-12-08 Jane Grimwood et al St. Clair County AL USA/AL-HGSC-JFNC/2020 45 20G USA Alabama Alabama EPI_ISL_883575 Human A2a Eurofins Diatherix B.1.2 One week ago North America North America Male 20G Hudsonalpha Genome Sequencing Center 2020-12-01 Jane Grimwood et al Cherokee County USA/AL-HGSC-JFXG/2020 31 20G USA Alabama Alabama EPI_ISL_883694 Human A2a Eurofins Diatherix B.1.2 One week ago North America North America Female 20G Hudsonalpha Genome Sequencing Center 2020-12-03 Jane Grimwood et al Cherokee County USA/AL-HGSC-JFZU/2020 40 20G USA Alabama Alabama EPI_ISL_883766 Human A2a Eurofins Diatherix B.1.2 One week ago North America North America Male 20G Hudsonalpha Genome Sequencing Center 2020-12-03 Jane Grimwood et al Jefferson County AL USA/AL-Marshall-JEFS/2020 17 20G USA Alabama Alabama EPI_ISL_875906 Human A2a Eurofins Diatherix B.1.2 One week ago North America North America Female 20G Hudsonalpha Genome Sequencing Center 2020-11-03 Jane Grimwood et al Marshall County USA/AL-Etowah-JEKB/2020 9 20G USA Alabama Alabama EPI_ISL_876450 Human A2a Eurofins Diatherix B.1.2 One week ago North America North America Female 20G Hudsonalpha Genome Sequencing Center 2020-11-06 Jane Grimwood et al Etowah County USA/AL-HGSC-JEZY/2020 33 20G USA Alabama Alabama EPI_ISL_877463 Human A2a Eurofins Diatherix B.1.2 One week ago North America North America Male 20G Hudsonalpha Genome Sequencing Center 2020-11-24 Jane Grimwood et al Marshall County USA/AL-Madison-JFFX/2020 37 20G USA Alabama Alabama EPI_ISL_883083 Human A2a Eurofins Diatherix B.1.2 One week ago North America North America Female 20G Hudsonalpha Genome Sequencing Center 2020-11-27 Jane Grimwood et al Madison County AL USA/AL-Etowah-JEHG/2020 16 20G USA Alabama Alabama EPI_ISL_876494 Human A2a Eurofins Diatherix B.1.2 One week ago North America North America Male 20G Hudsonalpha Genome Sequencing Center 2020-11-04 Jane Grimwood et al Etowah County USA/AL-CDC-2-3693759/2020 20G USA Alabama Alabama EPI_ISL_747045 Human A2a Respiratory Viruses Branch, Centers for Disease Control and Prevention B.1.2 Older North America North America 20G Respiratory Viruses Branch, Centers for Disease Control and Prevention 2020-11-05 Queen et al B MW406497.1 USA/AL-CDC-2-3714561/2020 37 20G USA Alabama Alabama EPI_ISL_751647 Human A2a AL Dept. of Public Health Bureau of Clinical Laboratories B.1.2 Older North America North America Female 20G Genomics and Discovery, Respiratory Viruses Branch, Division of Viral Diseases, Centers for Disease Control and Prevention 2020-11-04 Krista Queen et al A MW496092.1 USA/AL-HGSC-JETA/2020 76 20G USA Alabama Alabama EPI_ISL_877317 Human A2a Eurofins Diatherix B.1.2 One week ago North America North America Male 20G Hudsonalpha Genome Sequencing Center 2020-11-11 Jane Grimwood et al Madison County AL USA/AL-Madison-JFJR/2020 29 20G USA Alabama Alabama EPI_ISL_883256 Human A2a Eurofins Diatherix B.1.2 One week ago North America North America Female 20G Hudsonalpha Genome Sequencing Center 2020-11-30 Jane Grimwood et al Madison County AL USA/AL-St.Clair-JEJU/2020 41 20G USA Alabama Alabama EPI_ISL_876444 Human A2a Eurofins Diatherix B.1.2 One week ago North America North America Female 20G Hudsonalpha Genome Sequencing Center 2020-11-06 Jane Grimwood et al St. Clair County AL USA/AL-Cherokee-JEJM/2020 55 20G USA Alabama Alabama EPI_ISL_876483 Human A2a Eurofins Diatherix B.1.2 One week ago North America North America Male 20G Hudsonalpha Genome Sequencing Center 2020-11-05 Jane Grimwood et al Cherokee County USA/AL-HGSC-JEQW/2020 43 20G USA Alabama Alabama EPI_ISL_877268 Human A2a Eurofins Diatherix B.1.2 One week ago North America North America Male 20G Hudsonalpha Genome Sequencing Center 2020-11-10 Jane Grimwood et al Jackson County AL USA/AL-HGSC-JEYK/2020 17 20G USA Alabama Alabama EPI_ISL_877417 Human A2a Eurofins Diatherix B.1.2 One week ago North America North America Male 20G Hudsonalpha Genome Sequencing Center 2020-10-21 Jane Grimwood et al Marshall County USA/KY-CDC-STM-A100399/2021 29 20G USA Kentucky Kentucky EPI_ISL_850755 Human A2a Helix / Illumina B.1.2 One month ago North America North America Male 20G Genomics and Discovery, Respiratory Viruses Branch, Division of Viral Diseases, Centers for Disease Control and Prevention 2021-01-06 Peter W. Cook et al MW519684.1 USA/MN-CDC-LC0004569/2021 66 20G USA Minnesota Minnesota EPI_ISL_886664 Human A2a Labcorp B.1.2 3-7 days ago North America North America Female 20G Genomics and Discovery, Respiratory Viruses Branch, Division of Viral Diseases, Centers for Disease Control and Prevention 2021-01-02 Peter W. Cook et al USA/AL-HGSC-JGNU/2021 61 20G USA Alabama Alabama EPI_ISL_884102 Human A2a Eurofins Diatherix B.1.2 One week ago North America North America Female 20G Hudsonalpha Genome Sequencing Center 2021-01-05 Jane Grimwood et al Cleburne County USA/GA-CDC-LC0003257/2021 43 20G USA Georgia Georgia EPI_ISL_886690 Human A2a Labcorp B.1.2 3-7 days ago North America North America Male 20G Genomics and Discovery, Respiratory Viruses Branch, Division of Viral Diseases, Centers for Disease Control and Prevention 2021-01-11 Peter W. Cook et al USA/AL-DeKalb-JEIT/2020 13 20G USA Alabama Alabama EPI_ISL_876468 Human A2a Eurofins Diatherix B.1.2 One week ago North America North America Female 20G Hudsonalpha Genome Sequencing Center 2020-11-05 Jane Grimwood et al Dekalb County AL USA/AL-Marshall-JENM/2020 68 20G USA Alabama Alabama EPI_ISL_876369 Human A2a Eurofins Diatherix B.1.2 One week ago North America North America Male 20G Hudsonalpha Genome Sequencing Center 2020-11-10 Jane Grimwood et al Marshall County USA/AL-HGSC-JGDP/2020 8 20G USA Alabama Alabama EPI_ISL_883794 Human A2a Eurofins Diatherix B.1.2 One week ago North America North America Female 20G Hudsonalpha Genome Sequencing Center 2020-12-04 Jane Grimwood et al Marshall County USA/AL-HGSC-JFAY/2020 8 20G USA Alabama Alabama EPI_ISL_877487 Human A2a Eurofins Diatherix B.1.2 One week ago North America North America Female 20G Hudsonalpha Genome Sequencing Center 2020-11-24 Jane Grimwood et al Limestone County AL USA/AL-HGSC-JFDG/2020 89 20G USA Alabama Alabama EPI_ISL_877540 Human A2a Eurofins Diatherix B.1.2 One week ago North America North America Male 20G Hudsonalpha Genome Sequencing Center 2020-11-27 Jane Grimwood et al Morgan County AL USA/AL-HGSC-JFAF/2020 2 20G USA Alabama Alabama EPI_ISL_877470 Human A2a Eurofins Diatherix B.1.2 One week ago North America North America Female 20G Hudsonalpha Genome Sequencing Center 2020-11-24 Jane Grimwood et al Marshall County USA/AL-HGSC-JESG/2020 47 20G USA Alabama Alabama EPI_ISL_877299 Human A2a Eurofins Diatherix B.1.2 One week ago North America North America Male 20G Hudsonalpha Genome Sequencing Center 2020-11-11 Jane Grimwood et al St. Clair County AL USA/AL-HGSC-JEUX/2020 48 20G USA Alabama Alabama EPI_ISL_877360 Human A2a Eurofins Diatherix B.1.2 One week ago North America North America Female 20G Hudsonalpha Genome Sequencing Center 2020-11-17 Jane Grimwood et al St. Clair County AL USA/AL-HGSC-JEUY/2020 18 20G USA Alabama Alabama EPI_ISL_877361 Human A2a Eurofins Diatherix B.1.2 One week ago North America North America Female 20G Hudsonalpha Genome Sequencing Center 2020-11-17 Jane Grimwood et al St. Clair County AL USA/AL-HGSC-JGDY/2020 80 20G USA Alabama Alabama EPI_ISL_883857 Human A2a Eurofins Diatherix B.1.2 One week ago North America North America Male 20G Hudsonalpha Genome Sequencing Center 2020-12-04 Jane Grimwood et al Morgan County AL USA/GA-EHC-467A/2021 69 20G USA Georgia Georgia EPI_ISL_845762 Human A2a Emory Molecular Diagnostics Laboratory, Emory Healthcare B.1.2 One month ago North America North America Male 20G Piantadosi Lab, Emory Department of Pathology 2021-01-05 Ahmed Babiker et al USA/GA-CDC-LC0003520/2021 10 20G USA Georgia Georgia EPI_ISL_886306 Human A2a Labcorp B.1.2 3-7 days ago North America North America Female 20G Genomics and Discovery, Respiratory Viruses Branch, Division of Viral Diseases, Centers for Disease Control and Prevention 2021-01-11 Peter W. Cook et al USA/GA-CDC-STM-0000013-H03/2021 20G USA Georgia Georgia EPI_ISL_884596 Human A2a Respiratory Viruses Branch, Centers for Disease Control and Prevention B.1.2 One week ago North America North America 20G Respiratory Viruses Branch, Centers for Disease Control and Prevention 2021-01-14 Cook et al MW524882.1 USA/AL-Madison-JFIT/2020 70 20G USA Alabama Alabama EPI_ISL_883249 Human A2a Eurofins Diatherix B.1.2 One week ago North America North America Female 20G Hudsonalpha Genome Sequencing Center 2020-11-30 Jane Grimwood et al Madison County AL USA/AL-HGSC-JGAJ/2020 48 20G USA Alabama Alabama EPI_ISL_883721 Human A2a Eurofins Diatherix B.1.2 One week ago North America North America Female 20G Hudsonalpha Genome Sequencing Center 2020-12-03 Jane Grimwood et al Dekalb County AL USA/AL-HGSC-JFXE/2020 82 20G USA Alabama Alabama EPI_ISL_883725 Human A2a Eurofins Diatherix B.1.2 One week ago North America North America Male 20G Hudsonalpha Genome Sequencing Center 2020-12-02 Jane Grimwood et al Cherokee County USA/AL-HGSC-JGBB/2020 11 20G USA Alabama Alabama EPI_ISL_883783 Human A2a Eurofins Diatherix B.1.2 One week ago North America North America Female 20G Hudsonalpha Genome Sequencing Center 2020-12-03 Jane Grimwood et al Marshall County USA/AL-HGSC-JGCK/2020 84 20G USA Alabama Alabama EPI_ISL_883812 Human A2a Eurofins Diatherix B.1.2 One week ago North America North America Male 20G Hudsonalpha Genome Sequencing Center 2020-12-04 Jane Grimwood et al Madison County AL USA/AL-HGSC-JESD/2020 45 20G USA Alabama Alabama EPI_ISL_877296 Human A2a Eurofins Diatherix B.1.2 One week ago North America North America Female 20G Hudsonalpha Genome Sequencing Center 2020-11-11 Jane Grimwood et al Marshall County USA/AL-HGSC-JGAK/2020 14 20G USA Alabama Alabama EPI_ISL_883781 Human A2a Eurofins Diatherix B.1.2 One week ago North America North America Female 20G Hudsonalpha Genome Sequencing Center 2020-12-03 Jane Grimwood et al Marshall County USA/AL-HGSC-JEXU/2020 11 20G USA Alabama Alabama EPI_ISL_877402 Human A2a Eurofins Diatherix B.1.2 One week ago North America North America Female 20G Hudsonalpha Genome Sequencing Center 2020-11-18 Jane Grimwood et al Etowah County USA/AL-DeKalb-JDTI/2020 77 20G USA Alabama Alabama EPI_ISL_872408 Human A2a Eurofins Diatherix B.1.2 One week ago North America North America Male 20G Hudsonalpha Genome Sequencing Center 2020-10-03 Jane Grimwood et al Dekalb County AL USA/AL-HGSC-JFXK/2020 92 20G USA Alabama Alabama EPI_ISL_883745 Human A2a Eurofins Diatherix B.1.2 One week ago North America North America Female 20G Hudsonalpha Genome Sequencing Center 2020-12-03 Jane Grimwood et al Madison County AL USA/TN-QDX-3398/2020 20G USA Tennessee Tennessee EPI_ISL_884421 Human A2a Infectious Diseases, Quest Diagnostics B.1.2 One week ago North America North America 20G Infectious Diseases, Quest Diagnostics 2020-10-22 Rosenthal et al MW522487.1 USA/MA-MGH-03558/2020 20G USA Massachusetts Massachusetts EPI_ISL_765883 Human A2a Massachusetts General Hospital B.1.2 Older North America North America 20G Infectious Disease Program, Broad Institute of Harvard and MIT 2020-11-30 Lemieux et al A MW454764.1 USA/AL-Etowah-JEJS/2020 15 20G USA Alabama Alabama EPI_ISL_876442 Human A2a Eurofins Diatherix B.1.2 One week ago North America North America Male 20G Hudsonalpha Genome Sequencing Center 2020-11-06 Jane Grimwood et al Etowah County USA/AL-Madison-JEES/2020 6 20G USA Alabama Alabama EPI_ISL_875919 Human A2a Eurofins Diatherix B.1.2 One week ago North America North America Female 20G Hudsonalpha Genome Sequencing Center 2020-10-31 Jane Grimwood et al Madison County AL USA/AL-Jackson-JEJA/2020 38 20G USA Alabama Alabama EPI_ISL_876473 Human A2a Eurofins Diatherix B.1.2 One week ago North America North America Male 20G Hudsonalpha Genome Sequencing Center 2020-11-05 Jane Grimwood et al Jackson County AL USA/NM-UNM-01763/2021 20G USA New Mexico New Mexico EPI_ISL_872508 Human A2a New Mexico Department of Health Scientific Laboratory B.1.2 One week ago North America North America 20G Center for Global Health, University of New Mexico Health Sciences Center 2021-01-11 Daryl Domman et al USA/AL-Etowah-JEJX/2020 12 20G USA Alabama Alabama EPI_ISL_876446 Human A2a Eurofins Diatherix B.1.2 One week ago North America North America Female 20G Hudsonalpha Genome Sequencing Center 2020-11-06 Jane Grimwood et al Etowah County USA/AL-HGSC-JEQT/2020 56 20G USA Alabama Alabama EPI_ISL_877266 Human A2a Eurofins Diatherix B.1.2 One week ago North America North America Female 20G Hudsonalpha Genome Sequencing Center 2020-11-10 Jane Grimwood et al Cullman County USA/AL-Morgan-JEPH/2020 38 20G USA Alabama Alabama EPI_ISL_876388 Human A2a Eurofins Diatherix B.1.2 One week ago North America North America Female 20G Hudsonalpha Genome Sequencing Center 2020-11-10 Jane Grimwood et al Morgan County AL USA/AL-HGSC-JERH/2020 17 20G USA Alabama Alabama EPI_ISL_877277 Human A2a Eurofins Diatherix B.1.2 One week ago North America North America Male 20G Hudsonalpha Genome Sequencing Center 2020-11-11 Jane Grimwood et al Morgan County AL USA/AL-HGSC-JFQS/2020 34 20G USA Alabama Alabama EPI_ISL_883517 Human A2a Eurofins Diatherix B.1.2 One week ago North America North America Female 20G Hudsonalpha Genome Sequencing Center 2020-12-01 Jane Grimwood et al Cullman County USA/AL-HGSC-JFUS/2020 18 20G USA Alabama Alabama EPI_ISL_883666 Human A2a Eurofins Diatherix B.1.2 One week ago North America North America Female 20G Hudsonalpha Genome Sequencing Center 2020-12-02 Jane Grimwood et al Madison County AL USA/AL-Jefferson-JEJW/2020 77 20G USA Alabama Alabama EPI_ISL_876445 Human A2a Eurofins Diatherix B.1.2 One week ago North America North America Female 20G Hudsonalpha Genome Sequencing Center 2020-11-06 Jane Grimwood et al Jefferson County AL USA/AL-HGSC-JFST/2020 8 20G USA Alabama Alabama EPI_ISL_883622 Human A2a Eurofins Diatherix B.1.2 One week ago North America North America Female 20G Hudsonalpha Genome Sequencing Center 2020-12-02 Jane Grimwood et al Etowah County USA/AL-Etowah-JEPB/2020 12 20G USA Alabama Alabama EPI_ISL_876382 Human A2a Eurofins Diatherix B.1.2 One week ago North America North America Female 20G Hudsonalpha Genome Sequencing Center 2020-11-10 Jane Grimwood et al Etowah County USA/AL-HGSC-JEXD/2020 10 20G USA Alabama Alabama EPI_ISL_877388 Human A2a Eurofins Diatherix B.1.2 One week ago North America North America Female 20G Hudsonalpha Genome Sequencing Center 2020-11-18 Jane Grimwood et al Etowah County USA/AL-HGSC-JGQL/2021 29 20G USA Alabama Alabama EPI_ISL_884141 Human A2a Eurofins Diatherix B.1.2 One week ago North America North America Female 20G Hudsonalpha Genome Sequencing Center 2021-01-05 Jane Grimwood et al Cherokee County USA/AL-Jefferson-JEGD/2020 27 20G USA Alabama Alabama EPI_ISL_875939 Human A2a Eurofins Diatherix B.1.2 One week ago North America North America Male 20G Hudsonalpha Genome Sequencing Center 2020-11-03 Jane Grimwood et al Jefferson County AL USA/AL-Madison-JENT/2020 14 20G USA Alabama Alabama EPI_ISL_876375 Human A2a Eurofins Diatherix B.1.2 One week ago North America North America Male 20G Hudsonalpha Genome Sequencing Center 2020-11-10 Jane Grimwood et al Madison County AL USA/AL-Jefferson-JEML/2020 60 20G USA Alabama Alabama EPI_ISL_876346 Human A2a Eurofins Diatherix B.1.2 One week ago North America North America Female 20G Hudsonalpha Genome Sequencing Center 2020-11-10 Jane Grimwood et al Jefferson County AL USA/AL-Morgan-JEMM/2020 18 20G USA Alabama Alabama EPI_ISL_876347 Human A2a Eurofins Diatherix B.1.2 One week ago North America North America Male 20G Hudsonalpha Genome Sequencing Center 2020-11-10 Jane Grimwood et al Morgan County AL USA/AL-HGSC-JFTN/2020 9 20G USA Alabama Alabama EPI_ISL_883639 Human A2a Eurofins Diatherix B.1.2 One week ago North America North America Female 20G Hudsonalpha Genome Sequencing Center 2020-12-02 Jane Grimwood et al Etowah County USA/AL-HGSC-JGBH/2020 37 20G USA Alabama Alabama EPI_ISL_883805 Human A2a Eurofins Diatherix B.1.2 One week ago North America North America Male 20G Hudsonalpha Genome Sequencing Center 2020-12-04 Jane Grimwood et al Talladega County USA/AL-HGSC-JGGD/2020 37 20G USA Alabama Alabama EPI_ISL_883888 Human A2a Eurofins Diatherix B.1.2 One week ago North America North America Female 20G Hudsonalpha Genome Sequencing Center 2020-12-07 Jane Grimwood et al Talladega County USA/AL-HGSC-JEXR/2020 13 20G USA Alabama Alabama EPI_ISL_877400 Human A2a Eurofins Diatherix B.1.2 One week ago North America North America Female 20G Hudsonalpha Genome Sequencing Center 2020-11-18 Jane Grimwood et al Marshall County USA/AL-HGSC-JGPM/2021 29 20G USA Alabama Alabama EPI_ISL_884119 Human A2a Eurofins Diatherix B.1.2 One week ago North America North America Male 20G Hudsonalpha Genome Sequencing Center 2021-01-05 Jane Grimwood et al Madison County AL USA/AL-HGSC-JFTP/2020 12 20G USA Alabama Alabama EPI_ISL_883640 Human A2a Eurofins Diatherix B.1.2 One week ago North America North America Male 20G Hudsonalpha Genome Sequencing Center 2020-12-02 Jane Grimwood et al Madison County AL USA/AL-HGSC-JEYA/2020 35 20G USA Alabama Alabama EPI_ISL_877407 Human A2a Eurofins Diatherix B.1.2 One week ago North America North America Female 20G Hudsonalpha Genome Sequencing Center 2020-11-18 Jane Grimwood et al Etowah County USA/AL-HGSC-JGQD/2021 50 20G USA Alabama Alabama EPI_ISL_884134 Human A2a Eurofins Diatherix B.1.2 One week ago North America North America Male 20G Hudsonalpha Genome Sequencing Center 2021-01-05 Jane Grimwood et al Madison County AL USA/AL-Madison-JEJP/2020 73 20G USA Alabama Alabama EPI_ISL_876439 Human A2a Eurofins Diatherix B.1.2 One week ago North America North America Female 20G Hudsonalpha Genome Sequencing Center 2020-11-06 Jane Grimwood et al Madison County AL USA/AL-Madison-JFJJ/2020 40 20G USA Alabama Alabama EPI_ISL_883213 Human A2a Eurofins Diatherix B.1.2 One week ago North America North America Female 20G Hudsonalpha Genome Sequencing Center 2020-11-30 Jane Grimwood et al Madison County AL USA/AL-Madison-JFIS/2020 53 20G USA Alabama Alabama EPI_ISL_883248 Human A2a Eurofins Diatherix B.1.2 One week ago North America North America Female 20G Hudsonalpha Genome Sequencing Center 2020-11-30 Jane Grimwood et al Madison County AL USA/AL-CDC-LC0003506/2021 42 20G USA Alabama Alabama EPI_ISL_886689 Human A2a Labcorp B.1.2 3-7 days ago North America North America Female 20G Genomics and Discovery, Respiratory Viruses Branch, Division of Viral Diseases, Centers for Disease Control and Prevention 2021-01-11 Peter W. Cook et al USA/AL-HGSC-JFWE/2020 58 20G USA Alabama Alabama EPI_ISL_883677 Human A2a Eurofins Diatherix B.1.2 One week ago North America North America Female 20G Hudsonalpha Genome Sequencing Center 2020-12-02 Jane Grimwood et al Madison County AL USA/TX-HMH-MCoV-18104/2020 20G USA Texas Texas EPI_ISL_784452 Human A2a Houston Methodist Hospital B.1.2 One month ago North America North America 20G Houston Methodist Hospital 2020-11-12 S. Wesley Long et al A Houston USA/OR-OHSU-9338/2021 30 20G USA Oregon Oregon EPI_ISL_906012 Human A2a OHSU Lab Services Molecular Microbiology Lab B.1.2 3-7 days ago North America North America Female 20G Oregon SARS-CoV-2 Genome Sequencing Center 2021-01-06 Brendan L. O'Connell et al Wasco County USA/OR-OHSU-9269/2021 48 20G USA Oregon Oregon EPI_ISL_905971 Human A2a OHSU Lab Services Molecular Microbiology Lab B.1.2 3-7 days ago North America North America Female 20G Oregon SARS-CoV-2 Genome Sequencing Center 2021-01-05 Brendan L. O'Connell et al Wasco County USA/OR-OHSU-8986/2020 30 20G USA Oregon Oregon EPI_ISL_905900 Human A2a OHSU Lab Services Molecular Microbiology Lab B.1.2 3-7 days ago North America North America Male 20G Oregon SARS-CoV-2 Genome Sequencing Center 2020-12-30 Brendan L. O'Connell et al Wasco County USA/TN-CDC-MN2I-6925/2020 20G USA Tennessee Tennessee EPI_ISL_812222 Human A2a TN Division of Laboratory Services B.1.2 One month ago North America North America Male 20G Pathogen Discovery, Respiratory Viruses Branch, Division of Viral Diseases, Centers for Disease Control and Prevention 2020-11-16 Yan Li et al B MW482952.1 USA/TN-CDC-2-3767562/2020 68 20G USA Tennessee Tennessee EPI_ISL_903912 Human A2a TN Division of Laboratory Services B.1.2 3-7 days ago North America North America Male 20G Genomics and Discovery, Respiratory Viruses Branch, Division of Viral Diseases, Centers for Disease Control and Prevention 2020-12-22 Krista Queen et al A USA/AL-HGSC-JFUD/2020 54 20G USA Alabama Alabama EPI_ISL_883652 Human A2a Eurofins Diatherix B.1.2 One week ago North America North America Male 20G Hudsonalpha Genome Sequencing Center 2020-12-03 Jane Grimwood et al Madison County AL USA/TN-CDC-MN00-6910/2020 20G USA Tennessee Tennessee EPI_ISL_812208 Human A2a TN Division of Laboratory Services B.1.2 One month ago North America North America Male 20G Pathogen Discovery, Respiratory Viruses Branch, Division of Viral Diseases, Centers for Disease Control and Prevention 2020-11-17 Yan Li et al B MW482937.1 USA/WI-UW-2844/2021 20G USA Wisconsin Wisconsin EPI_ISL_872781 Human A2a University of Wisconsin-Madison AIDS Vaccine Research Laboratories B.1.2 One week ago North America North America 20G University of Wisconsin-Madison AIDS Vaccine Research Laboratories 2021-01-11 Gage Moreno et al A Dane County USA/IL-CDC-LC00001920/2020 13 20G USA Illinois Illinois EPI_ISL_888058 Human A2a Labcorp B.1.2 3-7 days ago North America North America Female 20G Genomics and Discovery, Respiratory Viruses Branch, Division of Viral Diseases, Centers for Disease Control and Prevention 2020-12-26 Peter W. Cook et al USA/TN-CDC-MN0U-6915/2020 20G USA Tennessee Tennessee EPI_ISL_812213 Human A2a TN Division of Laboratory Services B.1.2 One month ago North America North America Male 20G Pathogen Discovery, Respiratory Viruses Branch, Division of Viral Diseases, Centers for Disease Control and Prevention 2020-11-17 Yan Li et al B MW482942.1 USA/NY-NYCPHL-002132/2021 51 20G USA New York New York EPI_ISL_857210 Human A2a DOHMH Jamaica B.1.2 One week ago North America North America Female 20G New York City Public Health Laboratory 2021-01-04 Jade Wang et al New York City USA/NY-Wadsworth-21008804-01/2021 10 20G USA New York New York EPI_ISL_883469 Human A2a NORTHWELL HEALTH LABORATORIES B.1.2 One week ago North America North America Male 20G Wadsworth Center, New York State Department of Health 2021-01-05 Kirsten St. George et al Queens USA/TN-CDC-LC00000660/2020 47 20G USA Tennessee Tennessee EPI_ISL_888508 Human A2a Labcorp B.1.2 3-7 days ago North America North America Male 20G Genomics and Discovery, Respiratory Viruses Branch, Division of Viral Diseases, Centers for Disease Control and Prevention 2020-12-27 Peter W. Cook et al USA/NY-NYCPHL-002134/2021 40 20G USA New York New York EPI_ISL_857212 Human A2a DOHMH Jamaica B.1.2 One week ago North America North America Male 20G New York City Public Health Laboratory 2021-01-04 Jade Wang et al New York City SouthKorea/KDCA0120/2020 31 20G South Korea South Korea USA EPI_ISL_747355 Human A2a Division of Emerging Infectious Diseases, Bureau of Infectious Diseases Diagnosis Control, Korea Disease Control and Prevention Agency B.1.2 Older Asia North America Female 20G Division of Emerging Infectious Diseases, Bureau of Infectious Diseases Diagnosis Control, Korea Disease Control and Prevention Agency 2020-10-01 Ae Kyung Park et al USA USA/MD-MDH-0505/2020 20G USA Maryland Maryland EPI_ISL_778886 Human A2a Maryland Public Health Laboratory B.1.2 One month ago North America North America 20G Maryland Public Health Laboratory 2020-11-13 Maryland Department of Health Laboratories Administration et al USA/MD-MDH-0506/2020 20G USA Maryland Maryland EPI_ISL_778887 Human A2a Maryland Public Health Laboratory B.1.2 One month ago North America North America 20G Maryland Public Health Laboratory 2020-11-13 Maryland Department of Health Laboratories Administration et al MW446842.1 Aruba/AW-RIVM-10523/2021 20G Aruba Aruba Aruba EPI_ISL_905241 Human A2a Dutch COVID-19 response team B.1.2 3-7 days ago South America South America 20G National Institute for Public Health and the Environment (RIVM) 2021-01-13 Adam Meijer et al USA/UT-UPHL-2102109293/2020 20G USA Utah Utah EPI_ISL_930743 Human A2a Utah Public Health Laboratory B.1.2 1-2 days ago North America North America 20G Utah Public Health Laboratory 2020-12-28 Erin L. Young et al Australia/NSW1298/2020 20G Australia New South Wales New South Wales EPI_ISL_767864 Human A2a Sydney South West Pathology Service (SSWPS) - Royal Prince Alfred Hospital - NSW Health Pathology B.1.2 One month ago Oceania Oceania 20G NSW Health Pathology - Institute of Clinical Pathology and Medical Research; Westmead Hospital; University of Sydney 2020-11-08 CIDM-PH et al. et al Sydney Australia/NSW1431/2020 20G Australia New South Wales New South Wales EPI_ISL_806718 Human A2a Sydney South West Pathology Service (SSWPS) - Royal Prince Alfred Hospital - NSW Health Pathology B.1.2 One month ago Oceania Oceania 20G NSW Health Pathology - Institute of Clinical Pathology and Medical Research; Westmead Hospital; University of Sydney 2020-11-08 CIDM-PH et al. et al Sydney NewZealand/20CV0426/2020 20G New Zealand South Canterbury South Canterbury EPI_ISL_622808 Human A2a Canterbury Health Laboratories B.1.2 Older Oceania Oceania Male 20G Institute of Environmental Science and Research (ESR) 2020-10-13 Xiaoyun Ren et al Australia/NSW1484/2021 20G Australia New South Wales New South Wales EPI_ISL_872577 Human A2a South Eastern Area Laboratory Services (SEALS) B.1.2 One week ago Oceania Oceania 20G NSW Health Pathology - Institute of Clinical Pathology and Medical Research; Westmead Hospital; University of Sydney 2021-01-04 CIDM-PH et al. et al Sydney NewZealand/20CV0615/2020 20G New Zealand Auckland Auckland EPI_ISL_682293 Human A2a LabPLUS B.1.2 Older Oceania Oceania Female 20G Institute of Environmental Science and Research (ESR) 2020-11-26 Xiaoyun Ren et al USA/WY-WPHL-21006954/2021 41 20G USA Wyoming Wyoming EPI_ISL_888927 Human A2a Wyoming Public Health Laboratory B.1.2 3-7 days ago North America North America Male 20G Wyoming Public Health Laboratory 2021-01-19 Noah Hull et al NewZealand/21CV0074/2021 20G New Zealand Auckland Auckland EPI_ISL_843194 Human A2a Canterbury Health Laboratories B.1.2 One month ago Oceania Oceania Male 20G Institute of Environmental Science and Research (ESR) 2021-01-10 Xiaoyun Ren et al NewZealand/21CV0055/2021 20G New Zealand Canterbury Canterbury EPI_ISL_843200 Human A2a Canterbury Health Laboratories B.1.2 One month ago Oceania Oceania Female 20G Institute of Environmental Science and Research (ESR) 2021-01-10 Xiaoyun Ren et al NewZealand/21CV0048/2021 20G New Zealand Canterbury Canterbury EPI_ISL_843198 Human A2a Canterbury Health Laboratories B.1.2 One month ago Oceania Oceania Female 20G Institute of Environmental Science and Research (ESR) 2021-01-07 Xiaoyun Ren et al NewZealand/21CV0093/2021 20G New Zealand Canterbury USA EPI_ISL_877219 Human A2a Canterbury Health Laboratories B.1.2 One week ago Oceania North America Male 20G Institute of Environmental Science and Research (ESR) 2021-01-14 Xiaoyun Ren et al USA USA/NY-NYCPHL-002479/2021 25 20G USA New York New York EPI_ISL_883307 Human A2a Pandemic Response Laboratory B.1.2 One week ago North America North America 20G New York City Public Health Laboratory 2021-01-17 Jade Wang et al New York City USA/NM-UNM-01785/2021 20G USA New Mexico New Mexico EPI_ISL_872527 Human A2a New Mexico Department of Health Scientific Laboratory B.1.2 One week ago North America North America 20G Center for Global Health, University of New Mexico Health Sciences Center 2021-01-13 Daryl Domman et al USA/NY-Wadsworth-21006702-01/2020 31 20G USA New York New York EPI_ISL_861221 Human A2a BIO-REFERENCE LABORATORIES B.1.2 One week ago North America North America Female 20G Wadsworth Center, New York State Department of Health 2020-12-28 Kirsten St. George et al New York County USA/OR-OHSU-9285/2021 30 20G USA Oregon Oregon EPI_ISL_905982 Human A2a OHSU Lab Services Molecular Microbiology Lab B.1.2 3-7 days ago North America North America Male 20G Oregon SARS-CoV-2 Genome Sequencing Center 2021-01-05 Brendan L. O'Connell et al Multnomah County USA/NM-UNM-01786/2021 20G USA New Mexico New Mexico EPI_ISL_872528 Human A2a New Mexico Department of Health Scientific Laboratory B.1.2 One week ago North America North America 20G Center for Global Health, University of New Mexico Health Sciences Center 2021-01-13 Daryl Domman et al USA/OK-QDX-3411/2020 77 20G USA Oklahoma Oklahoma EPI_ISL_876857 Human A2a Quest Diagnostics B.1.2 One week ago North America North America Female 20G Quest Diagnostics 2020-10-30 Rosenthal et al MW521763.1 Australia/NSW1287/2020 20G Australia New South Wales New South Wales EPI_ISL_767853 Human A2a Sydney South West Pathology Service (SSWPS) - Royal Prince Alfred Hospital - NSW Health Pathology B.1.2 One month ago Oceania Oceania 20G NSW Health Pathology - Institute of Clinical Pathology and Medical Research; Westmead Hospital; University of Sydney 2020-12-03 CIDM-PH et al. et al Sydney USA/IA-CDC-STM-A100382/2021 27 20G USA Iowa Iowa EPI_ISL_876695 Human A2a Helix/Illumina B.1.2 One week ago North America North America Male 20G Genomics and Discovery, Respiratory Viruses Branch, Division of Viral Diseases, Centers for Disease Control and Prevention 2021-01-06 Peter W. Cook et al MW523783.1 USA/WI-UW-2405/2020 20G USA Wisconsin Wisconsin EPI_ISL_754660 Human A2a University of Wisconsin-Madison AIDS Vaccine Research Laboratories B.1.2 Older North America North America 20G University of Wisconsin-Madison AIDS Vaccine Research Laboratories 2020-12-04 Gage Moreno et al A MW486188.1 Dane County USA/NE-CDC-LC0003221/2021 23 20G USA Nebraska Nebraska EPI_ISL_886430 Human A2a Labcorp B.1.2 3-7 days ago North America North America Female 20G Genomics and Discovery, Respiratory Viruses Branch, Division of Viral Diseases, Centers for Disease Control and Prevention 2021-01-09 Peter W. Cook et al USA/OH-CDC-LC0005398/2021 39 20G USA Ohio Ohio EPI_ISL_886669 Human A2a Labcorp B.1.2 3-7 days ago North America North America Male 20G Genomics and Discovery, Respiratory Viruses Branch, Division of Viral Diseases, Centers for Disease Control and Prevention 2021-01-09 Peter W. Cook et al USA/MI-MDHHS-SC22865/2020 20G USA Michigan Michigan EPI_ISL_804660 Human A2a Michigan Department of Health and Human Services, Bureau of Laboratories B.1.2 One month ago North America North America 20G Michigan Department of Health and Human Services, Bureau of Laboratories 2020-11-24 Blankenship HM et al USA/MI-UM-10036571832/2020 20G USA Michigan Michigan EPI_ISL_640208 Human A2a University of Michigan Clinical Microbiology Laboratory B.1.2 Older North America North America 20G Lauring Lab, University of Michigan, Department of Microbiology and Immunology 2020-10-22 Valesano et al USA/MI-MDHHS-SC22802/2020 20G USA Michigan Michigan EPI_ISL_804620 Human A2a Michigan Department of Health and Human Services, Bureau of Laboratories B.1.2 One month ago North America North America 20G Michigan Department of Health and Human Services, Bureau of Laboratories 2020-11-10 Blankenship HM et al USA/MI-UM-10036753865/2020 20G USA Michigan Michigan EPI_ISL_682215 Human A2a University of Michigan Clinical Microbiology Laboratory B.1.2 Older North America North America 20G Lauring Lab, University of Michigan, Department of Microbiology and Immunology 2020-11-03 Valesano et al USA/MI-MDHHS-SC22858/2020 20G USA Michigan Michigan EPI_ISL_804630 Human A2a Michigan Department of Health and Human Services, Bureau of Laboratories B.1.2 One month ago North America North America 20G Michigan Department of Health and Human Services, Bureau of Laboratories 2020-11-20 Blankenship HM et al USA/MI-UM-10036826453/2020 20G USA Michigan Michigan EPI_ISL_728425 Human A2a University of Michigan Clinical Microbiology Laboratory B.1.2 Older North America North America 20G Lauring Lab, University of Michigan, Department of Microbiology and Immunology 2020-11-06 Valesano et al USA/MI-UM-10036826833/2020 20G USA Michigan Michigan EPI_ISL_728383 Human A2a University of Michigan Clinical Microbiology Laboratory B.1.2 Older North America North America 20G Lauring Lab, University of Michigan, Department of Microbiology and Immunology 2020-11-06 Valesano et al USA/MI-MDHHS-SC22599/2020 20G USA Michigan Michigan EPI_ISL_737172 Human A2a Michigan Department of Health and Human Services, Bureau of Laboratories B.1.2 Older North America North America 20G Michigan Department of Health and Human Services, Bureau of Laboratories 2020-11-09 Blankenship HM et al USA/MI-MDHHS-SC22325/2020 20G USA Michigan Michigan EPI_ISL_708301 Human A2a Michigan Department of Health and Human Services, Bureau of Laboratories B.1.2 Older North America North America 20G Michigan Department of Health and Human Services, Bureau of Laboratories 2020-11-09 Blankenship HM et al USA/MI-UM-10036861595/2020 20G USA Michigan Michigan EPI_ISL_826325 Human A2a University of Michigan Clinical Microbiology Laboratory B.1.2 One month ago North America North America 20G Lauring Lab, University of Michigan, Department of Microbiology and Immunology 2020-11-09 Valesano et al USA/MI-MDHHS-SC23001/2020 20G USA Michigan Michigan EPI_ISL_848005 Human A2a Michigan Department of Health and Human Services, Bureau of Laboratories B.1.2 One month ago North America North America 20G Michigan Department of Health and Human Services, Bureau of Laboratories 2020-11-30 Blankenship HM et al USA/MI-UM-10037677342/2021 20G USA Michigan Michigan EPI_ISL_873062 Human A2a University of Michigan Clinical Microbiology Laboratory B.1.2 One week ago North America North America 20G Lauring Lab, University of Michigan, Department of Microbiology and Immunology 2021-01-05 Valesano et al USA/MI-MDHHS-SC23089/2020 20G USA Michigan Michigan EPI_ISL_888861 Human A2a Michigan Department of Health and Human Services, Bureau of Laboratories B.1.2 3-7 days ago North America North America 20G Michigan Department of Health and Human Services, Bureau of Laboratories 2020-12-21 Blankenship HM et al USA/MI-MDHHS-SC23088/2020 20G USA Michigan Michigan EPI_ISL_888860 Human A2a Michigan Department of Health and Human Services, Bureau of Laboratories B.1.2 3-7 days ago North America North America 20G Michigan Department of Health and Human Services, Bureau of Laboratories 2020-12-21 Blankenship HM et al USA/MI-UM-10036893764/2020 20G USA Michigan Michigan EPI_ISL_846705 Human A2a University of Michigan Clinical Microbiology Laboratory B.1.2 One month ago North America North America 20G Lauring Lab, University of Michigan, Department of Microbiology and Immunology 2020-11-11 Valesano et al USA/MI-MDHHS-SC22619/2020 20G USA Michigan Michigan EPI_ISL_737192 Human A2a Michigan Department of Health and Human Services, Bureau of Laboratories B.1.2 Older North America North America 20G Michigan Department of Health and Human Services, Bureau of Laboratories 2020-11-10 Blankenship HM et al USA/MI-UM-10036974451/2020 20G USA Michigan Michigan EPI_ISL_913208 Human A2a University of Michigan Clinical Microbiology Laboratory B.1.2 1-2 days ago North America North America 20G Lauring Lab, University of Michigan, Department of Microbiology and Immunology 2020-11-16 Valesano et al USA/MI-MDHHS-SC22814/2020 20G USA Michigan Michigan EPI_ISL_804655 Human A2a Michigan Department of Health and Human Services, Bureau of Laboratories B.1.2 One month ago North America North America 20G Michigan Department of Health and Human Services, Bureau of Laboratories 2020-11-17 Blankenship HM et al USA/MI-UM-10037012676/2020 20G USA Michigan Michigan EPI_ISL_913255 Human A2a University of Michigan Clinical Microbiology Laboratory B.1.2 1-2 days ago North America North America 20G Lauring Lab, University of Michigan, Department of Microbiology and Immunology 2020-11-18 Valesano et al USA/MI-MDHHS-SC22924/2020 20G USA Michigan Michigan EPI_ISL_804810 Human A2a Michigan Department of Health and Human Services, Bureau of Laboratories B.1.2 One month ago North America North America 20G Michigan Department of Health and Human Services, Bureau of Laboratories 2020-11-20 Blankenship HM et al USA/MI-MDHHS-SC22822/2020 20G USA Michigan Michigan EPI_ISL_804666 Human A2a Michigan Department of Health and Human Services, Bureau of Laboratories B.1.2 One month ago North America North America 20G Michigan Department of Health and Human Services, Bureau of Laboratories 2020-11-18 Blankenship HM et al USA/MI-MDHHS-SC22866/2020 20G USA Michigan Michigan EPI_ISL_804650 Human A2a Michigan Department of Health and Human Services, Bureau of Laboratories B.1.2 One month ago North America North America 20G Michigan Department of Health and Human Services, Bureau of Laboratories 2020-11-19 Blankenship HM et al USA/CA-QDX-4362/2021 9 20G USA California California EPI_ISL_925138 Human A2a Quest Diagnostics B.1.2 1-2 days ago North America North America Female 20G Quest Diagnostics 2021-01-14 Rosenthal et al Israel/CVL-533ngs/2020 20G Israel Israel Israel EPI_ISL_804139 Human A2a Israel Central Virology laboratory B.1.2 One month ago Asia Asia 20G Israel National Consortium for SARS-CoV-2 sequencing 2020-12-29 Neta Zuckerman et al USA/OH-ODH-SC191428/2020 31 20G USA Ohio Ohio EPI_ISL_871965 Human A2a Ohio Department of Health Laboratory B.1.2 One week ago North America North America Female 20G Ohio Department of Health Laboratory 2020-12-30 Holmes et al USA/MS-CDC-LC0004686/2021 43 20G USA Mississippi Mississippi EPI_ISL_886400 Human A2a Labcorp B.1.2 3-7 days ago North America North America Male 20G Genomics and Discovery, Respiratory Viruses Branch, Division of Viral Diseases, Centers for Disease Control and Prevention 2021-01-04 Peter W. Cook et al USA/OR-QDX-3377/2020 20G USA Oregon Oregon EPI_ISL_884415 Human A2a Infectious Diseases, Quest Diagnostics B.1.2 One week ago North America North America 20G Infectious Diseases, Quest Diagnostics 2020-10-23 Rosenthal et al MW522481.1 USA/VA-DCLS-2235/2020 20G USA Virginia Virginia EPI_ISL_734215 Human A2a Virginia Division of Consolidated Laboratory Services (DCLS) B.1.2 Older North America North America 20G Virginia Division of Consolidated Laboratory Services (DCLS) 2020-11-03 Virginia DCLS et al MW405470.1 USA/TX-HMH-MCoV-18687/2020 20G USA Texas Texas EPI_ISL_785035 Human A2a Houston Methodist Hospital B.1.196 One month ago North America North America 20G Houston Methodist Hospital 2020-11-20 S. Wesley Long et al A Houston USA/NM-UNM-EDB00108/2021 20G USA New Mexico New Mexico EPI_ISL_877140 Human A2a Univeristy of New Mexico Hospital B.1.2 One week ago North America North America 20G Center for Global Health, University of New Mexico Health Sciences Center 2021-01-14 Daryl Domman et al USA/NM-UNM-EDB00127/2021 20G USA New Mexico New Mexico EPI_ISL_877159 Human A2a Univeristy of New Mexico Hospital B.1.2 One week ago North America North America 20G Center for Global Health, University of New Mexico Health Sciences Center 2021-01-18 Daryl Domman et al USA/CA-ALSR-5714/2020 20G USA California California EPI_ISL_878373 Human A2a San Diego County Public Health Laboratory B.1.2 One week ago North America North America 20G Andersen lab at Scripps Research 2020-11-24 SEARCH Alliance San Diego with Tracy Basler et al San Diego USA/CA-ALSR-5646/2020 20G USA California California EPI_ISL_878276 Human A2a San Diego County Public Health Laboratory B.1.2 One week ago North America North America 20G Andersen lab at Scripps Research 2020-11-23 SEARCH Alliance San Diego with Tracy Basler et al San Diego USA/CA-ALSR-6133/2021 20G USA California California EPI_ISL_880179 Human A2a Rady's Childrens Hospital B.1.2 One week ago North America North America 20G Andersen lab at Scripps Research 2021-01-10 SEARCH Alliance San Diego with Nanda Radamchar et al San Diego USA/NMDOH-2021018591/2021 50 20G USA New Mexico New Mexico EPI_ISL_862706 Human A2a New Mexico Department of Health Scientific Laboratory B.1.2 One week ago North America North America Female 20G New Mexico Department of Health Scientific Laboratory 2021-01-11 D'eldra Malone et al MW517783.1 USA/NM-UNM-01707/2021 20G USA New Mexico New Mexico EPI_ISL_869223 Human A2a New Mexico Department of Health Scientific Laboratory B.1.2 One week ago North America North America 20G Center for Global Health, University of New Mexico Health Sciences Center 2021-01-08 Daryl Domman et al USA/NM-UNM-01701/2021 20G USA New Mexico New Mexico EPI_ISL_869220 Human A2a New Mexico Department of Health Scientific Laboratory B.1.2 One week ago North America North America 20G Center for Global Health, University of New Mexico Health Sciences Center 2021-01-08 Daryl Domman et al USA/NM-DOH-2021021200/2021 16 20G USA New Mexico New Mexico EPI_ISL_925239 Human A2a New Mexico Department of Health Scientific Laboratory B.1.2 1-2 days ago North America North America Female 20G New Mexico Department of Health Scientific Laboratory 2021-01-13 Ellie Johnson et al USA/UT-UPHL-2102740033/2020 20G USA Utah Utah EPI_ISL_930768 Human A2a Utah Public Health Laboratory B.1.2 1-2 days ago North America North America 20G Utah Public Health Laboratory 2020-12-28 Erin L. Young et al USA/UT-UPHL-2101502165/2020 20G USA Utah Utah EPI_ISL_856846 Human A2a Utah Public Health Laboratory B.1.2 One week ago North America North America 20G Utah Public Health Laboratory 2020-12-15 Erin L. Young et al USA/NM-QDX-3585/2021 20G USA New Mexico New Mexico EPI_ISL_907069 Human A2a Infectious Diseases, Quest Diagnostics B.1.2 3-7 days ago North America North America 20G Infectious Diseases, Quest Diagnostics 2021-01-08 Rosenthal et al Australia/NSW3639/2020 33 20G Australia New South Wales New South Wales EPI_ISL_717706 Human A2a Area of Virology, Serology and Virology Division (SAViD), New South Wales Health Pathology Randwick B.1.2 Older Oceania Oceania Male 20G Virology Research Laboratory; Area of Virology, Serology and Virology Division (SAViD), New South Wales Health Pathology Randwick 2020-12-11 Foster et al Sydney Australia/NSW1239/2020 20G Australia New South Wales New South Wales EPI_ISL_740870 Human A2a South Eastern Area Laboratory Services (SEALS) B.1.2 Older Oceania Oceania 20G NSW Health Pathology - Institute of Clinical Pathology and Medical Research; Westmead Hospital; University of Sydney 2020-12-11 CIDM-PH et al. et al Sydney USA/MD-HP01139/2021 71 20G USA Maryland Maryland EPI_ISL_860983 Human A2a Johns Hopkins Hospital Department of Pathology B.1.2 One week ago North America North America Female 20G Johns Hopkins Hospital Department of Pathology 2021-01-12 C. Paul Morris et al USA/MA-MASPHL-01398/2020 20G USA Massachusetts Massachusetts EPI_ISL_876141 Human A2a Massachusetts State Public Health Laboratory B.1.2 One week ago North America North America 20G Massachusetts State Public Health Laboratory 2020-12-30 Andrew Lang et al MW540280.1 USA/NM-DOH-2021028458/2021 37 20G USA New Mexico New Mexico EPI_ISL_904098 Human A2a New Mexico Department of Health Scientific Laboratory B.1.2 3-7 days ago North America North America Male 20G New Mexico Department of Health Scientific Laboratory 2021-01-18 Ellie Johnson et al USA/NM-DOH-2021021230/2021 42 20G USA New Mexico New Mexico EPI_ISL_925240 Human A2a New Mexico Department of Health Scientific Laboratory B.1.2 1-2 days ago North America North America Female 20G New Mexico Department of Health Scientific Laboratory 2021-01-13 Ellie Johnson et al USA/NM-QDX-4290/2021 74 20G USA New Mexico New Mexico EPI_ISL_915337 Human A2a Quest Diagnostics B.1.2 1-2 days ago North America North America Female 20G Quest Diagnostics 2021-01-15 Rosenthal et al USA/NM-UNM-01762/2021 20G USA New Mexico New Mexico EPI_ISL_872507 Human A2a New Mexico Department of Health Scientific Laboratory B.1.2 One week ago North America North America 20G Center for Global Health, University of New Mexico Health Sciences Center 2021-01-11 Daryl Domman et al USA/TX-HMH-MCoV-16186/2020 20G USA Texas Texas EPI_ISL_785870 Human A2a Houston Methodist Hospital B.1.2 One month ago North America North America 20G Houston Methodist Hospital 2020-10-30 S. Wesley Long et al A Houston USA/CA-CZB-17094/2020 20G USA California California EPI_ISL_884987 Human A2a Santa Clara County Public Health Laboratory B.1.2 3-7 days ago North America North America 20G Chan-Zuckerberg Biohub 2020-12-28 CZB Cliahub Consortium et al Santa Clara County USA/CA-CZB-17054/2020 20G USA California California EPI_ISL_884955 Human A2a Santa Clara County Public Health Laboratory B.1.2 3-7 days ago North America North America 20G Chan-Zuckerberg Biohub 2020-12-21 CZB Cliahub Consortium et al Santa Clara County USA/CA-SC20059/2020 20G USA California California EPI_ISL_831894 Human A2a Santa Clara County Public Health Laboratory B.1.2 One month ago North America North America 20G Santa Clara County Public Health Laboratory 2020-12-10 Santa Clara County Public Health Department et al Santa Clara County USA/CA-CZB-15788/2020 20G USA California California EPI_ISL_849955 Human A2a Santa Clara County Public Health Laboratory B.1.2 One month ago North America North America 20G Chan-Zuckerberg Biohub 2020-12-03 CZB Cliahub Consortium et al Santa Clara County USA/TX-HMH-MCoV-18543/2020 20G USA Texas Texas EPI_ISL_784891 Human A2a Houston Methodist Hospital B.1.2 One month ago North America North America 20G Houston Methodist Hospital 2020-11-20 S. Wesley Long et al A Houston USA/TX-HMH-MCoV-19359/2020 20G USA Texas Texas EPI_ISL_783790 Human A2a Houston Methodist Hospital B.1.2 One month ago North America North America 20G Houston Methodist Hospital 2020-11-27 S. Wesley Long et al A Houston USA/TX-HMH-MCoV-18611/2020 20G USA Texas Texas EPI_ISL_784959 Human A2a Houston Methodist Hospital B.1.2 One month ago North America North America 20G Houston Methodist Hospital 2020-11-20 S. Wesley Long et al A Houston USA/TX-HMH-MCoV-18331/2020 20G USA Texas Texas EPI_ISL_784679 Human A2a Houston Methodist Hospital B.1.2 One month ago North America North America 20G Houston Methodist Hospital 2020-11-18 S. Wesley Long et al A Houston USA/TX-HMH-MCoV-18364/2020 20G USA Texas Texas EPI_ISL_784712 Human A2a Houston Methodist Hospital B.1.2 One month ago North America North America 20G Houston Methodist Hospital 2020-11-18 S. Wesley Long et al A Houston USA/TX-QDX-3257/2021 54 20G USA Texas Texas EPI_ISL_855183 Human A2a Quest Diagnostics B.1.2 One week ago North America North America Female 20G Quest Diagnostics 2021-01-07 Rosenthal et al MW505301.1 USA/TX-HMH-MCoV-19743/2020 20G USA Texas Texas EPI_ISL_784088 Human A2a Houston Methodist Hospital B.1.2 One month ago North America North America 20G Houston Methodist Hospital 2020-11-24 S. Wesley Long et al A Houston USA/TX-HMH-MCoV-19109/2020 20G USA Texas Texas EPI_ISL_783630 Human A2a Houston Methodist Hospital B.1.2 One month ago North America North America 20G Houston Methodist Hospital 2020-11-24 S. Wesley Long et al A Houston USA/TX-DSHS-2333/2021 20G USA Texas Texas EPI_ISL_925065 Human A2a TXDSHS B.1.2 1-2 days ago North America North America 20G TXDSHS 2021-01-05 Bonnie Oh et al Robertson County USA/TX-HMH-MCoV-19409/2020 20G USA Texas Texas EPI_ISL_783823 Human A2a Houston Methodist Hospital B.1.2 One month ago North America North America 20G Houston Methodist Hospital 2020-11-30 S. Wesley Long et al A Houston USA/TX-HMH-MCoV-18436/2020 20G USA Texas Texas EPI_ISL_784784 Human A2a Houston Methodist Hospital B.1.2 One month ago North America North America 20G Houston Methodist Hospital 2020-11-18 S. Wesley Long et al A Houston USA/TX-HMH-MCoV-19444/2020 20G USA Texas Texas EPI_ISL_783843 Human A2a Houston Methodist Hospital B.1.2 One month ago North America North America 20G Houston Methodist Hospital 2020-11-30 S. Wesley Long et al A Houston USA/TX-HMH-MCoV-18935/2020 20G USA Texas Texas EPI_ISL_785231 Human A2a Houston Methodist Hospital B.1.2 One month ago North America North America 20G Houston Methodist Hospital 2020-11-25 S. Wesley Long et al A Houston USA/MI-UM-10036941109/2020 20G USA Michigan Michigan EPI_ISL_846658 Human A2a University of Michigan Clinical Microbiology Laboratory B.1.2 One month ago North America North America 20G Lauring Lab, University of Michigan, Department of Microbiology and Immunology 2020-11-13 Valesano et al USA/NMDOH-2021018900/2021 49 20G USA New Mexico New Mexico EPI_ISL_862712 Human A2a New Mexico Department of Health Scientific Laboratory B.1.2 One week ago North America North America Male 20G New Mexico Department of Health Scientific Laboratory 2021-01-08 D'eldra Malone et al MW517789.1 USA/NM-CDC-LC0003076/2021 25 20G USA New Mexico New Mexico EPI_ISL_886625 Human A2a Labcorp B.1.2 3-7 days ago North America North America Female 20G Genomics and Discovery, Respiratory Viruses Branch, Division of Viral Diseases, Centers for Disease Control and Prevention 2021-01-08 Peter W. Cook et al USA/CA-CZB-14545/2020 20G USA California California EPI_ISL_739130 Human A2a Santa Clara County Public Health Laboratory B.1.2 Older North America North America 20G Chan-Zuckerberg Biohub 2020-11-11 CZB Cliahub Consortium et al Santa Clara County USA/CA-SEARCH-5378/2020 20G USA California California EPI_ISL_755190 Human A2a UCSD EXCITE lab B.1.2 Older North America North America 20G Andersen lab at Scripps Research 2020-12-04 SEARCH Alliance San Diego et al San Diego USA/WY-WPHL-21001119/2021 57 20G USA Wyoming Wyoming EPI_ISL_871871 Human A2a Wyoming Public Health Laboratory B.1.2 One week ago North America North America Male 20G Wyoming Public Health Laboratory 2021-01-04 Noah Hull et al USA/WY-WPHL-21002794/2021 16 20G USA Wyoming Wyoming EPI_ISL_856915 Human A2a Wyoming Public Health Laboratory B.1.2 One week ago North America North America Male 20G Wyoming Public Health Laboratory 2021-01-07 Noah Hull et al USA/WY-WPHL-21001155/2021 11 20G USA Wyoming Wyoming EPI_ISL_871841 Human A2a Wyoming Public Health Laboratory B.1.2 One week ago North America North America Female 20G Wyoming Public Health Laboratory 2021-01-04 Noah Hull et al USA/CA-CDPH-UC618/2020 20G USA California California EPI_ISL_847534 Human A2a California Department of Public Health B.1.2 One month ago North America North America 20G Chiu Laboratory, University of California, San Francisco 2020-12-17 Charles Chiu et al Madera County USA/CA-CDPH-UC617/2020 20G USA California California EPI_ISL_847577 Human A2a California Department of Public Health B.1.2 One month ago North America North America 20G Chiu Laboratory, University of California, San Francisco 2020-12-17 Charles Chiu et al Madera County USA/CA-CDPH-UC625/2020 20G USA California California EPI_ISL_847631 Human A2a California Department of Public Health B.1.2 One month ago North America North America 20G Chiu Laboratory, University of California, San Francisco 2020-12-17 Charles Chiu et al Madera County USA/CA-CDPH-UC622/2020 20G USA California California EPI_ISL_847629 Human A2a California Department of Public Health B.1.2 One month ago North America North America 20G Chiu Laboratory, University of California, San Francisco 2020-12-17 Charles Chiu et al Madera County USA/CA-CDPH-UC626/2020 20G USA California California EPI_ISL_847778 Human A2a California Department of Public Health B.1.2 One month ago North America North America 20G Chiu Laboratory, University of California, San Francisco 2020-12-17 Charles Chiu et al Madera County USA/CA-CDPH-UC623/2020 20G USA California California EPI_ISL_847570 Human A2a California Department of Public Health B.1.2 One month ago North America North America 20G Chiu Laboratory, University of California, San Francisco 2020-12-17 Charles Chiu et al Madera County USA/CA-CDPH-UC619/2020 20G USA California California EPI_ISL_847777 Human A2a California Department of Public Health B.1.2 One month ago North America North America 20G Chiu Laboratory, University of California, San Francisco 2020-12-17 Charles Chiu et al Madera County USA/CA-CDPH-UC630/2020 20G USA California California EPI_ISL_855397 Human A2a California Department of Public Health B.1.2 One week ago North America North America 20G Chiu Laboratory, University of California, San Francisco 2020-12-17 Charles Chiu et al Madera County USA/CA-CDPH-UC628/2020 20G USA California California EPI_ISL_847779 Human A2a California Department of Public Health B.1.2 One month ago North America North America 20G Chiu Laboratory, University of California, San Francisco 2020-12-17 Charles Chiu et al Madera County USA/CA-CDPH-UC632/2020 20G USA California California EPI_ISL_847780 Human A2a California Department of Public Health B.1.2 One month ago North America North America 20G Chiu Laboratory, University of California, San Francisco 2020-12-17 Charles Chiu et al Madera County USA/CA-CDPH-UC627/2020 20G USA California California EPI_ISL_847527 Human A2a California Department of Public Health B.1.2 One month ago North America North America 20G Chiu Laboratory, University of California, San Francisco 2020-12-17 Charles Chiu et al Madera County USA/CA-CDPH-UC624/2020 20G USA California California EPI_ISL_847630 Human A2a California Department of Public Health B.1.2 One month ago North America North America 20G Chiu Laboratory, University of California, San Francisco 2020-12-17 Charles Chiu et al Madera County USA/CA-CDPH-UC621/2020 20G USA California California EPI_ISL_847628 Human A2a California Department of Public Health B.1.2 One month ago North America North America 20G Chiu Laboratory, University of California, San Francisco 2020-12-17 Charles Chiu et al Madera County USA/TX-HMH-MCoV-16358/2020 20G USA Texas Texas EPI_ISL_786042 Human A2a Houston Methodist Hospital B.1.2 One month ago North America North America 20G Houston Methodist Hospital 2020-11-02 S. Wesley Long et al A Houston USA/MI-MDHHS-SC23140/2020 20G USA Michigan Michigan EPI_ISL_913613 Human A2a Michigan Department of Health and Human Services, Bureau of Laboratories B.1.2 1-2 days ago North America North America 20G Michigan Department of Health and Human Services, Bureau of Laboratories 2020-12-29 Blankenship HM et al USA/IL-CDC-STM-A100434/2021 22 20G USA Illinois Illinois EPI_ISL_850731 Human A2a Helix / Illumina B.1.2 One month ago North America North America Male 20G Genomics and Discovery, Respiratory Viruses Branch, Division of Viral Diseases, Centers for Disease Control and Prevention 2021-01-06 Peter W. Cook et al MW519659.1 USA/WY-WPHL-21008104/2021 27 20G USA Wyoming Wyoming EPI_ISL_888947 Human A2a Wyoming Public Health Laboratory B.1.2 3-7 days ago North America North America Female 20G Wyoming Public Health Laboratory 2021-01-21 Noah Hull et al USA/OR-OHSU-9221/2021 25 20G USA Oregon Oregon EPI_ISL_905949 Human A2a OHSU Lab Services Molecular Microbiology Lab B.1.2 3-7 days ago North America North America Female 20G Oregon SARS-CoV-2 Genome Sequencing Center 2021-01-05 Brendan L. O'Connell et al Multnomah County USA/NH-CDC-2-3768178/2020 52 20G USA New Hampshire New Hampshire EPI_ISL_903880 Human A2a NH Dept. of Health and Human Services Public Health Labs B.1.2 3-7 days ago North America North America 20G Genomics and Discovery, Respiratory Viruses Branch, Division of Viral Diseases, Centers for Disease Control and Prevention 2020-12-24 Krista Queen et al A USA/WY-WPHL-21005975/2021 72 20G USA Wyoming Wyoming EPI_ISL_914773 Human A2a Wyoming Public Health Laboratory B.1.2 1-2 days ago North America North America Male 20G Wyoming Public Health Laboratory 2021-01-15 Noah Hull et al USA/AZ-TG707096/2021 20G USA Arizona Arizona EPI_ISL_913774 Human A2a TGen North B.1.2 1-2 days ago North America North America 20G TGen North 2021-01-07 Jolene Bowers et al		Coconino County
USA/AZ-ASPHL-AZ00127335/2020		20G	USA	Arizona	Arizona	EPI_ISL_824991	Human	A2a	Arizona State Public Health Laboratory	B.1.2	One month ago	North America	North America		20G	Arizona State Public Health Laboratory		2020-12-21	Trung Huynh et al		Maricopa County
USA/AZ-ASPHL-AZ00127326/2020		20G	USA	Arizona	Arizona	EPI_ISL_824992	Human	A2a	Arizona State Public Health Laboratory	B.1.2	One month ago	North America	North America		20G	Arizona State Public Health Laboratory		2020-12-21	Trung Huynh et al		Maricopa County
USA/AZ-TG704646/2020		20G	USA	Arizona	Arizona	EPI_ISL_845857	Human	A2a	TGen North	B.1.2	One month ago	North America	North America		20G	TGen North		2020-12-29	Jolene Bowers et al A
USA/AZ-CDC-LC0003160/2021	1	20G	USA	Arizona	Arizona	EPI_ISL_886434	Human	A2a	Labcorp	B.1.2	3-7 days ago	North America	North America	Female	20G	Genomics and Discovery, Respiratory Viruses Branch, Division of Viral Diseases, Centers for Disease Control and Prevention		2021-01-09	Peter W. Cook et al
USA/AZ-TG704636/2020		20G	USA	Arizona	Arizona	EPI_ISL_845855	Human	A2a	TGen North	B.1.2	One month ago	North America	North America		20G	TGen North		2020-12-28	Jolene Bowers et al A
USA/AZ-TG707069/2020		20G	USA	Arizona	Arizona	EPI_ISL_913906	Human	A2a	TGen North	B.1.2	1-2 days ago	North America	North America		20G	TGen North		2020-12-29	Jolene Bowers et al Pima County USA/OK-CDC-LC0003089/2021 18 20G USA Oklahoma Oklahoma EPI_ISL_886553 Human A2a Labcorp B.1.2 3-7 days ago North America North America Male 20G Genomics and Discovery, Respiratory Viruses Branch, Division of Viral Diseases, Centers for Disease Control and Prevention 2021-01-10 Peter W. Cook et al USA/NM-DOH-2020616766/2020 23 20G USA New Mexico New Mexico EPI_ISL_751830 Human A2a New Mexico Department of Health Scientific Laboratory B.1.2 Older North America North America Male 20G New Mexico Department of Health Scientific Laboratory 2020-12-12 D'eldra Malone et al USA/NM-DOH-2020616750/2020 32 20G USA New Mexico New Mexico EPI_ISL_751829 Human A2a New Mexico Department of Health Scientific Laboratory B.1.2 Older North America North America Female 20G New Mexico Department of Health Scientific Laboratory 2020-12-12 D'eldra Malone et al MW454409.1 USA/NM-DOH-2021001784/2021 6 20G USA New Mexico New Mexico EPI_ISL_904047 Human A2a New Mexico Department of Health Scientific Laboratory B.1.2 3-7 days ago North America North America Female 20G New Mexico Department of Health Scientific Laboratory 2021-01-03 Ellie Johnson et al USA/NM-DOH-2021027520/2021 32 20G USA New Mexico New Mexico EPI_ISL_904078 Human A2a New Mexico Department of Health Scientific Laboratory B.1.2 3-7 days ago North America North America Female 20G New Mexico Department of Health Scientific Laboratory 2021-01-16 Ellie Johnson et al USA/NM-DOH-2021029654/2021 34 20G USA New Mexico New Mexico EPI_ISL_904108 Human A2a New Mexico Department of Health Scientific Laboratory B.1.2 3-7 days ago North America North America Female 20G New Mexico Department of Health Scientific Laboratory 2021-01-19 Ellie Johnson et al USA/NM-DOH-2021027436/2021 52 20G USA New Mexico New Mexico EPI_ISL_904074 Human A2a New Mexico Department of Health Scientific Laboratory B.1.2 3-7 days ago North America North America Female 20G New Mexico Department of Health Scientific Laboratory 2021-01-16 Ellie Johnson et al USA/NM-UNM-01756/2021 20G USA New Mexico New Mexico EPI_ISL_872502 Human A2a New Mexico Department of Health Scientific Laboratory B.1.2 One week ago North America North America 20G Center for Global Health, University of New Mexico Health Sciences Center 2021-01-11 Daryl Domman et al USA/NMDOH-2021016991/2021 36 20G USA New Mexico New Mexico EPI_ISL_862685 Human A2a New Mexico Department of Health Scientific Laboratory B.1.2 One week ago North America North America Male 20G New Mexico Department of Health Scientific Laboratory 2021-01-11 D'eldra Malone et al MW517763.1 USA/NMDOH-2021017306/2021 15 20G USA New Mexico New Mexico EPI_ISL_862693 Human A2a New Mexico Department of Health Scientific Laboratory B.1.2 One week ago North America North America Male 20G New Mexico Department of Health Scientific Laboratory 2021-01-11 D'eldra Malone et al MW517770.1 USA/TX-HMH-MCoV-19399/2020 20G USA Texas Texas EPI_ISL_783818 Human A2a Houston Methodist Hospital B.1.2 One month ago North America North America 20G Houston Methodist Hospital 2020-11-30 S. Wesley Long et al A Houston USA/NM-UNM-01753/2021 20G USA New Mexico New Mexico EPI_ISL_872500 Human A2a New Mexico Department of Health Scientific Laboratory B.1.2 One week ago North America North America 20G Center for Global Health, University of New Mexico Health Sciences Center 2021-01-11 Daryl Domman et al USA/NV-CDC-LC0003423/2021 33 20G USA Nevada Nevada EPI_ISL_886510 Human A2a Labcorp B.1.2 3-7 days ago North America North America Male 20G Genomics and Discovery, Respiratory Viruses Branch, Division of Viral Diseases, Centers for Disease Control and Prevention 2021-01-10 Peter W. Cook et al USA/LA-EVTL1151/2020 46 20G USA Louisiana Louisiana EPI_ISL_768420 Human A2a LSUHS Emerging Viral Threat Laboratory B.1.2 One month ago North America North America Female 20G Microbial Genome Sequencing Center 2020-12-10 Jeremy P. Kamil et al Caddo Parish USA/NM-CDC-LC0005377/2021 73 20G USA New Mexico New Mexico EPI_ISL_886638 Human A2a Labcorp B.1.2 3-7 days ago North America North America Female 20G Genomics and Discovery, Respiratory Viruses Branch, Division of Viral Diseases, Centers for Disease Control and Prevention 2021-01-09 Peter W. Cook et al USA/TX-CDC-STM-A036/2021 64 20G USA Texas Texas EPI_ISL_850937 Human A2a Helix / Illumina B.1.2 One month ago North America North America Female 20G Genomics and Discovery, Respiratory Viruses Branch, Division of Viral Diseases, Centers for Disease Control and Prevention 2021-01-02 Peter W. Cook et al MW519865.1 USA/AZ-ASPHL-3442/2021 20G USA Arizona Arizona EPI_ISL_930653 Human A2a Arizona State Public Health Laboratory B.1.2 1-2 days ago North America North America 20G Arizona State Public Health Laboratory 2021-01-09 Trung Huynh et al Navajo County USA/AZ-ASPHL-3443/2021 20G USA Arizona Arizona EPI_ISL_930654 Human A2a Arizona State Public Health Laboratory B.1.2 1-2 days ago North America North America 20G Arizona State Public Health Laboratory 2021-01-09 Trung Huynh et al Navajo County USA/AZ-ASPHL-3441/2021 20G USA Arizona Arizona EPI_ISL_930652 Human A2a Arizona State Public Health Laboratory B.1.2 1-2 days ago North America North America 20G Arizona State Public Health Laboratory 2021-01-09 Trung Huynh et al Navajo County USA/WA-S4041/2021 20G USA Washington Washington EPI_ISL_912087 Human A2a Washington State Department of Health B.1.2 1-2 days ago North America North America 20G Seattle Flu Study 2021-01-11 Deborah A. Nickerson et al Thurston County USA/WA-S4043/2021 20G USA Washington Washington EPI_ISL_912089 Human A2a Washington State Department of Health B.1.2 1-2 days ago North America North America 20G Seattle Flu Study 2021-01-11 Deborah A. Nickerson et al Thurston County USA/NM-DOH-2020651018/2020 40 20G USA New Mexico New Mexico EPI_ISL_904041 Human A2a New Mexico Department of Health Scientific Laboratory B.1.2 3-7 days ago North America North America Male 20G New Mexico Department of Health Scientific Laboratory 2020-12-31 Ellie Johnson et al USA/NM-DOH-2021029874/2021 36 20G USA New Mexico New Mexico EPI_ISL_904115 Human A2a New Mexico Department of Health Scientific Laboratory B.1.2 3-7 days ago North America North America Male 20G New Mexico Department of Health Scientific Laboratory 2021-01-19 Ellie Johnson et al USA/OR-OHSU-8974/2021 23 20G USA Oregon Oregon EPI_ISL_905895 Human A2a OHSU Lab Services Molecular Microbiology Lab B.1.2 3-7 days ago North America North America Male 20G Oregon SARS-CoV-2 Genome Sequencing Center 2021-01-01 Brendan L. O'Connell et al Washington County OR USA/ID-OHSU-8981/2021 21 20G USA Idaho Idaho EPI_ISL_905898 Human A2a OHSU Lab Services Molecular Microbiology Lab B.1.2 3-7 days ago North America North America Female 20G Oregon SARS-CoV-2 Genome Sequencing Center 2021-01-01 Brendan L. O'Connell et al Kootenai County USA/WA-S4040/2021 20G USA Washington Washington EPI_ISL_912086 Human A2a Washington State Department of Health B.1.2 1-2 days ago North America North America 20G Seattle Flu Study 2021-01-11 Deborah A. Nickerson et al Thurston County USA/WA-S4042/2021 20G USA Washington Washington EPI_ISL_912088 Human A2a Washington State Department of Health B.1.2 1-2 days ago North America North America 20G Seattle Flu Study 2021-01-11 Deborah A. Nickerson et al Thurston County USA/WA-S4045/2021 20G USA Washington Washington EPI_ISL_912091 Human A2a Washington State Department of Health B.1.2 1-2 days ago North America North America 20G Seattle Flu Study 2021-01-11 Deborah A. Nickerson et al Thurston County USA/GA-CDC-LC00001667/2020 25 20G USA Georgia Georgia EPI_ISL_887778 Human A2a Labcorp B.1.2 3-7 days ago North America North America Female 20G Genomics and Discovery, Respiratory Viruses Branch, Division of Viral Diseases, Centers for Disease Control and Prevention 2020-12-26 Peter W. Cook et al USA/MD-HP01580/2021 20G USA Maryland Maryland EPI_ISL_911883 Human A2a Johns Hopkins Hospital Department of Pathology B.1.2 1-2 days ago North America North America Male 20G Johns Hopkins Hospital Department of Pathology 2021-01-26 C. Paul Morris et al USA/MD-HP01575/2021 3 20G USA Maryland Maryland EPI_ISL_911879 Human A2a Johns Hopkins Hospital Department of Pathology B.1.2 1-2 days ago North America North America Female 20G Johns Hopkins Hospital Department of Pathology 2021-01-26 C. Paul Morris et al USA/MD-HP01576/2021 63 20G USA Maryland Maryland EPI_ISL_911880 Human A2a Johns Hopkins Hospital Department of Pathology B.1.2 1-2 days ago North America North America Female 20G Johns Hopkins Hospital Department of Pathology 2021-01-26 C. Paul Morris et al USA/MA-MASPHL-01508/2021 20G USA Massachusetts Massachusetts EPI_ISL_876231 Human A2a Massachusetts State Public Health Laboratory B.1.2 One week ago North America North America 20G Massachusetts State Public Health Laboratory 2021-01-17 Andrew Lang et al MW540352.1 USA/MA-MASPHL-01556/2021 20G USA Massachusetts Massachusetts EPI_ISL_876124 Human A2a Massachusetts State Public Health Laboratory B.1.2 One week ago North America North America 20G Massachusetts State Public Health Laboratory 2021-01-13 Andrew Lang et al USA/MA-MASPHL-01651/2021 20G USA Massachusetts Massachusetts EPI_ISL_913414 Human A2a Massachusetts State Public Health Laboratory B.1.2 1-2 days ago North America North America 20G Massachusetts State Public Health Laboratory 2021-01-21 Andrew Lang et al USA/MA-QDX-3060/2021 26 20G USA Massachusetts Massachusetts EPI_ISL_854959 Human A2a Quest Diagnostics B.1.2 One week ago North America North America Female 20G Quest Diagnostics 2021-01-07 Rosenthal et al MW495224.1 USA/MA-QDX-2977/2021 63 20G USA Massachusetts Massachusetts EPI_ISL_854909 Human A2a Quest Diagnostics B.1.2 One week ago North America North America Female 20G Quest Diagnostics 2021-01-05 Rosenthal et al MW495173.1 USA/MO-QDX-3408/2020 20G USA Missouri Missouri EPI_ISL_884370 Human A2a Infectious Diseases, Quest Diagnostics B.1.2 One week ago North America North America 20G Infectious Diseases, Quest Diagnostics 2020-10-30 Rosenthal et al MW522436.1 USA/KS-CDC-LC00000319/2020 31 20G USA Kansas Kansas EPI_ISL_888026 Human A2a Labcorp B.1.2 3-7 days ago North America North America Female 20G Genomics and Discovery, Respiratory Viruses Branch, Division of Viral Diseases, Centers for Disease Control and Prevention 2020-12-26 Peter W. Cook et al USA/NM-UNM-01748/2021 20G USA New Mexico New Mexico EPI_ISL_872495 Human A2a New Mexico Department of Health Scientific Laboratory B.1.2 One week ago North America North America 20G Center for Global Health, University of New Mexico Health Sciences Center 2021-01-11 Daryl Domman et al USA/NM-UNM-01816/2021 20G USA New Mexico New Mexico EPI_ISL_872557 Human A2a New Mexico Department of Health Scientific Laboratory B.1.2 One week ago North America North America 20G Center for Global Health, University of New Mexico Health Sciences Center 2021-01-15 Daryl Domman et al USA/AZ-TG704097/2020 20G USA Arizona Arizona EPI_ISL_845823 Human A2a TGen North B.1.2 One month ago North America North America 20G TGen North 2020-12-23 Jolene Bowers et al A USA/AZ-TG707634/2021 20G USA Arizona Arizona EPI_ISL_913888 Human A2a TGen North B.1.2 1-2 days ago North America North America 20G TGen North 2021-01-04 Jolene Bowers et al		Coconino County
USA/NM-CDC-LC00000135/2020	51	20G	USA	New Mexico	New Mexico	EPI_ISL_888488	Human	A2a	Labcorp	B.1.2	3-7 days ago	North America	North America	Male	20G	Genomics and Discovery, Respiratory Viruses Branch, Division of Viral Diseases, Centers for Disease Control and Prevention		2020-12-26	Peter W. Cook et al
USA/NM-CDC-LC00002861/2020	29	20G	USA	New Mexico	New Mexico	EPI_ISL_888539	Human	A2a	Labcorp	B.1.2	3-7 days ago	North America	North America	Female	20G	Genomics and Discovery, Respiratory Viruses Branch, Division of Viral Diseases, Centers for Disease Control and Prevention		2020-12-31	Peter W. Cook et al
USA/NM-UNM-EDB00118/2021		20G	USA	New Mexico	New Mexico	EPI_ISL_877150	Human	A2a	Univeristy of New Mexico Hospital	B.1.2	One week ago	North America	North America		20G	Center for Global Health, University of New Mexico Health Sciences Center		2021-01-15	Daryl Domman et al
USA/NM-UNM-EDB00130/2021		20G	USA	New Mexico	New Mexico	EPI_ISL_877162	Human	A2a	Univeristy of New Mexico Hospital	B.1.2	One week ago	North America	North America		20G	Center for Global Health, University of New Mexico Health Sciences Center		2021-01-18	Daryl Domman et al
USA/NM-CDC-LC00000141/2020	34	20G	USA	New Mexico	New Mexico	EPI_ISL_887701	Human	A2a	Labcorp	B.1.2	3-7 days ago	North America	North America	Male	20G	Genomics and Discovery, Respiratory Viruses Branch, Division of Viral Diseases, Centers for Disease Control and Prevention		2020-12-26	Peter W. Cook et al
USA/AZ-CDC-LC0005322/2021	68	20G	USA	Arizona	Arizona	EPI_ISL_886622	Human	A2a	Labcorp	B.1.2	3-7 days ago	North America	North America	Female	20G	Genomics and Discovery, Respiratory Viruses Branch, Division of Viral Diseases, Centers for Disease Control and Prevention		2021-01-09	Peter W. Cook et al
USA/NM-CDC-LC00000875/2020	7	20G	USA	New Mexico	New Mexico	EPI_ISL_887637	Human	A2a	Labcorp	B.1.2	3-7 days ago	North America	North America	Female	20G	Genomics and Discovery, Respiratory Viruses Branch, Division of Viral Diseases, Centers for Disease Control and Prevention		2020-12-24	Peter W. Cook et al
USA/NM-CDC-LC0005243/2021	13	20G	USA	New Mexico	New Mexico	EPI_ISL_886443	Human	A2a	Labcorp	B.1.2	3-7 days ago	North America	North America	Male	20G	Genomics and Discovery, Respiratory Viruses Branch, Division of Viral Diseases, Centers for Disease Control and Prevention		2021-01-08	Peter W. Cook et al
USA/WY-WPHL-21003759/2021	65	20G	USA	Wyoming	Wyoming	EPI_ISL_911936	Human	A2a	Wyoming Public Health Laboratory	B.1.2	1-2 days ago	North America	North America	Male	20G	Wyoming Public Health Laboratory		2021-01-11	Noah Hull et al
USA/WY-WPHL-21003765/2021	17	20G	USA	Wyoming	Wyoming	EPI_ISL_911937	Human	A2a	Wyoming Public Health Laboratory	B.1.2	1-2 days ago	North America	North America	Female	20G	Wyoming Public Health Laboratory		2021-01-11	Noah Hull et al
USA/NM-CDC-LC0004170/2021	17	20G	USA	New Mexico	New Mexico	EPI_ISL_886480	Human	A2a	Labcorp	B.1.2	3-7 days ago	North America	North America	Male	20G	Genomics and Discovery, Respiratory Viruses Branch, Division of Viral Diseases, Centers for Disease Control and Prevention		2021-01-02	Peter W. Cook et al
USA/NM-CDC-LC00000162/2020	49	20G	USA	New Mexico	New Mexico	EPI_ISL_887738	Human	A2a	Labcorp	B.1.2	3-7 days ago	North America	North America	Female	20G	Genomics and Discovery, Respiratory Viruses Branch, Division of Viral Diseases, Centers for Disease Control and Prevention		2020-12-26	Peter W. Cook et al
USA/NM-CDC-LC0004159/2021	17	20G	USA	New Mexico	New Mexico	EPI_ISL_886481	Human	A2a	Labcorp	B.1.2	3-7 days ago	North America	North America	Male	20G	Genomics and Discovery, Respiratory Viruses Branch, Division of Viral Diseases, Centers for Disease Control and Prevention		2021-01-03	Peter W. Cook et al
USA/NM-CDC-LC00000176/2020	29	20G	USA	New Mexico	New Mexico	EPI_ISL_888492	Human	A2a	Labcorp	B.1.2	3-7 days ago	North America	North America	Male	20G	Genomics and Discovery, Respiratory Viruses Branch, Division of Viral Diseases, Centers for Disease Control and Prevention		2020-12-26	Peter W. Cook et al
USA/NM-DOH-2020617192/2020	24	20G	USA	New Mexico	New Mexico	EPI_ISL_751803	Human	A2a	New Mexico Department of Health Scientific Laboratory	B.1.2	Older	North America	North America	Female	20G	New Mexico Department of Health Scientific Laboratory		2020-12-12	D'eldra Malone et al
USA/NM-UNM-EDB00121/2021		20G	USA	New Mexico	New Mexico	EPI_ISL_877153	Human	A2a	Univeristy of New Mexico Hospital	B.1.2	One week ago	North America	North America		20G	Center for Global Health, University of New Mexico Health Sciences Center		2021-01-14	Daryl Domman et al
USA/NM-UNM-EDB00146/2021		20G	USA	New Mexico	New Mexico	EPI_ISL_877178	Human	A2a	Univeristy of New Mexico Hospital	B.1.2	One week ago	North America	North America		20G	Center for Global Health, University of New Mexico Health Sciences Center		2021-01-16	Daryl Domman et al
USA/NM-DOH-2020648620/2020	65	20G	USA	New Mexico	New Mexico	EPI_ISL_824544	Human	A2a	New Mexico Department of Health Scientific Laboratory	B.1.2	One month ago	North America	North America	Male	20G	New Mexico Department of Health Scientific Laboratory		2020-12-30	Ellie Johnson et al	MW485283.1
USA/NM-DOH-2021004238/2021	25	20G	USA	New Mexico	New Mexico	EPI_ISL_904057	Human	A2a	New Mexico Department of Health Scientific Laboratory	B.1.2	3-7 days ago	North America	North America	Female	20G	New Mexico Department of Health Scientific Laboratory		2021-01-04	Ellie Johnson et al
USA/NM-DOH-2020642984/2020	37	20G	USA	New Mexico	New Mexico	EPI_ISL_767076	Human	A2a	New Mexico Department of Health Scientific Laboratory	B.1.2	One month ago	North America	North America	Female	20G	New Mexico Department of Health Scientific Laboratory		2020-12-28	D'eldra Malone et al
USA/NM-DOH-2021011279/2021	56	20G	USA	New Mexico	New Mexico	EPI_ISL_904063	Human	A2a	New Mexico Department of Health Scientific Laboratory	B.1.2	3-7 days ago	North America	North America	Female	20G	New Mexico Department of Health Scientific Laboratory		2021-01-07	Ellie Johnson et al
USA/NM-DOH-2020647132/2020	53	20G	USA	New Mexico	New Mexico	EPI_ISL_824539	Human	A2a	New Mexico Department of Health Scientific Laboratory	B.1.2	One month ago	North America	North America	Female	20G	New Mexico Department of Health Scientific Laboratory		2020-12-29	Ellie Johnson et al	MW485279.1
USA/NM-DOH-2021021031/2021	55	20G	USA	New Mexico	New Mexico	EPI_ISL_925236	Human	A2a	New Mexico Department of Health Scientific Laboratory	B.1.2	1-2 days ago	North America	North America	Female	20G	New Mexico Department of Health Scientific Laboratory		2021-01-13	Ellie Johnson et al
USA/NM-DOH-2021029656/2021	33	20G	USA	New Mexico	New Mexico	EPI_ISL_904109	Human	A2a	New Mexico Department of Health Scientific Laboratory	B.1.2	3-7 days ago	North America	North America	Male	20G	New Mexico Department of Health Scientific Laboratory		2021-01-19	Ellie Johnson et al
USA/NM-UNM-01774/2021		20G	USA	New Mexico	New Mexico	EPI_ISL_872516	Human	A2a	New Mexico Department of Health Scientific Laboratory	B.1.2	One week ago	North America	North America		20G	Center for Global Health, University of New Mexico Health Sciences Center		2021-01-12	Daryl Domman et al
USA/NM-DOH-2021019216/2021	46	20G	USA	New Mexico	New Mexico	EPI_ISL_925217	Human	A2a	New Mexico Department of Health Scientific Laboratory	B.1.2	1-2 days ago	North America	North America	Male	20G	New Mexico Department of Health Scientific Laboratory		2021-01-12	Ellie Johnson et al
USA/NM-DOH-2020649103/2020	54	20G	USA	New Mexico	New Mexico	EPI_ISL_824548	Human	A2a	New Mexico Department of Health Scientific Laboratory	B.1.2	One month ago	North America	North America	Male	20G	New Mexico Department of Health Scientific Laboratory		2020-12-30	Ellie Johnson et al
USA/NM-QDX-3646/2021		20G	USA	New Mexico	New Mexico	EPI_ISL_907070	Human	A2a	Infectious Diseases, Quest Diagnostics	B.1.2	3-7 days ago	North America	North America		20G	Infectious Diseases, Quest Diagnostics		2021-01-07	Rosenthal et al
USA/NM-DOH-2020646081/2020	58	20G	USA	New Mexico	New Mexico	EPI_ISL_824529	Human	A2a	New Mexico Department of Health Scientific Laboratory	B.1.2	One month ago	North America	North America	Female	20G	New Mexico Department of Health Scientific Laboratory		2020-12-29	Ellie Johnson et al	MW485270.1
USA/NM-DOH-2021029216/2021	15	20G	USA	New Mexico	New Mexico	EPI_ISL_904106	Human	A2a	New Mexico Department of Health Scientific Laboratory	B.1.2	3-7 days ago	North America	North America	Female	20G	New Mexico Department of Health Scientific Laboratory		2021-01-19	Ellie Johnson et al
USA/NM-DOH-2020631590/2020	29	20G	USA	New Mexico	New Mexico	EPI_ISL_766902	Human	A2a	New Mexico Department of Health Scientific Laboratory	B.1.2	One month ago	North America	North America	Female	20G	New Mexico Department of Health Scientific Laboratory		2020-12-19	D'eldra Malone et al	MW449484.1
USA/NM-UNM-01805/2021		20G	USA	New Mexico	New Mexico	EPI_ISL_872546	Human	A2a	New Mexico Department of Health Scientific Laboratory	B.1.2	One week ago	North America	North America		20G	Center for Global Health, University of New Mexico Health Sciences Center		2021-01-14	Daryl Domman et al
USA/NM-UNM-01729/2021		20G	USA	New Mexico	New Mexico	EPI_ISL_869239	Human	A2a	New Mexico Department of Health Scientific Laboratory	B.1.2	One week ago	North America	North America		20G	Center for Global Health, University of New Mexico Health Sciences Center		2021-01-09	Daryl Domman et al
USA/NM-UNM-ED0053/2021		20G	USA	New Mexico	New Mexico	EPI_ISL_888805	Human	A2a	Univeristy of New Mexico Hospital	B.1.2	3-7 days ago	North America	North America		20G	Center for Global Health, University of New Mexico Health Sciences Center		2021-01-11	Daryl Domman et al
USA/NM-UNM-01666/2021		20G	USA	New Mexico	New Mexico	EPI_ISL_869193	Human	A2a	New Mexico Department of Health Scientific Laboratory	B.1.2	One week ago	North America	North America		20G	Center for Global Health, University of New Mexico Health Sciences Center		2021-01-06	Daryl Domman et al
USA/NMDOH-2021017335/2021	22	20G	USA	New Mexico	New Mexico	EPI_ISL_862694	Human	A2a	New Mexico Department of Health Scientific Laboratory	B.1.2	One week ago	North America	North America	Female	20G	New Mexico Department of Health Scientific Laboratory		2021-01-11	D'eldra Malone et al	MW517771.1
USA/NM-DOH-2020617051/2020	39	20G	USA	New Mexico	New Mexico	EPI_ISL_751839	Human	A2a	New Mexico Department of Health Scientific Laboratory	B.1.2	Older	North America	North America	Female	20G	New Mexico Department of Health Scientific Laboratory		2020-12-12	D'eldra Malone et al	MW454422.1
USA/NMDOH-2021017506/2021	73	20G	USA	New Mexico	New Mexico	EPI_ISL_862697	Human	A2a	New Mexico Department of Health Scientific Laboratory	B.1.2	One week ago	North America	North America	Female	20G	New Mexico Department of Health Scientific Laboratory		2021-01-11	D'eldra Malone et al	MW517774.1
USA/NM-CDC-LC00002297/2021	47	20G	USA	New Mexico	New Mexico	EPI_ISL_888523	Human	A2a	Labcorp	B.1.2	3-7 days ago	North America	North America	Male	20G	Genomics and Discovery, Respiratory Viruses Branch, Division of Viral Diseases, Centers for Disease Control and Prevention		2021-01-01	Peter W. Cook et al
USA/NM-DOH-2021018376/2021	57	20G	USA	New Mexico	New Mexico	EPI_ISL_925209	Human	A2a	New Mexico Department of Health Scientific Laboratory	B.1.2	1-2 days ago	North America	North America	Female	20G	New Mexico Department of Health Scientific Laboratory		2021-01-11	Ellie Johnson et al
USA/NM-DOH-2021018577/2021	69	20G	USA	New Mexico	New Mexico	EPI_ISL_925214	Human	A2a	New Mexico Department of Health Scientific Laboratory	B.1.2	1-2 days ago	North America	North America	Female	20G	New Mexico Department of Health Scientific Laboratory		2021-01-11	Ellie Johnson et al
USA/NM-DOH-2020645157/2020	13	20G	USA	New Mexico	New Mexico	EPI_ISL_824522	Human	A2a	New Mexico Department of Health Scientific Laboratory	B.1.2	One month ago	North America	North America	Male	20G	New Mexico Department of Health Scientific Laboratory		2020-12-28	Ellie Johnson et al	MW485263.1
USA/NM-CDC-LC00002298/2020	20	20G	USA	New Mexico	New Mexico	EPI_ISL_888555	Human	A2a	Labcorp	B.1.2	3-7 days ago	North America	North America	Male	20G	Genomics and Discovery, Respiratory Viruses Branch, Division of Viral Diseases, Centers for Disease Control and Prevention		2020-12-31	Peter W. Cook et al
USA/NM-DOH-2021018502/2021	49	20G	USA	New Mexico	New Mexico	EPI_ISL_925213	Human	A2a	New Mexico Department of Health Scientific Laboratory	B.1.2	1-2 days ago	North America	North America	Female	20G	New Mexico Department of Health Scientific Laboratory		2021-01-11	Ellie Johnson et al
USA/KS-CDC-STM-0000014-G06/2021		20G	USA	Kansas	Kansas	EPI_ISL_884679	Human	A2a	Respiratory Viruses Branch, Centers for Disease Control and Prevention	B.1.2	One week ago	North America	North America		20G	Respiratory Viruses Branch, Centers for Disease Control and Prevention		2021-01-12	Cook et al	MW524965.1
USA/KS-KHEL-0053/2021	17	20G	USA	Kansas	Kansas	EPI_ISL_884233	Human	A2a	Kansas Health and Environmental Lab	B.1.2	One week ago	North America	North America	Female	20G	Kansas Health and Environmental Lab		2021-01-11	Mike Grose et al
USA/LA-EVTL1787/2021	37	20G	USA	Louisiana	Louisiana	EPI_ISL_889763	Human	A2a	LSUHS Emerging Viral Threat Laboratory	B.1.2	3-7 days ago	North America	North America	Female	20G	Microbial Genome Sequencing Center		2021-01-18	Jeremy P. Kamil et al		Caddo Parish
USA/CA-QDX-3616/2021		20G	USA	California	California	EPI_ISL_906958	Human	A2a	Infectious Diseases, Quest Diagnostics	B.1.2	3-7 days ago	North America	North America		20G	Infectious Diseases, Quest Diagnostics		2021-01-10	Rosenthal et al
USA/CA-QDX-3692/2021		20G	USA	California	California	EPI_ISL_907025	Human	A2a	Infectious Diseases, Quest Diagnostics	B.1.2	3-7 days ago	North America	North America		20G	Infectious Diseases, Quest Diagnostics		2021-01-10	Rosenthal et al
USA/TX-DSHS-2040/2020		20G	USA	Texas	Texas	EPI_ISL_766677	Human	A2a	Texas Department of State Health Services	B.1.2	One month ago	North America	North America		20G	Texas Department of State Health Services		2020-11-13	Rashmi Tuladhar et al	MW436748.1	Travis County
Switzerland/ZH-ETHZ-400171/2020		20G	Switzerland	Zürich	Zürich	EPI_ISL_728917	Human	A2a	Viollier AG	B.1.2	Older	Europe	Europe		20G	Department of Biosystems Science and Engineering, ETH Zürich		2020-12-07	Chaoran Chen et al
USA/CA-IGI-2815/2021		20G	USA	California	California	EPI_ISL_918247	Human	A2a	Innovative Genomics Institute, UC Berkeley	B.1.2	1-2 days ago	North America	North America		20G	Innovative Genomics Institute, UC Berkeley		2021-01-12	Stacia Wyman et al		Alameda County
USA/TX-HMH-MCoV-19238/2020		20G	USA	Texas	Texas	EPI_ISL_783710	Human	A2a	Houston Methodist Hospital	B.1.2	One month ago	North America	North America		20G	Houston Methodist Hospital		2020-11-28	S. Wesley Long et al A		Houston
USA/TX-HMH-MCoV-18926/2020		20G	USA	Texas	Texas	EPI_ISL_785224	Human	A2a	Houston Methodist Hospital	B.1.2	One month ago	North America	North America		20G	Houston Methodist Hospital		2020-11-26	S. Wesley Long et al A		Houston
USA/CA-QDX-3993/2021	6	20G	USA	California	California	EPI_ISL_903407	Human	A2a	Quest Diagnostics	B.1.2	3-7 days ago	North America	North America	Female	20G	Quest Diagnostics		2021-01-09	Rosenthal et al
USA/CA-QDX-3962/2021	54	20G	USA	California	California	EPI_ISL_906408	Human	A2a	Quest Diagnostics	B.1.2	3-7 days ago	North America	North America	Female	20G	Quest Diagnostics		2021-01-09	Rosenthal et al
Denmark/DCGC-16030/2020		20G	Denmark	Hovedstaden	Hovedstaden	EPI_ISL_714546	Human	A2a	Department of Virus and Microbiological Special Diagnostics, Statens Serum Institut, Copenhagen, Denmark	B.1.2	Older	Europe	Europe		20G	Albertsen Lab, Department of Chemistry and Bioscience, Aalborg University, Denmark		2020-11-23	Danish Covid-19 Genome Consortium et al
USA/OK-CDC-LC0004279/2021	55	20G	USA	Oklahoma	Oklahoma	EPI_ISL_886313	Human	A2a	Labcorp	B.1.2	3-7 days ago	North America	North America	Female	20G	Genomics and Discovery, Respiratory Viruses Branch, Division of Viral Diseases, Centers for Disease Control and Prevention		2021-01-03	Peter W. Cook et al
USA/TX-CDC-STM-A100065/2021	77	20G	USA	Texas	Texas	EPI_ISL_850979	Human	A2a	Helix/Illumina	B.1.2	One month ago	North America	North America	Female	20G	Genomics and Discovery, Respiratory Viruses Branch, Division of Viral Diseases, Centers for Disease Control and Prevention		2021-01-03	Peter W. Cook et al	MW494376.1
USA/WA-S3954/2021		20G	USA	Washington	Washington	EPI_ISL_912000	Human	A2a	Altius Institute for Biomedical Sciences	B.1.2	1-2 days ago	North America	North America		20G	Seattle Flu Study		2021-01-09	Deborah A. Nickerson et al		Thurston County
USA/WA-S3946/2021		20G	USA	Washington	Washington	EPI_ISL_911992	Human	A2a	Altius Institute for Biomedical Sciences	B.1.2	1-2 days ago	North America	North America		20G	Seattle Flu Study		2021-01-09	Deborah A. Nickerson et al		King County
USA/WA-S3699/2021		20G	USA	Washington	Washington	EPI_ISL_891125	Human	A2a	Altius Institute for Biomedical Sciences	B.1.2	3-7 days ago	North America	North America		20G	Seattle Flu Study		2021-01-09	Deborah A. Nickerson et al		Pierce County WA
USA/WA-S3957/2021		20G	USA	Washington	Washington	EPI_ISL_912003	Human	A2a	Altius Institute for Biomedical Sciences	B.1.2	1-2 days ago	North America	North America		20G	Seattle Flu Study		2021-01-09	Deborah A. Nickerson et al		Thurston County
USA/WA-S3709/2021		20G	USA	Washington	Washington	EPI_ISL_891135	Human	A2a	Altius Institute for Biomedical Sciences	B.1.2	3-7 days ago	North America	North America		20G	Seattle Flu Study		2021-01-09	Deborah A. Nickerson et al		King County
USA/WA-S3927/2021		20G	USA	Washington	Washington	EPI_ISL_911973	Human	A2a	Altius Institute for Biomedical Sciences	B.1.2	1-2 days ago	North America	North America		20G	Seattle Flu Study		2021-01-09	Deborah A. Nickerson et al		King County
USA/NY-Wadsworth-21009558-01/2021	55	20G	USA	New York	New York	EPI_ISL_884009	Human	A2a	ALBANY MEDICAL CENTER HOSPITAL CLINICAL LABORATORIES	B.1.2	One week ago	North America	North America	Female	20G	Wadsworth Center, New York State Department of Health		2021-01-17	Kirsten St. George et al		Rensselaer County
USA/SC-CDC-2-3767493/2021	32	20G	USA	South Carolina	South Carolina	EPI_ISL_903688	Human	A2a	SC Dept of Health and Env. Control-Bureau of Laboratories	B.1.2	3-7 days ago	North America	North America	Female	20G	Genomics and Discovery, Respiratory Viruses Branch, Division of Viral Diseases, Centers for Disease Control and Prevention		2021-01-02	Krista Queen et al A
USA/TX-HMH-MCoV-16104/2020		20G	USA	Texas	Texas	EPI_ISL_785788	Human	A2a	Houston Methodist Hospital	B.1.2	One month ago	North America	North America		20G	Houston Methodist Hospital		2020-10-27	S. Wesley Long et al A		Houston
USA/TX-HMH-MCoV-16149/2020		20G	USA	Texas	Texas	EPI_ISL_785833	Human	A2a	Houston Methodist Hospital	B.1.2	One month ago	North America	North America		20G	Houston Methodist Hospital		2020-10-27	S. Wesley Long et al A		Houston
USA/MD-HP12179/2020	23	20G	USA	Maryland	Maryland	EPI_ISL_791479	Human	A2a	Johns Hopkins Hospital Department of Pathology	B.1.2	One month ago	North America	North America		20G	Johns Hopkins Hospital Department of Pathology		2020-12-21	C. Paul Morris et al
USA/CA-QDX-3069/2021	21	20G	USA	California	California	EPI_ISL_854831	Human	A2a	Quest Diagnostics	B.1.2	One week ago	North America	North America	Female	20G	Quest Diagnostics		2021-01-07	Rosenthal et al	MW495090.1
USA/NM-DOH-2020642307/2020	20	20G	USA	New Mexico	New Mexico	EPI_ISL_767066	Human	A2a	New Mexico Department of Health Scientific Laboratory	B.1.2	One month ago	North America	North America	Male	20G	New Mexico Department of Health Scientific Laboratory		2020-12-27	D'eldra Malone et al
USA/OK-USAFSAM-S659/2020	3	20G	USA	Oklahoma	Oklahoma	EPI_ISL_831732	Human	A2a	United States Air Force School of Aerospace Medicine	B.1.2	One month ago	North America	North America	Female	20G	United States Air Force School of Aerospace Medicine		2020-12-09	Anthony Fries et al
USA/WA-S4073/2021		20G	USA	Washington	Washington	EPI_ISL_912119	Human	A2a	Altius Institute for Biomedical Sciences	B.1.2	1-2 days ago	North America	North America		20G	Seattle Flu Study		2021-01-19	Deborah A. Nickerson et al		King County
USA/MD-HP01100/2021	32	20G	USA	Maryland	Maryland	EPI_ISL_860949	Human	A2a	Johns Hopkins Hospital Department of Pathology	B.1.2	One week ago	North America	North America	Male	20G	Johns Hopkins Hospital Department of Pathology		2021-01-04	C. Paul Morris et al
USA/AZ-CDC-LC00000101/2020	81	20G	USA	Arizona	Arizona	EPI_ISL_888175	Human	A2a	Labcorp	B.1.2	3-7 days ago	North America	North America	Male	20G	Genomics and Discovery, Respiratory Viruses Branch, Division of Viral Diseases, Centers for Disease Control and Prevention		2020-12-24	Peter W. Cook et al
USA/NM-DOH-2020631558/2020	54	20G	USA	New Mexico	New Mexico	EPI_ISL_766901	Human	A2a	New Mexico Department of Health Scientific Laboratory	B.1.2	One month ago	North America	North America	Male	20G	New Mexico Department of Health Scientific Laboratory		2020-12-19	D'eldra Malone et al	MW449482.1
USA/OK-CDC-LC0003092/2021	48	20G	USA	Oklahoma	Oklahoma	EPI_ISL_886339	Human	A2a	Labcorp	B.1.2	3-7 days ago	North America	North America	Female	20G	Genomics and Discovery, Respiratory Viruses Branch, Division of Viral Diseases, Centers for Disease Control and Prevention		2021-01-10	Peter W. Cook et al
USA/KY-CDC-LC0004017/2021	46	20G	USA	Kentucky	Kentucky	EPI_ISL_886389	Human	A2a	Labcorp	B.1.2	3-7 days ago	North America	North America	Male	20G	Genomics and Discovery, Respiratory Viruses Branch, Division of Viral Diseases, Centers for Disease Control and Prevention		2021-01-02	Peter W. Cook et al
USA/KS-CDC-LC00000331/2020	25	20G	USA	Kansas	Kansas	EPI_ISL_888476	Human	A2a	Labcorp	B.1.2	3-7 days ago	North America	North America	Male	20G	Genomics and Discovery, Respiratory Viruses Branch, Division of Viral Diseases, Centers for Disease Control and Prevention		2020-12-26	Peter W. Cook et al
USA/TX-DSHS-2342/2021		20G	USA	Texas	Texas	EPI_ISL_925073	Human	A2a	TXDSHS	B.1.2	1-2 days ago	North America	North America		20G	TXDSHS		2021-01-06	Bonnie Oh et al		Brazos County
USA/MD-HP01350/2021	26	20G	USA	Maryland	Maryland	EPI_ISL_887557	Human	A2a	Johns Hopkins Hospital Department of Pathology	B.1.2	3-7 days ago	North America	North America	Female	20G	Johns Hopkins Hospital Department of Pathology		2021-01-16	C. Paul Morris et al
USA/FL-BPHL-2581/2020		20G	USA	Florida	Florida	EPI_ISL_848805	Human	A2a	Florida Bureau of Public Health Laboratories	B.1.2	One month ago	North America	North America		20G	Florida Bureau of Public Health Laboratories		2020-11-17	Sarah Schmedes et al	MW491082.1
USA/TX-HMH-MCoV-18527/2020		20G	USA	Texas	Texas	EPI_ISL_784875	Human	A2a	Houston Methodist Hospital	B.1.2	One month ago	North America	North America		20G	Houston Methodist Hospital		2020-11-19	S. Wesley Long et al A		Houston
USA/AZ-TG707641/2021		20G	USA	Arizona	Arizona	EPI_ISL_913818	Human	A2a	TGen North	B.1.2	1-2 days ago	North America	North America		20G	TGen North		2021-01-04	Jolene Bowers et al Coconino County USA/CA-QDX-4091/2021 36 20G USA California California EPI_ISL_903476 Human A2a Quest Diagnostics B.1.2 3-7 days ago North America North America Female 20G Quest Diagnostics 2021-01-08 Rosenthal et al USA/CA-QDX-2821/2020 19 20G USA California California EPI_ISL_803051 Human A2a Quest Diagnostics B.1.2 One month ago North America North America Male 20G Quest Diagnostics 2020-12-24 Rosenthal et al MW460627.1 USA/OK-QDX-3278/2020 20G USA Oklahoma Oklahoma EPI_ISL_884403 Human A2a Infectious Diseases, Quest Diagnostics B.1.2 One week ago North America North America 20G Infectious Diseases, Quest Diagnostics 2020-11-07 Rosenthal et al MW522469.1 USA/AZ-CDC-LC00000249/2020 60 20G USA Arizona Arizona EPI_ISL_888566 Human A2a Labcorp B.1.2 3-7 days ago North America North America Male 20G Genomics and Discovery, Respiratory Viruses Branch, Division of Viral Diseases, Centers for Disease Control and Prevention 2020-12-26 Peter W. Cook et al USA/NV-CDC-LC00002828/2020 78 20G USA Nevada Nevada EPI_ISL_887790 Human A2a Labcorp B.1.2 3-7 days ago North America North America Female 20G Genomics and Discovery, Respiratory Viruses Branch, Division of Viral Diseases, Centers for Disease Control and Prevention 2020-12-31 Peter W. Cook et al USA/MA-QDX-2951/2021 28 20G USA Massachusetts Massachusetts EPI_ISL_854896 Human A2a Quest Diagnostics B.1.2 One week ago North America North America Female 20G Quest Diagnostics 2021-01-07 Rosenthal et al MW495160.1 USA/WY-WPHL-20172536/2020 73 20G USA Wyoming Wyoming EPI_ISL_770487 Human A2a Wyoming Public Health Laboratory B.1.2 One month ago North America North America Female 20G Wyoming Public Health Laboratory 2020-12-31 Noah Hull et al USA/WY-WPHL-21003838/2021 74 20G USA Wyoming Wyoming EPI_ISL_911939 Human A2a Wyoming Public Health Laboratory B.1.2 1-2 days ago North America North America Female 20G Wyoming Public Health Laboratory 2021-01-11 Noah Hull et al USA/WY-WPHL-20171884/2020 67 20G USA Wyoming Wyoming EPI_ISL_770454 Human A2a Wyoming Public Health Laboratory B.1.2 One month ago North America North America Female 20G Wyoming Public Health Laboratory 2020-12-29 Noah Hull et al USA/WY-WPHL-20172645/2020 20G USA Wyoming Wyoming EPI_ISL_770492 Human A2a Wyoming Public Health Laboratory B.1.2 One month ago North America North America 20G Wyoming Public Health Laboratory 2020-12-31 Noah Hull et al USA/WY-WPHL-20171745/2020 20G USA Wyoming Wyoming EPI_ISL_842619 Human A2a Wyoming Public Health Laboratory B.1.2 One month ago North America North America 20G Wyoming Public Health Laboratory 2020-12-29 Noah Hull et al USA/WY-WPHL-21008119/2021 58 20G USA Wyoming Wyoming EPI_ISL_888948 Human A2a Wyoming Public Health Laboratory B.1.2 3-7 days ago North America North America Female 20G Wyoming Public Health Laboratory 2021-01-21 Noah Hull et al USA/WY-WPHL-21002149/2021 76 20G USA Wyoming Wyoming EPI_ISL_856951 Human A2a Wyoming Public Health Laboratory B.1.2 One week ago North America North America Female 20G Wyoming Public Health Laboratory 2021-01-06 Noah Hull et al USA/TN-CDC-LC0003534/2021 26 20G USA Tennessee Tennessee EPI_ISL_886759 Human A2a Labcorp B.1.2 3-7 days ago North America North America Male 20G Genomics and Discovery, Respiratory Viruses Branch, Division of Viral Diseases, Centers for Disease Control and Prevention 2021-01-11 Peter W. Cook et al USA/KS-CDC-LC00001571/2021 37 20G USA Kansas Kansas EPI_ISL_888516 Human A2a Labcorp B.1.2 3-7 days ago North America North America Male 20G Genomics and Discovery, Respiratory Viruses Branch, Division of Viral Diseases, Centers for Disease Control and Prevention 2021-01-02 Peter W. Cook et al USA/CA-QDX-3936/2021 80 20G USA California California EPI_ISL_906389 Human A2a Quest Diagnostics B.1.2 3-7 days ago North America North America Female 20G Quest Diagnostics 2021-01-07 Rosenthal et al USA/CA-QDX-4383/2021 55 20G USA California California EPI_ISL_914928 Human A2a Quest Diagnostics B.1.2 1-2 days ago North America North America Female 20G Quest Diagnostics 2021-01-14 Rosenthal et al USA/WA-UW-48228/2020 20G USA Washington Washington EPI_ISL_824899 Human A2a UW Virology Lab B.1.2 One month ago North America North America 20G UW Virology Lab 2020-12-20 Pavitra Roychoudhury et al B USA/WA-UW-48232/2020 20G USA Washington Washington EPI_ISL_824903 Human A2a UW Virology Lab B.1.2 One month ago North America North America 20G UW Virology Lab 2020-12-20 Pavitra Roychoudhury et al B USA/NM-CDC-LC00000214/2020 45 20G USA New Mexico New Mexico EPI_ISL_887959 Human A2a Labcorp B.1.2 3-7 days ago North America North America Female 20G Genomics and Discovery, Respiratory Viruses Branch, Division of Viral Diseases, Centers for Disease Control and Prevention 2020-12-24 Peter W. Cook et al USA/CO-CDC-2-3773939/2020 20 20G USA Colorado Colorado EPI_ISL_903781 Human A2a CO Dept. of Public Health and Environment, Lab Services Division B.1.2 3-7 days ago North America North America Female 20G Genomics and Discovery, Respiratory Viruses Branch, Division of Viral Diseases, Centers for Disease Control and Prevention 2020-12-18 Krista Queen et al A USA/NMDOH-2021018870/2021 58 20G USA New Mexico New Mexico EPI_ISL_862710 Human A2a New Mexico Department of Health Scientific Laboratory B.1.2 One week ago North America North America Female 20G New Mexico Department of Health Scientific Laboratory 2021-01-08 D'eldra Malone et al MW517787.1 USA/WY-WPHL-21003570/2021 19 20G USA Wyoming Wyoming EPI_ISL_856929 Human A2a Wyoming Public Health Laboratory B.1.2 One week ago North America North America Male 20G Wyoming Public Health Laboratory 2021-01-10 Noah Hull et al USA/WA-S3964/2021 20G USA Washington Washington EPI_ISL_912010 Human A2a Altius Institute for Biomedical Sciences B.1.2 1-2 days ago North America North America 20G Seattle Flu Study 2021-01-11 Deborah A. Nickerson et al King County USA/TX-HMH-MCoV-19753/2020 20G USA Texas Texas EPI_ISL_784097 Human A2a Houston Methodist Hospital B.1.2 One month ago North America North America 20G Houston Methodist Hospital 2020-11-23 S. Wesley Long et al A Houston USA/FL-BPHL-2613/2020 20G USA Florida Florida EPI_ISL_848717 Human A2a Florida Bureau of Public Health Laboratories B.1.2 One month ago North America North America 20G Florida Bureau of Public Health Laboratories 2020-11-25 Sarah Schmedes et al MW490779.1 USA/NC-CDC-STM-A006/2021 34 20G USA North Carolina North Carolina EPI_ISL_850549 Human A2a Helix/Illumina B.1.2 One month ago North America North America Female 20G Genomics and Discovery, Respiratory Viruses Branch, Division of Viral Diseases, Centers for Disease Control and Prevention 2021-01-02 Peter W. Cook et al MW518152.1 USA/NM-UNM-01654/2021 20G USA New Mexico New Mexico EPI_ISL_869185 Human A2a New Mexico Department of Health Scientific Laboratory B.1.2 One week ago North America North America 20G Center for Global Health, University of New Mexico Health Sciences Center 2021-01-05 Daryl Domman et al USA/NM-DOH-2021012908/2021 41 20G USA New Mexico New Mexico EPI_ISL_831921 Human A2a New Mexico Department of Health Scientific Laboratory B.1.2 One month ago North America North America Female 20G New Mexico Department of Health Scientific Laboratory 2021-01-08 Ellie Johnson et al MW493678.1 USA/WI-UW-2981/2021 20G USA Wisconsin Wisconsin EPI_ISL_906162 Human A2a University of Wisconsin-Madison AIDS Vaccine Research Laboratories B.1.2 3-7 days ago North America North America 20G University of Wisconsin-Madison AIDS Vaccine Research Laboratories 2021-01-12 Gage Moreno et al A Milwaukee County India/KA-NIMH-SEQ-31/2020 20G India Karnataka Karnataka EPI_ISL_825147 Human A2a Narayana Nethralaya lab B.1.2 One month ago Asia Asia 20G Department of Neurovirology, National Institute of Mental Health and Neurosciences (NIMHANS) 2020-12-23 Chitra Pattabiraman et al USA/TX-HMH-MCoV-19418/2020 20G USA Texas Texas EPI_ISL_783829 Human A2a Houston Methodist Hospital B.1.2 One month ago North America North America 20G Houston Methodist Hospital 2020-11-30 S. Wesley Long et al A Houston USA/TX-HMH-MCoV-18076/2020 20G USA Texas Texas EPI_ISL_784424 Human A2a Houston Methodist Hospital B.1.2 One month ago North America North America 20G Houston Methodist Hospital 2020-11-16 S. Wesley Long et al A Houston USA/TX-HMH-MCoV-18290/2020 20G USA Texas Texas EPI_ISL_784638 Human A2a Houston Methodist Hospital B.1.2 One month ago North America North America 20G Houston Methodist Hospital 2020-11-17 S. Wesley Long et al A Houston USA/UT-UPHL-2012133611/2020 20G USA Utah Utah EPI_ISL_746842 Human A2a Utah Public Health Laboratory B.1.2 Older North America North America 20G Utah Public Health Laboratory 2020-12-02 Erin Young et al USA/WA-S3911/2021 20G USA Washington Washington EPI_ISL_903197 Human A2a Seattle Flu Study B.1.2 3-7 days ago North America North America 20G Seattle Flu Study 2021-01-07 Deborah A. Nickerson et al King County USA/WA-S3917/2021 20G USA Washington Washington EPI_ISL_903203 Human A2a Seattle Flu Study B.1.2 3-7 days ago North America North America 20G Seattle Flu Study 2021-01-07 Deborah A. Nickerson et al King County USA/LA-EVTL1103/2020 55 20G USA Louisiana Louisiana EPI_ISL_768373 Human A2a LSUHS Emerging Viral Threat Laboratory B.1.2 One month ago North America North America Female 20G Microbial Genome Sequencing Center 2020-12-03 Jeremy P. Kamil et al Caddo Parish USA/TX-CDC-LC0004284/2021 54 20G USA Texas Texas EPI_ISL_886899 Human A2a Labcorp B.1.2 3-7 days ago North America North America Female 20G Genomics and Discovery, Respiratory Viruses Branch, Division of Viral Diseases, Centers for Disease Control and Prevention 2021-01-04 Peter W. Cook et al USA/OK-CDC-LC0004259/2021 41 20G USA Oklahoma Oklahoma EPI_ISL_886390 Human A2a Labcorp B.1.2 3-7 days ago North America North America Male 20G Genomics and Discovery, Respiratory Viruses Branch, Division of Viral Diseases, Centers for Disease Control and Prevention 2021-01-04 Peter W. Cook et al USA/WI-UW-2932/2021 20G USA Wisconsin Wisconsin EPI_ISL_872865 Human A2a University of Wisconsin-Madison AIDS Vaccine Research Laboratories B.1.2 One week ago North America North America 20G University of Wisconsin-Madison AIDS Vaccine Research Laboratories 2021-01-05 Gage Moreno et al A Milwaukee County USA/NV-CDC-2-3774009/2020 40 20G USA Nevada Nevada EPI_ISL_903664 Human A2a NV State Public Health Laboratory B.1.2 3-7 days ago North America North America Male 20G Genomics and Discovery, Respiratory Viruses Branch, Division of Viral Diseases, Centers for Disease Control and Prevention 2020-12-30 Krista Queen et al A USA/TX-HMH-MCoV-19011/2020 20G USA Texas Texas EPI_ISL_785281 Human A2a Houston Methodist Hospital B.1.2 One month ago North America North America 20G Houston Methodist Hospital 2020-11-26 S. Wesley Long et al A Houston USA/AL-HGSC-JGQQ/2021 57 20G USA Alabama Alabama EPI_ISL_884145 Human A2a Eurofins Diatherix B.1.2 One week ago North America North America Male 20G Hudsonalpha Genome Sequencing Center 2021-01-05 Jane Grimwood et al Houston County AL USA/OK-CDC-LC0005287/2021 29 20G USA Oklahoma Oklahoma EPI_ISL_886558 Human A2a Labcorp B.1.2 3-7 days ago North America North America Male 20G Genomics and Discovery, Respiratory Viruses Branch, Division of Viral Diseases, Centers for Disease Control and Prevention 2021-01-08 Peter W. Cook et al USA/UT-UPHL-2101396984/2020 20G USA Utah Utah EPI_ISL_849258 Human A2a Utah Public Health Laboratory B.1.2 One month ago North America North America 20G Utah Public Health Laboratory 2020-12-14 Erin L. Young et al USA/UT-UPHL-2101179885/2021 20G USA Utah Utah EPI_ISL_849915 Human A2a Utah Public Health Laboratory B.1.2 One month ago North America North America 20G Utah Public Health Laboratory 2021-01-08 Erin L. Young et al USA/TX-CDC-LC0005273/2021 37 20G USA Texas Texas EPI_ISL_886345 Human A2a Labcorp B.1.2 3-7 days ago North America North America Female 20G Genomics and Discovery, Respiratory Viruses Branch, Division of Viral Diseases, Centers for Disease Control and Prevention 2021-01-09 Peter W. Cook et al USA/WY-WPHL-21009220/2021 11 20G USA Wyoming Wyoming EPI_ISL_925272 Human A2a Wyoming Public Health Laboratory B.1.2 1-2 days ago North America North America Male 20G Wyoming Public Health Laboratory 2021-01-26 Noah Hull et al USA/WY-WPHL-21008239/2021 26 20G USA Wyoming Wyoming EPI_ISL_914759 Human A2a Wyoming Public Health Laboratory B.1.2 1-2 days ago North America North America Male 20G Wyoming Public Health Laboratory 2021-01-22 Noah Hull et al USA/AR-CDC-LC0005277/2021 19 20G USA Arkansas Arkansas EPI_ISL_886433 Human A2a Labcorp B.1.2 3-7 days ago North America North America Female 20G Genomics and Discovery, Respiratory Viruses Branch, Division of Viral Diseases, Centers for Disease Control and Prevention 2021-01-08 Peter W. Cook et al USA/WY-WPHL-21006921/2021 33 20G USA Wyoming Wyoming EPI_ISL_888924 Human A2a Wyoming Public Health Laboratory B.1.2 3-7 days ago North America North America Female 20G Wyoming Public Health Laboratory 2021-01-19 Noah Hull et al USA/WY-WPHL-21007694/2021 18 20G USA Wyoming Wyoming EPI_ISL_914775 Human A2a Wyoming Public Health Laboratory B.1.2 1-2 days ago North America North America Male 20G Wyoming Public Health Laboratory 2021-01-20 Noah Hull et al USA/WY-WPHL-21003012/2021 10 20G USA Wyoming Wyoming EPI_ISL_826307 Human A2a Wyoming Public Health Laboratory B.1.2 One month ago North America North America Male 20G Wyoming Public Health Laboratory 2021-01-08 Noah Hull et al USA/WY-WPHL-21006315/2021 12 20G USA Wyoming Wyoming EPI_ISL_871865 Human A2a Wyoming Public Health Laboratory B.1.2 One week ago North America North America Male 20G Wyoming Public Health Laboratory 2021-01-16 Noah Hull et al USA/OR-OHSU-8917/2020 48 20G USA Oregon Oregon EPI_ISL_905861 Human A2a OHSU Lab Services Molecular Microbiology Lab B.1.2 3-7 days ago North America North America Female 20G Oregon SARS-CoV-2 Genome Sequencing Center 2020-12-31 Brendan L. O'Connell et al Columbia County OR USA/FL-BPHL-2822/2020 20G USA Florida Florida EPI_ISL_876534 Human A2a Florida Bureau of Public Health Laboratories B.1.2 One week ago North America North America 20G Florida Bureau of Public Health Laboratories 2020-12-15 Sarah Schmedes et al MW523487.1 USA/FL-BPHL-2823/2020 20G USA Florida Florida EPI_ISL_876535 Human A2a Florida Bureau of Public Health Laboratories B.1.2 One week ago North America North America 20G Florida Bureau of Public Health Laboratories 2020-12-15 Sarah Schmedes et al MW523489.1 USA/FL-BPHL-2825/2020 20G USA Florida Florida EPI_ISL_876536 Human A2a Florida Bureau of Public Health Laboratories B.1.2 One week ago North America North America 20G Florida Bureau of Public Health Laboratories 2020-12-15 Sarah Schmedes et al MW523491.1 USA/LA-EVTL1378/2020 42 20G USA Louisiana Louisiana EPI_ISL_779044 Human A2a LSUHS Emerging Viral Threat Laboratory B.1.2 One month ago North America North America Male 20G Microbial Genome Sequencing Center 2020-12-11 Jeremy P. Kamil et al Bossier Parish USA/LA-EVTL1450/2020 20 20G USA Louisiana Louisiana EPI_ISL_779116 Human A2a LSUHS Emerging Viral Threat Laboratory B.1.2 One month ago North America North America Male 20G Microbial Genome Sequencing Center 2020-12-17 Jennifer L. Carroll et al Bossier Parish USA/MI-UM-10037907571/2021 20G USA Michigan Michigan EPI_ISL_888663 Human A2a University of Michigan Clinical Microbiology Laboratory B.1.2 3-7 days ago North America North America 20G Lauring Lab, University of Michigan, Department of Microbiology and Immunology 2021-01-19 Valesano et al USA/MI-UM-10037830607/2021 20G USA Michigan Michigan EPI_ISL_913118 Human A2a University of Michigan Clinical Microbiology Laboratory B.1.2 1-2 days ago North America North America 20G Lauring Lab, University of Michigan, Department of Microbiology and Immunology 2021-01-14 Valesano et al USA/NM-DOH-2021013368/2021 61 20G USA New Mexico New Mexico EPI_ISL_831925 Human A2a New Mexico Department of Health Scientific Laboratory B.1.2 One month ago North America North America Male 20G New Mexico Department of Health Scientific Laboratory 2021-01-08 Ellie Johnson et al MW493682.1 USA/UT-UPHL-2101627706/2020 20G USA Utah Utah EPI_ISL_849277 Human A2a Utah Public Health Laboratory B.1.2 One month ago North America North America 20G Utah Public Health Laboratory 2020-12-14 Erin L. Young et al USA/AZ-CDC-LC00000876/2020 75 20G USA Arizona Arizona EPI_ISL_887655 Human A2a Labcorp B.1.2 3-7 days ago North America North America Male 20G Genomics and Discovery, Respiratory Viruses Branch, Division of Viral Diseases, Centers for Disease Control and Prevention 2020-12-25 Peter W. Cook et al USA/NM-CDC-LC00002503/2020 39 20G USA New Mexico New Mexico EPI_ISL_888573 Human A2a Labcorp B.1.2 3-7 days ago North America North America Female 20G Genomics and Discovery, Respiratory Viruses Branch, Division of Viral Diseases, Centers for Disease Control and Prevention 2020-12-31 Peter W. Cook et al USA/NM-DOH-2021015119/2021 11 20G USA New Mexico New Mexico EPI_ISL_831937 Human A2a New Mexico Department of Health Scientific Laboratory B.1.2 One month ago North America North America Male 20G New Mexico Department of Health Scientific Laboratory 2021-01-09 Ellie Johnson et al MW493701.1 USA/UT-UPHL-2012566639/2020 20G USA Utah Utah EPI_ISL_746850 Human A2a Utah Public Health Laboratory B.1.2 Older North America North America 20G Utah Public Health Laboratory 2020-12-03 Erin Young et al MW449394.1 USA/UT-CDC-2-3766723/2020 60 20G USA Utah Utah EPI_ISL_903598 Human A2a UT-Unified State Labs: Public Health Utah DOH B.1.2 3-7 days ago North America North America Female 20G Genomics and Discovery, Respiratory Viruses Branch, Division of Viral Diseases, Centers for Disease Control and Prevention 2020-11-30 Krista Queen et al A USA/UT-UPHL-2012768126/2020 20G USA Utah Utah EPI_ISL_746466 Human A2a Utah Public Health Laboratory B.1.2 Older North America North America 20G Utah Public Health Laboratory 2020-11-30 Erin Young et al MW424963.1 USA/NM-UNM-01712/2021 20G USA New Mexico New Mexico EPI_ISL_869227 Human A2a New Mexico Department of Health Scientific Laboratory B.1.2 One week ago North America North America 20G Center for Global Health, University of New Mexico Health Sciences Center 2021-01-07 Daryl Domman et al USA/NM-CDC-LC0005311/2021 30 20G USA New Mexico New Mexico EPI_ISL_886504 Human A2a Labcorp B.1.2 3-7 days ago North America North America Female 20G Genomics and Discovery, Respiratory Viruses Branch, Division of Viral Diseases, Centers for Disease Control and Prevention 2021-01-08 Peter W. Cook et al USA/NM-UNM-01798/2021 20G USA New Mexico New Mexico EPI_ISL_872540 Human A2a New Mexico Department of Health Scientific Laboratory B.1.2 One week ago North America North America 20G Center for Global Health, University of New Mexico Health Sciences Center 2021-01-12 Daryl Domman et al USA/NM-DOH-2021020086/2021 6 20G USA New Mexico New Mexico EPI_ISL_925231 Human A2a New Mexico Department of Health Scientific Laboratory B.1.2 1-2 days ago North America North America Male 20G New Mexico Department of Health Scientific Laboratory 2021-01-12 Ellie Johnson et al USA/LA-EVTL1441/2020 74 20G USA Louisiana Louisiana EPI_ISL_779107 Human A2a LSUHS Emerging Viral Threat Laboratory B.1.2 One month ago North America North America Male 20G Microbial Genome Sequencing Center 2020-12-15 Jennifer L. Carroll et al Bossier Parish USA/LA-EVTL1118/2020 84 20G USA Louisiana Louisiana EPI_ISL_768388 Human A2a LSUHS Emerging Viral Threat Laboratory B.1.2 One month ago North America North America Female 20G Microbial Genome Sequencing Center 2020-12-04 Jeremy P. Kamil et al Bossier Parish USA/LA-EVTL1180/2020 37 20G USA Louisiana Louisiana EPI_ISL_768449 Human A2a LSUHS Emerging Viral Threat Laboratory B.1.2 One month ago North America North America Male 20G Microbial Genome Sequencing Center 2020-12-11 Jeremy P. Kamil et al Bossier Parish USA/LA-EVTL1432/2020 61 20G USA Louisiana Louisiana EPI_ISL_779098 Human A2a LSUHS Emerging Viral Threat Laboratory B.1.2 One month ago North America North America Female 20G Microbial Genome Sequencing Center 2020-12-15 Jeremy P. Kamil et al Bossier Parish USA/LA-EVTL1464/2020 37 20G USA Louisiana Louisiana EPI_ISL_889445 Human A2a LSUHS Emerging Viral Threat Laboratory B.1.2 3-7 days ago North America North America Female 20G Microbial Genome Sequencing Center 2020-12-26 Jeremy P. Kamil et al Bossier Parish USA/LA-EVTL1497/2020 37 20G USA Louisiana Louisiana EPI_ISL_889478 Human A2a LSUHS Emerging Viral Threat Laboratory B.1.2 3-7 days ago North America North America Female 20G Microbial Genome Sequencing Center 2020-12-28 Jeremy P. Kamil et al Bossier Parish USA/LA-EVTL1091/2020 73 20G USA Louisiana Louisiana EPI_ISL_768361 Human A2a LSUHS Emerging Viral Threat Laboratory B.1.2 One month ago North America North America Female 20G Microbial Genome Sequencing Center 2020-12-01 Jeremy P. Kamil et al Bossier Parish USA/LA-EVTL1093/2020 80 20G USA Louisiana Louisiana EPI_ISL_768363 Human A2a LSUHS Emerging Viral Threat Laboratory B.1.2 One month ago North America North America Female 20G Microbial Genome Sequencing Center 2020-12-01 Jeremy P. Kamil et al Bossier Parish USA/LA-EVTL1092/2020 75 20G USA Louisiana Louisiana EPI_ISL_768362 Human A2a LSUHS Emerging Viral Threat Laboratory B.1.2 One month ago North America North America Female 20G Microbial Genome Sequencing Center 2020-12-01 Jeremy P. Kamil et al Bossier Parish USA/LA-EVTL1434/2020 40 20G USA Louisiana Louisiana EPI_ISL_779100 Human A2a LSUHS Emerging Viral Threat Laboratory B.1.2 One month ago North America North America Male 20G Microbial Genome Sequencing Center 2020-12-15 Jeremy P. Kamil et al Bossier Parish USA/LA-EVTL1120/2020 76 20G USA Louisiana Louisiana EPI_ISL_768390 Human A2a LSUHS Emerging Viral Threat Laboratory B.1.2 One month ago North America North America Female 20G Microbial Genome Sequencing Center 2020-12-04 Jeremy P. Kamil et al Bossier Parish USA/LA-EVTL1119/2020 75 20G USA Louisiana Louisiana EPI_ISL_768389 Human A2a LSUHS Emerging Viral Threat Laboratory B.1.2 One month ago North America North America Male 20G Microbial Genome Sequencing Center 2020-12-04 Jeremy P. Kamil et al Bossier Parish USA/LA-EVTL1176/2020 47 20G USA Louisiana Louisiana EPI_ISL_768445 Human A2a LSUHS Emerging Viral Threat Laboratory B.1.2 One month ago North America North America Female 20G Microbial Genome Sequencing Center 2020-12-11 Jeremy P. Kamil et al Bossier Parish USA/LA-EVTL1181/2020 56 20G USA Louisiana Louisiana EPI_ISL_768450 Human A2a LSUHS Emerging Viral Threat Laboratory B.1.2 One month ago North America North America Male 20G Microbial Genome Sequencing Center 2020-12-11 Jeremy P. Kamil et al Bossier Parish USA/LA-EVTL1182/2020 84 20G USA Louisiana Louisiana EPI_ISL_768451 Human A2a LSUHS Emerging Viral Threat Laboratory B.1.2 One month ago North America North America Female 20G Microbial Genome Sequencing Center 2020-12-11 Jeremy P. Kamil et al Bossier Parish USA/LA-EVTL1438/2020 88 20G USA Louisiana Louisiana EPI_ISL_779104 Human A2a LSUHS Emerging Viral Threat Laboratory B.1.2 One month ago North America North America Female 20G Microbial Genome Sequencing Center 2020-12-15 Jeremy P. Kamil et al Bossier Parish USA/LA-EVTL1433/2020 51 20G USA Louisiana Louisiana EPI_ISL_779099 Human A2a LSUHS Emerging Viral Threat Laboratory B.1.2 One month ago North America North America Female 20G Microbial Genome Sequencing Center 2020-12-15 Jeremy P. Kamil et al Bossier Parish USA/LA-EVTL1177/2020 72 20G USA Louisiana Louisiana EPI_ISL_768446 Human A2a LSUHS Emerging Viral Threat Laboratory B.1.2 One month ago North America North America Female 20G Microbial Genome Sequencing Center 2020-12-11 Jeremy P. Kamil et al Bossier Parish USA/LA-EVTL1209/2020 34 20G USA Louisiana Louisiana EPI_ISL_768478 Human A2a LSUHS Emerging Viral Threat Laboratory B.1.2 One month ago North America North America Female 20G Microbial Genome Sequencing Center 2020-12-14 Jeremy P. Kamil et al Bossier Parish USA/LA-EVTL1440/2020 72 20G USA Louisiana Louisiana EPI_ISL_779106 Human A2a LSUHS Emerging Viral Threat Laboratory B.1.2 One month ago North America North America Female 20G Microbial Genome Sequencing Center 2020-12-15 Jennifer L. Carroll et al Bossier Parish USA/LA-EVTL1436/2020 83 20G USA Louisiana Louisiana EPI_ISL_779102 Human A2a LSUHS Emerging Viral Threat Laboratory B.1.2 One month ago North America North America Male 20G Microbial Genome Sequencing Center 2020-12-15 Jeremy P. Kamil et al Bossier Parish USA/LA-EVTL1437/2020 48 20G USA Louisiana Louisiana EPI_ISL_779103 Human A2a LSUHS Emerging Viral Threat Laboratory B.1.2 One month ago North America North America Female 20G Microbial Genome Sequencing Center 2020-12-15 Jeremy P. Kamil et al Bossier Parish USA/LA-EVTL1435/2020 88 20G USA Louisiana Louisiana EPI_ISL_779101 Human A2a LSUHS Emerging Viral Threat Laboratory B.1.2 One month ago North America North America Female 20G Microbial Genome Sequencing Center 2020-12-15 Jeremy P. Kamil et al Bossier Parish USA/LA-EVTL1442/2020 82 20G USA Louisiana Louisiana EPI_ISL_779108 Human A2a LSUHS Emerging Viral Threat Laboratory B.1.2 One month ago North America North America Female 20G Microbial Genome Sequencing Center 2020-12-15 Jennifer L. Carroll et al Bossier Parish USA/LA-USAFSAM-S728/2020 21 20G USA Louisiana Louisiana EPI_ISL_831884 Human A2a United States Air Force School of Aerospace Medicine B.1.2 One month ago North America North America Male 20G United States Air Force School of Aerospace Medicine 2020-12-17 Anthony Fries et al USA/LA-EVTL1178/2020 66 20G USA Louisiana Louisiana EPI_ISL_768447 Human A2a LSUHS Emerging Viral Threat Laboratory B.1.2 One month ago North America North America Male 20G Microbial Genome Sequencing Center 2020-12-11 Jeremy P. Kamil et al Bossier Parish USA/LA-EVTL1439/2020 45 20G USA Louisiana Louisiana EPI_ISL_779105 Human A2a LSUHS Emerging Viral Threat Laboratory B.1.2 One month ago North America North America Female 20G Microbial Genome Sequencing Center 2020-12-15 Jennifer L. Carroll et al Bossier Parish USA/LA-EVTL1183/2020 72 20G USA Louisiana Louisiana EPI_ISL_768452 Human A2a LSUHS Emerging Viral Threat Laboratory B.1.2 One month ago North America North America Female 20G Microbial Genome Sequencing Center 2020-12-11 Jeremy P. Kamil et al Bossier Parish USA/LA-EVTL1221/2020 67 20G USA Louisiana Louisiana EPI_ISL_768490 Human A2a LSUHS Emerging Viral Threat Laboratory B.1.2 One month ago North America North America Female 20G Microbial Genome Sequencing Center 2020-12-15 Jeremy P. Kamil et al Bossier Parish USA/LA-EVTL1581/2021 46 20G USA Louisiana Louisiana EPI_ISL_889561 Human A2a LSUHS Emerging Viral Threat Laboratory B.1.2 3-7 days ago North America North America Female 20G Microbial Genome Sequencing Center 2021-01-02 Jeremy P. Kamil et al Caddo Parish USA/LA-EVTL1596/2021 58 20G USA Louisiana Louisiana EPI_ISL_889576 Human A2a LSUHS Emerging Viral Threat Laboratory B.1.2 3-7 days ago North America North America Male 20G Microbial Genome Sequencing Center 2021-01-04 Jeremy P. Kamil et al Caddo Parish USA/LA-EVTL1597/2021 59 20G USA Louisiana Louisiana EPI_ISL_889577 Human A2a LSUHS Emerging Viral Threat Laboratory B.1.2 3-7 days ago North America North America Female 20G Microbial Genome Sequencing Center 2021-01-04 Jeremy P. Kamil et al Caddo Parish USA/LA-EVTL1217/2020 50 20G USA Louisiana Louisiana EPI_ISL_768486 Human A2a LSUHS Emerging Viral Threat Laboratory B.1.2 One month ago North America North America Female 20G Microbial Genome Sequencing Center 2020-12-15 Jeremy P. Kamil et al Webster Parish USA/LA-EVTL1688/2021 28 20G USA Louisiana Louisiana EPI_ISL_889666 Human A2a LSUHS Emerging Viral Threat Laboratory B.1.2 3-7 days ago North America North America Male 20G Microbial Genome Sequencing Center 2021-01-07 Jeremy P. Kamil et al Caddo Parish USA/LA-EVTL1511/2020 37 20G USA Louisiana Louisiana EPI_ISL_889492 Human A2a LSUHS Emerging Viral Threat Laboratory B.1.2 3-7 days ago North America North America Male 20G Microbial Genome Sequencing Center 2020-12-29 Jeremy P. Kamil et al Webster Parish USA/LA-EVTL1446/2020 22 20G USA Louisiana Louisiana EPI_ISL_779112 Human A2a LSUHS Emerging Viral Threat Laboratory B.1.2 One month ago North America North America Female 20G Microbial Genome Sequencing Center 2020-12-17 Jennifer L. Carroll et al Caddo Parish USA/LA-EVTL1574/2021 40 20G USA Louisiana Louisiana EPI_ISL_889554 Human A2a LSUHS Emerging Viral Threat Laboratory B.1.2 3-7 days ago North America North America Female 20G Microbial Genome Sequencing Center 2021-01-02 Jeremy P. Kamil et al Caddo Parish USA/LA-EVTL1736/2021 89 20G USA Louisiana Louisiana EPI_ISL_889713 Human A2a LSUHS Emerging Viral Threat Laboratory B.1.2 3-7 days ago North America North America Male 20G Microbial Genome Sequencing Center 2021-01-11 Jeremy P. Kamil et al Caddo Parish USA/LA-EVTL1595/2021 58 20G USA Louisiana Louisiana EPI_ISL_889575 Human A2a LSUHS Emerging Viral Threat Laboratory B.1.2 3-7 days ago North America North America Female 20G Microbial Genome Sequencing Center 2021-01-04 Jeremy P. Kamil et al Caddo Parish USA/TN-CDC-LC0005045/2021 80 20G USA Tennessee Tennessee EPI_ISL_886386 Human A2a Labcorp B.1.2 3-7 days ago North America North America Female 20G Genomics and Discovery, Respiratory Viruses Branch, Division of Viral Diseases, Centers for Disease Control and Prevention 2021-01-05 Peter W. Cook et al USA/LA-EVTL1545/2020 35 20G USA Louisiana Louisiana EPI_ISL_889526 Human A2a LSUHS Emerging Viral Threat Laboratory B.1.2 3-7 days ago North America North America Female 20G Microbial Genome Sequencing Center 2020-12-30 Jeremy P. Kamil et al Caddo Parish USA/NC-UNC-0015/2021 59 20G USA North Carolina North Carolina EPI_ISL_832126 Human A2a Clinical Molecular Microbiology Laboratory, UNC Hospitals B.1.2 One month ago North America North America Female 20G Jeremy Wang 2021-01-08 Jeremy Wang et al USA/GA-CDC-LC00000970/2020 56 20G USA Georgia Georgia EPI_ISL_888386 Human A2a Labcorp B.1.2 3-7 days ago North America North America Male 20G Genomics and Discovery, Respiratory Viruses Branch, Division of Viral Diseases, Centers for Disease Control and Prevention 2020-12-26 Peter W. Cook et al USA/AL-HGSC-JGRI/2021 37 20G USA Alabama Alabama EPI_ISL_884161 Human A2a Eurofins Diatherix B.1.2 One week ago North America North America Male 20G Hudsonalpha Genome Sequencing Center 2021-01-06 Jane Grimwood et al Madison County AL USA/AR-CDC-LC00002534/2020 22 20G USA Arkansas Arkansas EPI_ISL_888096 Human A2a Labcorp B.1.2 3-7 days ago North America North America Male 20G Genomics and Discovery, Respiratory Viruses Branch, Division of Viral Diseases, Centers for Disease Control and Prevention 2020-12-31 Peter W. Cook et al USA/LA-EVTL1710/2021 94 20G USA Louisiana Louisiana EPI_ISL_889688 Human A2a LSUHS Emerging Viral Threat Laboratory B.1.2 3-7 days ago North America North America Female 20G Microbial Genome Sequencing Center 2021-01-11 Jeremy P. Kamil et al Caddo Parish USA/LA-EVTL1707/2021 61 20G USA Louisiana Louisiana EPI_ISL_889685 Human A2a LSUHS Emerging Viral Threat Laboratory B.1.2 3-7 days ago North America North America Male 20G Microbial Genome Sequencing Center 2021-01-10 Jeremy P. Kamil et al Caddo Parish USA/LA-EVTL1795/2021 68 20G USA Louisiana Louisiana EPI_ISL_889771 Human A2a LSUHS Emerging Viral Threat Laboratory B.1.2 3-7 days ago North America North America Male 20G Microbial Genome Sequencing Center 2021-01-18 Jeremy P. Kamil et al Caddo Parish USA/LA-EVTL1657/2021 87 20G USA Louisiana Louisiana EPI_ISL_889636 Human A2a LSUHS Emerging Viral Threat Laboratory B.1.2 3-7 days ago North America North America Female 20G Microbial Genome Sequencing Center 2021-01-06 Jeremy P. Kamil et al Caddo Parish USA/LA-EVTL1715/2021 92 20G USA Louisiana Louisiana EPI_ISL_889693 Human A2a LSUHS Emerging Viral Threat Laboratory B.1.2 3-7 days ago North America North America Male 20G Microbial Genome Sequencing Center 2021-01-11 Jeremy P. Kamil et al Caddo Parish USA/LA-EVTL1691/2021 61 20G USA Louisiana Louisiana EPI_ISL_889669 Human A2a LSUHS Emerging Viral Threat Laboratory B.1.2 3-7 days ago North America North America Female 20G Microbial Genome Sequencing Center 2021-01-07 Jeremy P. Kamil et al Caddo Parish USA/LA-EVTL1738/2021 72 20G USA Louisiana Louisiana EPI_ISL_889715 Human A2a LSUHS Emerging Viral Threat Laboratory B.1.2 3-7 days ago North America North America Male 20G Microbial Genome Sequencing Center 2021-01-13 Jeremy P. Kamil et al Caddo Parish USA/LA-EVTL1653/2021 60 20G USA Louisiana Louisiana EPI_ISL_889632 Human A2a LSUHS Emerging Viral Threat Laboratory B.1.2 3-7 days ago North America North America Male 20G Microbial Genome Sequencing Center 2021-01-06 Jeremy P. Kamil et al Caddo Parish USA/LA-EVTL1713/2021 82 20G USA Louisiana Louisiana EPI_ISL_889691 Human A2a LSUHS Emerging Viral Threat Laboratory B.1.2 3-7 days ago North America North America Male 20G Microbial Genome Sequencing Center 2021-01-11 Jeremy P. Kamil et al Caddo Parish USA/LA-EVTL1711/2021 59 20G USA Louisiana Louisiana EPI_ISL_889689 Human A2a LSUHS Emerging Viral Threat Laboratory B.1.2 3-7 days ago North America North America Female 20G Microbial Genome Sequencing Center 2021-01-11 Jeremy P. Kamil et al Caddo Parish USA/LA-EVTL1712/2021 93 20G USA Louisiana Louisiana EPI_ISL_889690 Human A2a LSUHS Emerging Viral Threat Laboratory B.1.2 3-7 days ago North America North America Female 20G Microbial Genome Sequencing Center 2021-01-11 Jeremy P. Kamil et al Caddo Parish USA/LA-EVTL1739/2021 68 20G USA Louisiana Louisiana EPI_ISL_889716 Human A2a LSUHS Emerging Viral Threat Laboratory B.1.2 3-7 days ago North America North America Female 20G Microbial Genome Sequencing Center 2021-01-13 Jeremy P. Kamil et al Caddo Parish USA/LA-EVTL1659/2021 24 20G USA Louisiana Louisiana EPI_ISL_889638 Human A2a LSUHS Emerging Viral Threat Laboratory B.1.2 3-7 days ago North America North America Female 20G Microbial Genome Sequencing Center 2021-01-06 Jeremy P. Kamil et al Caddo Parish USA/LA-EVTL1656/2021 90 20G USA Louisiana Louisiana EPI_ISL_889635 Human A2a LSUHS Emerging Viral Threat Laboratory B.1.2 3-7 days ago North America North America Female 20G Microbial Genome Sequencing Center 2021-01-06 Jeremy P. Kamil et al Caddo Parish USA/LA-EVTL1654/2021 90 20G USA Louisiana Louisiana EPI_ISL_889633 Human A2a LSUHS Emerging Viral Threat Laboratory B.1.2 3-7 days ago North America North America Male 20G Microbial Genome Sequencing Center 2021-01-06 Jeremy P. Kamil et al Caddo Parish USA/LA-EVTL1680/2021 24 20G USA Louisiana Louisiana EPI_ISL_889658 Human A2a LSUHS Emerging Viral Threat Laboratory B.1.2 3-7 days ago North America North America Female 20G Microbial Genome Sequencing Center 2021-01-07 Jeremy P. Kamil et al Caddo Parish USA/LA-EVTL1714/2021 57 20G USA Louisiana Louisiana EPI_ISL_889692 Human A2a LSUHS Emerging Viral Threat Laboratory B.1.2 3-7 days ago North America North America Female 20G Microbial Genome Sequencing Center 2021-01-11 Jeremy P. Kamil et al Caddo Parish USA/LA-EVTL1716/2021 99 20G USA Louisiana Louisiana EPI_ISL_889694 Human A2a LSUHS Emerging Viral Threat Laboratory B.1.2 3-7 days ago North America North America Male 20G Microbial Genome Sequencing Center 2021-01-11 Jeremy P. Kamil et al Caddo Parish USA/LA-EVTL1720/2021 26 20G USA Louisiana Louisiana EPI_ISL_889698 Human A2a LSUHS Emerging Viral Threat Laboratory B.1.2 3-7 days ago North America North America Female 20G Microbial Genome Sequencing Center 2021-01-11 Jeremy P. Kamil et al Caddo Parish USA/LA-EVTL1719/2021 27 20G USA Louisiana Louisiana EPI_ISL_889697 Human A2a LSUHS Emerging Viral Threat Laboratory B.1.2 3-7 days ago North America North America Female 20G Microbial Genome Sequencing Center 2021-01-11 Jeremy P. Kamil et al Caddo Parish USA/LA-EVTL1723/2021 44 20G USA Louisiana Louisiana EPI_ISL_889701 Human A2a LSUHS Emerging Viral Threat Laboratory B.1.2 3-7 days ago North America North America Female 20G Microbial Genome Sequencing Center 2021-01-11 Jeremy P. Kamil et al Caddo Parish USA/LA-EVTL1651/2021 73 20G USA Louisiana Louisiana EPI_ISL_889630 Human A2a LSUHS Emerging Viral Threat Laboratory B.1.2 3-7 days ago North America North America Male 20G Microbial Genome Sequencing Center 2021-01-06 Jeremy P. Kamil et al Caddo Parish USA/LA-EVTL1652/2021 62 20G USA Louisiana Louisiana EPI_ISL_889631 Human A2a LSUHS Emerging Viral Threat Laboratory B.1.2 3-7 days ago North America North America Male 20G Microbial Genome Sequencing Center 2021-01-06 Jeremy P. Kamil et al Caddo Parish USA/LA-EVTL1794/2021 48 20G USA Louisiana Louisiana EPI_ISL_889770 Human A2a LSUHS Emerging Viral Threat Laboratory B.1.2 3-7 days ago North America North America Female 20G Microbial Genome Sequencing Center 2021-01-19 Jeremy P. Kamil et al Caddo Parish USA/LA-EVTL1790/2021 91 20G USA Louisiana Louisiana EPI_ISL_889766 Human A2a LSUHS Emerging Viral Threat Laboratory B.1.2 3-7 days ago North America North America Female 20G Microbial Genome Sequencing Center 2021-01-18 Jeremy P. Kamil et al Caddo Parish USA/LA-EVTL1788/2021 82 20G USA Louisiana Louisiana EPI_ISL_889764 Human A2a LSUHS Emerging Viral Threat Laboratory B.1.2 3-7 days ago North America North America Male 20G Microbial Genome Sequencing Center 2021-01-18 Jeremy P. Kamil et al Caddo Parish USA/LA-EVTL1310/2020 35 20G USA Louisiana Louisiana EPI_ISL_778976 Human A2a LSUHS Emerging Viral Threat Laboratory B.1.2 One month ago North America North America Male 20G Microbial Genome Sequencing Center 2020-12-11 Jeremy P. Kamil et al Bossier Parish USA/LA-EVTL1360/2020 21 20G USA Louisiana Louisiana EPI_ISL_779026 Human A2a LSUHS Emerging Viral Threat Laboratory B.1.2 One month ago North America North America Male 20G Microbial Genome Sequencing Center 2020-12-11 Jeremy P. Kamil et al Bossier Parish USA/LA-EVTL1534/2020 24 20G USA Louisiana Louisiana EPI_ISL_889515 Human A2a LSUHS Emerging Viral Threat Laboratory B.1.2 3-7 days ago North America North America Male 20G Microbial Genome Sequencing Center 2020-12-29 Jeremy P. Kamil et al Bossier Parish USA/LA-EVTL1372/2020 30 20G USA Louisiana Louisiana EPI_ISL_779038 Human A2a LSUHS Emerging Viral Threat Laboratory B.1.2 One month ago North America North America Male 20G Microbial Genome Sequencing Center 2020-12-11 Jeremy P. Kamil et al Bossier Parish USA/LA-EVTL1407/2020 38 20G USA Louisiana Louisiana EPI_ISL_779073 Human A2a LSUHS Emerging Viral Threat Laboratory B.1.2 One month ago North America North America Male 20G Microbial Genome Sequencing Center 2020-12-11 Jeremy P. Kamil et al Bossier Parish USA/LA-EVTL1299/2020 37 20G USA Louisiana Louisiana EPI_ISL_778965 Human A2a LSUHS Emerging Viral Threat Laboratory B.1.2 One month ago North America North America Male 20G Microbial Genome Sequencing Center 2020-12-11 Jeremy P. Kamil et al Bossier Parish USA/LA-EVTL1359/2020 30 20G USA Louisiana Louisiana EPI_ISL_779025 Human A2a LSUHS Emerging Viral Threat Laboratory B.1.2 One month ago North America North America Male 20G Microbial Genome Sequencing Center 2020-12-11 Jeremy P. Kamil et al Bossier Parish USA/LA-EVTL1354/2020 26 20G USA Louisiana Louisiana EPI_ISL_779020 Human A2a LSUHS Emerging Viral Threat Laboratory B.1.2 One month ago North America North America Male 20G Microbial Genome Sequencing Center 2020-12-11 Jeremy P. Kamil et al Bossier Parish USA/LA-EVTL1324/2020 27 20G USA Louisiana Louisiana EPI_ISL_778990 Human A2a LSUHS Emerging Viral Threat Laboratory B.1.2 One month ago North America North America Male 20G Microbial Genome Sequencing Center 2020-12-11 Jeremy P. Kamil et al Bossier Parish USA/LA-EVTL1449/2020 35 20G USA Louisiana Louisiana EPI_ISL_779115 Human A2a LSUHS Emerging Viral Threat Laboratory B.1.2 One month ago North America North America Male 20G Microbial Genome Sequencing Center 2020-12-17 Jennifer L. Carroll et al Bossier Parish USA/LA-EVTL1341/2020 37 20G USA Louisiana Louisiana EPI_ISL_779007 Human A2a LSUHS Emerging Viral Threat Laboratory B.1.2 One month ago North America North America Male 20G Microbial Genome Sequencing Center 2020-12-11 Jeremy P. Kamil et al Bossier Parish USA/LA-EVTL1377/2020 42 20G USA Louisiana Louisiana EPI_ISL_779043 Human A2a LSUHS Emerging Viral Threat Laboratory B.1.2 One month ago North America North America Male 20G Microbial Genome Sequencing Center 2020-12-11 Jeremy P. Kamil et al Bossier Parish USA/LA-EVTL1404/2020 23 20G USA Louisiana Louisiana EPI_ISL_779070 Human A2a LSUHS Emerging Viral Threat Laboratory B.1.2 One month ago North America North America Male 20G Microbial Genome Sequencing Center 2020-12-11 Jeremy P. Kamil et al Bossier Parish USA/LA-EVTL1240/2020 26 20G USA Louisiana Louisiana EPI_ISL_768509 Human A2a LSUHS Emerging Viral Threat Laboratory B.1.2 One month ago North America North America Male 20G Microbial Genome Sequencing Center 2020-12-17 Maarten Van Diest et al Bossier Parish USA/LA-EVTL1452/2020 36 20G USA Louisiana Louisiana EPI_ISL_779118 Human A2a LSUHS Emerging Viral Threat Laboratory B.1.2 One month ago North America North America Male 20G Microbial Genome Sequencing Center 2020-12-17 Maarten Van Diest et al Bossier Parish USA/LA-EVTL1241/2020 50 20G USA Louisiana Louisiana EPI_ISL_768510 Human A2a LSUHS Emerging Viral Threat Laboratory B.1.2 One month ago North America North America Male 20G Microbial Genome Sequencing Center 2020-12-17 Maarten Van Diest et al Bossier Parish USA/LA-EVTL1532/2020 35 20G USA Louisiana Louisiana EPI_ISL_889513 Human A2a LSUHS Emerging Viral Threat Laboratory B.1.2 3-7 days ago North America North America Male 20G Microbial Genome Sequencing Center 2020-12-29 Jeremy P. Kamil et al Bossier Parish USA/LA-EVTL1530/2020 34 20G USA Louisiana Louisiana EPI_ISL_889511 Human A2a LSUHS Emerging Viral Threat Laboratory B.1.2 3-7 days ago North America North America Male 20G Microbial Genome Sequencing Center 2020-12-29 Jeremy P. Kamil et al Bossier Parish USA/LA-EVTL1535/2020 38 20G USA Louisiana Louisiana EPI_ISL_889516 Human A2a LSUHS Emerging Viral Threat Laboratory B.1.2 3-7 days ago North America North America Male 20G Microbial Genome Sequencing Center 2020-12-29 Jeremy P. Kamil et al Bossier Parish USA/LA-EVTL1536/2020 38 20G USA Louisiana Louisiana EPI_ISL_889517 Human A2a LSUHS Emerging Viral Threat Laboratory B.1.2 3-7 days ago North America North America Male 20G Microbial Genome Sequencing Center 2020-12-29 Jeremy P. Kamil et al Bossier Parish USA/LA-EVTL1538/2020 42 20G USA Louisiana Louisiana EPI_ISL_889519 Human A2a LSUHS Emerging Viral Threat Laboratory B.1.2 3-7 days ago North America North America Male 20G Microbial Genome Sequencing Center 2020-12-29 Jeremy P. Kamil et al Bossier Parish USA/LA-EVTL1645/2021 35 20G USA Louisiana Louisiana EPI_ISL_889624 Human A2a LSUHS Emerging Viral Threat Laboratory B.1.2 3-7 days ago North America North America Male 20G Microbial Genome Sequencing Center 2021-01-05 Jeremy P. Kamil et al Bossier Parish USA/LA-EVTL1451/2020 48 20G USA Louisiana Louisiana EPI_ISL_779117 Human A2a LSUHS Emerging Viral Threat Laboratory B.1.2 One month ago North America North America Male 20G Microbial Genome Sequencing Center 2020-12-17 Maarten Van Diest et al Bossier Parish USA/LA-EVTL1448/2020 57 20G USA Louisiana Louisiana EPI_ISL_779114 Human A2a LSUHS Emerging Viral Threat Laboratory B.1.2 One month ago North America North America Male 20G Microbial Genome Sequencing Center 2020-12-17 Jennifer L. Carroll et al Bossier Parish USA/LA-EVTL1411/2020 39 20G USA Louisiana Louisiana EPI_ISL_779077 Human A2a LSUHS Emerging Viral Threat Laboratory B.1.2 One month ago North America North America Male 20G Microbial Genome Sequencing Center 2020-12-11 Jeremy P. Kamil et al Bossier Parish USA/LA-EVTL1345/2020 24 20G USA Louisiana Louisiana EPI_ISL_779011 Human A2a LSUHS Emerging Viral Threat Laboratory B.1.2 One month ago North America North America Male 20G Microbial Genome Sequencing Center 2020-12-11 Jeremy P. Kamil et al Bossier Parish USA/LA-EVTL1300/2020 39 20G USA Louisiana Louisiana EPI_ISL_778966 Human A2a LSUHS Emerging Viral Threat Laboratory B.1.2 One month ago North America North America Male 20G Microbial Genome Sequencing Center 2020-12-11 Jeremy P. Kamil et al Bossier Parish USA/LA-EVTL1331/2020 27 20G USA Louisiana Louisiana EPI_ISL_778997 Human A2a LSUHS Emerging Viral Threat Laboratory B.1.2 One month ago North America North America Male 20G Microbial Genome Sequencing Center 2020-12-11 Jeremy P. Kamil et al Bossier Parish USA/LA-EVTL1369/2020 31 20G USA Louisiana Louisiana EPI_ISL_779035 Human A2a LSUHS Emerging Viral Threat Laboratory B.1.2 One month ago North America North America Male 20G Microbial Genome Sequencing Center 2020-12-11 Jeremy P. Kamil et al Bossier Parish USA/LA-EVTL1330/2020 39 20G USA Louisiana Louisiana EPI_ISL_778996 Human A2a LSUHS Emerging Viral Threat Laboratory B.1.2 One month ago North America North America Male 20G Microbial Genome Sequencing Center 2020-12-11 Jeremy P. Kamil et al Bossier Parish USA/LA-EVTL1353/2020 60 20G USA Louisiana Louisiana EPI_ISL_779019 Human A2a LSUHS Emerging Viral Threat Laboratory B.1.2 One month ago North America North America Male 20G Microbial Genome Sequencing Center 2020-12-11 Jeremy P. Kamil et al Bossier Parish USA/LA-EVTL1326/2020 26 20G USA Louisiana Louisiana EPI_ISL_778992 Human A2a LSUHS Emerging Viral Threat Laboratory B.1.2 One month ago North America North America Male 20G Microbial Genome Sequencing Center 2020-12-11 Jeremy P. Kamil et al Bossier Parish USA/LA-EVTL1328/2020 35 20G USA Louisiana Louisiana EPI_ISL_778994 Human A2a LSUHS Emerging Viral Threat Laboratory B.1.2 One month ago North America North America Male 20G Microbial Genome Sequencing Center 2020-12-11 Jeremy P. Kamil et al Bossier Parish USA/LA-EVTL1307/2020 49 20G USA Louisiana Louisiana EPI_ISL_778973 Human A2a LSUHS Emerging Viral Threat Laboratory B.1.2 One month ago North America North America Male 20G Microbial Genome Sequencing Center 2020-12-11 Jeremy P. Kamil et al Bossier Parish USA/LA-EVTL1373/2020 24 20G USA Louisiana Louisiana EPI_ISL_779039 Human A2a LSUHS Emerging Viral Threat Laboratory B.1.2 One month ago North America North America Male 20G Microbial Genome Sequencing Center 2020-12-11 Jeremy P. Kamil et al Bossier Parish USA/LA-EVTL1357/2020 32 20G USA Louisiana Louisiana EPI_ISL_779023 Human A2a LSUHS Emerging Viral Threat Laboratory B.1.2 One month ago North America North America Male 20G Microbial Genome Sequencing Center 2020-12-11 Jeremy P. Kamil et al Bossier Parish USA/LA-EVTL1348/2020 34 20G USA Louisiana Louisiana EPI_ISL_779014 Human A2a LSUHS Emerging Viral Threat Laboratory B.1.2 One month ago North America North America Male 20G Microbial Genome Sequencing Center 2020-12-11 Jeremy P. Kamil et al Bossier Parish USA/LA-EVTL1390/2020 47 20G USA Louisiana Louisiana EPI_ISL_779056 Human A2a LSUHS Emerging Viral Threat Laboratory B.1.2 One month ago North America North America Male 20G Microbial Genome Sequencing Center 2020-12-11 Jeremy P. Kamil et al Bossier Parish USA/LA-EVTL1362/2020 27 20G USA Louisiana Louisiana EPI_ISL_779028 Human A2a LSUHS Emerging Viral Threat Laboratory B.1.2 One month ago North America North America Male 20G Microbial Genome Sequencing Center 2020-12-11 Jeremy P. Kamil et al Bossier Parish USA/LA-EVTL1398/2020 41 20G USA Louisiana Louisiana EPI_ISL_779064 Human A2a LSUHS Emerging Viral Threat Laboratory B.1.2 One month ago North America North America Male 20G Microbial Genome Sequencing Center 2020-12-11 Jeremy P. Kamil et al Bossier Parish USA/LA-EVTL1320/2020 36 20G USA Louisiana Louisiana EPI_ISL_778986 Human A2a LSUHS Emerging Viral Threat Laboratory B.1.2 One month ago North America North America Male 20G Microbial Genome Sequencing Center 2020-12-11 Jeremy P. Kamil et al Bossier Parish USA/LA-EVTL1316/2020 43 20G USA Louisiana Louisiana EPI_ISL_778982 Human A2a LSUHS Emerging Viral Threat Laboratory B.1.2 One month ago North America North America Male 20G Microbial Genome Sequencing Center 2020-12-11 Jeremy P. Kamil et al Bossier Parish USA/LA-EVTL1406/2020 29 20G USA Louisiana Louisiana EPI_ISL_779072 Human A2a LSUHS Emerging Viral Threat Laboratory B.1.2 One month ago North America North America Male 20G Microbial Genome Sequencing Center 2020-12-11 Jeremy P. Kamil et al Bossier Parish USA/LA-EVTL1396/2020 29 20G USA Louisiana Louisiana EPI_ISL_779062 Human A2a LSUHS Emerging Viral Threat Laboratory B.1.2 One month ago North America North America Male 20G Microbial Genome Sequencing Center 2020-12-11 Jeremy P. Kamil et al Bossier Parish USA/LA-EVTL1401/2020 34 20G USA Louisiana Louisiana EPI_ISL_779067 Human A2a LSUHS Emerging Viral Threat Laboratory B.1.2 One month ago North America North America Male 20G Microbial Genome Sequencing Center 2020-12-11 Jeremy P. Kamil et al Bossier Parish USA/LA-EVTL1355/2020 33 20G USA Louisiana Louisiana EPI_ISL_779021 Human A2a LSUHS Emerging Viral Threat Laboratory B.1.2 One month ago North America North America Male 20G Microbial Genome Sequencing Center 2020-12-11 Jeremy P. Kamil et al Bossier Parish USA/LA-EVTL1312/2020 24 20G USA Louisiana Louisiana EPI_ISL_778978 Human A2a LSUHS Emerging Viral Threat Laboratory B.1.2 One month ago North America North America Male 20G Microbial Genome Sequencing Center 2020-12-11 Jeremy P. Kamil et al Bossier Parish USA/LA-EVTL1361/2020 39 20G USA Louisiana Louisiana EPI_ISL_779027 Human A2a LSUHS Emerging Viral Threat Laboratory B.1.2 One month ago North America North America Male 20G Microbial Genome Sequencing Center 2020-12-11 Jeremy P. Kamil et al Bossier Parish USA/LA-EVTL1364/2020 30 20G USA Louisiana Louisiana EPI_ISL_779030 Human A2a LSUHS Emerging Viral Threat Laboratory B.1.2 One month ago North America North America Male 20G Microbial Genome Sequencing Center 2020-12-11 Jeremy P. Kamil et al Bossier Parish USA/LA-EVTL1388/2020 37 20G USA Louisiana Louisiana EPI_ISL_779054 Human A2a LSUHS Emerging Viral Threat Laboratory B.1.2 One month ago North America North America Male 20G Microbial Genome Sequencing Center 2020-12-11 Jeremy P. Kamil et al Bossier Parish USA/LA-EVTL1386/2020 24 20G USA Louisiana Louisiana EPI_ISL_779052 Human A2a LSUHS Emerging Viral Threat Laboratory B.1.2 One month ago North America North America Male 20G Microbial Genome Sequencing Center 2020-12-11 Jeremy P. Kamil et al Bossier Parish USA/LA-EVTL1332/2020 29 20G USA Louisiana Louisiana EPI_ISL_778998 Human A2a LSUHS Emerging Viral Threat Laboratory B.1.2 One month ago North America North America Male 20G Microbial Genome Sequencing Center 2020-12-11 Jeremy P. Kamil et al Bossier Parish USA/LA-EVTL1350/2020 45 20G USA Louisiana Louisiana EPI_ISL_779016 Human A2a LSUHS Emerging Viral Threat Laboratory B.1.2 One month ago North America North America Male 20G Microbial Genome Sequencing Center 2020-12-11 Jeremy P. Kamil et al Bossier Parish USA/LA-EVTL1385/2020 36 20G USA Louisiana Louisiana EPI_ISL_779051 Human A2a LSUHS Emerging Viral Threat Laboratory B.1.2 One month ago North America North America Male 20G Microbial Genome Sequencing Center 2020-12-11 Jeremy P. Kamil et al Bossier Parish USA/LA-EVTL1338/2020 40 20G USA Louisiana Louisiana EPI_ISL_779004 Human A2a LSUHS Emerging Viral Threat Laboratory B.1.2 One month ago North America North America Male 20G Microbial Genome Sequencing Center 2020-12-11 Jeremy P. Kamil et al Bossier Parish USA/LA-EVTL1351/2020 30 20G USA Louisiana Louisiana EPI_ISL_779017 Human A2a LSUHS Emerging Viral Threat Laboratory B.1.2 One month ago North America North America Male 20G Microbial Genome Sequencing Center 2020-12-11 Jeremy P. Kamil et al Bossier Parish USA/LA-EVTL1443/2020 37 20G USA Louisiana Louisiana EPI_ISL_779109 Human A2a LSUHS Emerging Viral Threat Laboratory B.1.2 One month ago North America North America Male 20G Microbial Genome Sequencing Center 2020-12-17 Jennifer L. Carroll et al Bossier Parish USA/LA-EVTL1239/2020 25 20G USA Louisiana Louisiana EPI_ISL_768508 Human A2a LSUHS Emerging Viral Threat Laboratory B.1.2 One month ago North America North America Male 20G Microbial Genome Sequencing Center 2020-12-17 Jennifer L. Carroll et al Bossier Parish USA/LA-EVTL1415/2020 29 20G USA Louisiana Louisiana EPI_ISL_779081 Human A2a LSUHS Emerging Viral Threat Laboratory B.1.2 One month ago North America North America Male 20G Microbial Genome Sequencing Center 2020-12-12 Jeremy P. Kamil et al Webster Parish USA/LA-EVTL1329/2020 24 20G USA Louisiana Louisiana EPI_ISL_778995 Human A2a LSUHS Emerging Viral Threat Laboratory B.1.2 One month ago North America North America Male 20G Microbial Genome Sequencing Center 2020-12-11 Jeremy P. Kamil et al Bossier Parish USA/LA-EVTL1321/2020 31 20G USA Louisiana Louisiana EPI_ISL_778987 Human A2a LSUHS Emerging Viral Threat Laboratory B.1.2 One month ago North America North America Male 20G Microbial Genome Sequencing Center 2020-12-11 Jeremy P. Kamil et al Bossier Parish USA/LA-EVTL1336/2020 29 20G USA Louisiana Louisiana EPI_ISL_779002 Human A2a LSUHS Emerging Viral Threat Laboratory B.1.2 One month ago North America North America Male 20G Microbial Genome Sequencing Center 2020-12-11 Jeremy P. Kamil et al Bossier Parish USA/LA-EVTL1313/2020 19 20G USA Louisiana Louisiana EPI_ISL_778979 Human A2a LSUHS Emerging Viral Threat Laboratory B.1.2 One month ago North America North America Male 20G Microbial Genome Sequencing Center 2020-12-11 Jeremy P. Kamil et al Bossier Parish USA/LA-EVTL1363/2020 60 20G USA Louisiana Louisiana EPI_ISL_779029 Human A2a LSUHS Emerging Viral Threat Laboratory B.1.2 One month ago North America North America Male 20G Microbial Genome Sequencing Center 2020-12-11 Jeremy P. Kamil et al Bossier Parish USA/LA-EVTL1366/2020 28 20G USA Louisiana Louisiana EPI_ISL_779032 Human A2a LSUHS Emerging Viral Threat Laboratory B.1.2 One month ago North America North America Male 20G Microbial Genome Sequencing Center 2020-12-11 Jeremy P. Kamil et al Bossier Parish USA/LA-EVTL1296/2020 48 20G USA Louisiana Louisiana EPI_ISL_778962 Human A2a LSUHS Emerging Viral Threat Laboratory B.1.2 One month ago North America North America Male 20G Microbial Genome Sequencing Center 2020-12-11 Jeremy P. Kamil et al Bossier Parish USA/LA-EVTL1379/2020 25 20G USA Louisiana Louisiana EPI_ISL_779045 Human A2a LSUHS Emerging Viral Threat Laboratory B.1.2 One month ago North America North America Male 20G Microbial Genome Sequencing Center 2020-12-11 Jeremy P. Kamil et al Bossier Parish USA/LA-EVTL1301/2020 34 20G USA Louisiana Louisiana EPI_ISL_778967 Human A2a LSUHS Emerging Viral Threat Laboratory B.1.2 One month ago North America North America Male 20G Microbial Genome Sequencing Center 2020-12-11 Jeremy P. Kamil et al Bossier Parish USA/LA-EVTL1333/2020 23 20G USA Louisiana Louisiana EPI_ISL_778999 Human A2a LSUHS Emerging Viral Threat Laboratory B.1.2 One month ago North America North America Male 20G Microbial Genome Sequencing Center 2020-12-11 Jeremy P. Kamil et al Bossier Parish USA/LA-EVTL1368/2020 64 20G USA Louisiana Louisiana EPI_ISL_779034 Human A2a LSUHS Emerging Viral Threat Laboratory B.1.2 One month ago North America North America Male 20G Microbial Genome Sequencing Center 2020-12-11 Jeremy P. Kamil et al Bossier Parish USA/LA-EVTL1414/2020 29 20G USA Louisiana Louisiana EPI_ISL_779080 Human A2a LSUHS Emerging Viral Threat Laboratory B.1.2 One month ago North America North America Male 20G Microbial Genome Sequencing Center 2020-12-11 Jeremy P. Kamil et al Bossier Parish USA/LA-EVTL1356/2020 42 20G USA Louisiana Louisiana EPI_ISL_779022 Human A2a LSUHS Emerging Viral Threat Laboratory B.1.2 One month ago North America North America Male 20G Microbial Genome Sequencing Center 2020-12-11 Jeremy P. Kamil et al Bossier Parish USA/LA-EVTL1302/2020 29 20G USA Louisiana Louisiana EPI_ISL_778968 Human A2a LSUHS Emerging Viral Threat Laboratory B.1.2 One month ago North America North America Male 20G Microbial Genome Sequencing Center 2020-12-11 Jeremy P. Kamil et al Bossier Parish USA/LA-EVTL1382/2020 48 20G USA Louisiana Louisiana EPI_ISL_779048 Human A2a LSUHS Emerging Viral Threat Laboratory B.1.2 One month ago North America North America Male 20G Microbial Genome Sequencing Center 2020-12-11 Jeremy P. Kamil et al Bossier Parish USA/LA-EVTL1367/2020 32 20G USA Louisiana Louisiana EPI_ISL_779033 Human A2a LSUHS Emerging Viral Threat Laboratory B.1.2 One month ago North America North America Male 20G Microbial Genome Sequencing Center 2020-12-11 Jeremy P. Kamil et al Bossier Parish USA/LA-EVTL1395/2020 28 20G USA Louisiana Louisiana EPI_ISL_779061 Human A2a LSUHS Emerging Viral Threat Laboratory B.1.2 One month ago North America North America Male 20G Microbial Genome Sequencing Center 2020-12-11 Jeremy P. Kamil et al Bossier Parish USA/LA-EVTL1409/2020 25 20G USA Louisiana Louisiana EPI_ISL_779075 Human A2a LSUHS Emerging Viral Threat Laboratory B.1.2 One month ago North America North America Male 20G Microbial Genome Sequencing Center 2020-12-11 Jeremy P. Kamil et al Bossier Parish USA/LA-EVTL1297/2020 26 20G USA Louisiana Louisiana EPI_ISL_778963 Human A2a LSUHS Emerging Viral Threat Laboratory B.1.2 One month ago North America North America Male 20G Microbial Genome Sequencing Center 2020-12-11 Jeremy P. Kamil et al Bossier Parish USA/LA-EVTL1352/2020 31 20G USA Louisiana Louisiana EPI_ISL_779018 Human A2a LSUHS Emerging Viral Threat Laboratory B.1.2 One month ago North America North America Male 20G Microbial Genome Sequencing Center 2020-12-11 Jeremy P. Kamil et al Bossier Parish USA/LA-EVTL1335/2020 31 20G USA Louisiana Louisiana EPI_ISL_779001 Human A2a LSUHS Emerging Viral Threat Laboratory B.1.2 One month ago North America North America Male 20G Microbial Genome Sequencing Center 2020-12-11 Jeremy P. Kamil et al Bossier Parish USA/LA-EVTL1322/2020 34 20G USA Louisiana Louisiana EPI_ISL_778988 Human A2a LSUHS Emerging Viral Threat Laboratory B.1.2 One month ago North America North America Male 20G Microbial Genome Sequencing Center 2020-12-11 Jeremy P. Kamil et al Bossier Parish USA/LA-EVTL1349/2020 26 20G USA Louisiana Louisiana EPI_ISL_779015 Human A2a LSUHS Emerging Viral Threat Laboratory B.1.2 One month ago North America North America Male 20G Microbial Genome Sequencing Center 2020-12-11 Jeremy P. Kamil et al Bossier Parish USA/LA-EVTL1399/2020 29 20G USA Louisiana Louisiana EPI_ISL_779065 Human A2a LSUHS Emerging Viral Threat Laboratory B.1.2 One month ago North America North America Male 20G Microbial Genome Sequencing Center 2020-12-11 Jeremy P. Kamil et al Bossier Parish USA/LA-EVTL1370/2020 25 20G USA Louisiana Louisiana EPI_ISL_779036 Human A2a LSUHS Emerging Viral Threat Laboratory B.1.2 One month ago North America North America Male 20G Microbial Genome Sequencing Center 2020-12-11 Jeremy P. Kamil et al Bossier Parish USA/LA-EVTL1343/2020 21 20G USA Louisiana Louisiana EPI_ISL_779009 Human A2a LSUHS Emerging Viral Threat Laboratory B.1.2 One month ago North America North America Male 20G Microbial Genome Sequencing Center 2020-12-11 Jeremy P. Kamil et al Bossier Parish USA/LA-EVTL1376/2020 43 20G USA Louisiana Louisiana EPI_ISL_779042 Human A2a LSUHS Emerging Viral Threat Laboratory B.1.2 One month ago North America North America Male 20G Microbial Genome Sequencing Center 2020-12-11 Jeremy P. Kamil et al Bossier Parish USA/LA-EVTL1289/2020 39 20G USA Louisiana Louisiana EPI_ISL_778955 Human A2a LSUHS Emerging Viral Threat Laboratory B.1.2 One month ago North America North America Male 20G Microbial Genome Sequencing Center 2020-12-11 Jeremy P. Kamil et al Bossier Parish USA/LA-EVTL1295/2020 40 20G USA Louisiana Louisiana EPI_ISL_778961 Human A2a LSUHS Emerging Viral Threat Laboratory B.1.2 One month ago North America North America Male 20G Microbial Genome Sequencing Center 2020-12-11 Jeremy P. Kamil et al Bossier Parish USA/LA-EVTL1347/2020 33 20G USA Louisiana Louisiana EPI_ISL_779013 Human A2a LSUHS Emerging Viral Threat Laboratory B.1.2 One month ago North America North America Male 20G Microbial Genome Sequencing Center 2020-12-11 Jeremy P. Kamil et al Bossier Parish USA/LA-EVTL1306/2020 42 20G USA Louisiana Louisiana EPI_ISL_778972 Human A2a LSUHS Emerging Viral Threat Laboratory B.1.2 One month ago North America North America Male 20G Microbial Genome Sequencing Center 2020-12-11 Jeremy P. Kamil et al Bossier Parish USA/LA-EVTL1319/2020 33 20G USA Louisiana Louisiana EPI_ISL_778985 Human A2a LSUHS Emerging Viral Threat Laboratory B.1.2 One month ago North America North America Male 20G Microbial Genome Sequencing Center 2020-12-11 Jeremy P. Kamil et al Bossier Parish USA/LA-EVTL1387/2020 49 20G USA Louisiana Louisiana EPI_ISL_779053 Human A2a LSUHS Emerging Viral Threat Laboratory B.1.2 One month ago North America North America Male 20G Microbial Genome Sequencing Center 2020-12-11 Jeremy P. Kamil et al Bossier Parish USA/LA-EVTL1344/2020 30 20G USA Louisiana Louisiana EPI_ISL_779010 Human A2a LSUHS Emerging Viral Threat Laboratory B.1.2 One month ago North America North America Male 20G Microbial Genome Sequencing Center 2020-12-11 Jeremy P. Kamil et al Bossier Parish USA/LA-EVTL1405/2020 29 20G USA Louisiana Louisiana EPI_ISL_779071 Human A2a LSUHS Emerging Viral Threat Laboratory B.1.2 One month ago North America North America Male 20G Microbial Genome Sequencing Center 2020-12-11 Jeremy P. Kamil et al Bossier Parish USA/LA-EVTL1365/2020 32 20G USA Louisiana Louisiana EPI_ISL_779031 Human A2a LSUHS Emerging Viral Threat Laboratory B.1.2 One month ago North America North America Male 20G Microbial Genome Sequencing Center 2020-12-11 Jeremy P. Kamil et al Bossier Parish USA/LA-EVTL1311/2020 31 20G USA Louisiana Louisiana EPI_ISL_778977 Human A2a LSUHS Emerging Viral Threat Laboratory B.1.2 One month ago North America North America Male 20G Microbial Genome Sequencing Center 2020-12-11 Jeremy P. Kamil et al Bossier Parish USA/LA-EVTL1339/2020 51 20G USA Louisiana Louisiana EPI_ISL_779005 Human A2a LSUHS Emerging Viral Threat Laboratory B.1.2 One month ago North America North America Male 20G Microbial Genome Sequencing Center 2020-12-11 Jeremy P. Kamil et al Bossier Parish USA/LA-EVTL1384/2020 21 20G USA Louisiana Louisiana EPI_ISL_779050 Human A2a LSUHS Emerging Viral Threat Laboratory B.1.2 One month ago North America North America Male 20G Microbial Genome Sequencing Center 2020-12-11 Jeremy P. Kamil et al Bossier Parish USA/LA-EVTL1298/2020 85 20G USA Louisiana Louisiana EPI_ISL_778964 Human A2a LSUHS Emerging Viral Threat Laboratory B.1.2 One month ago North America North America Male 20G Microbial Genome Sequencing Center 2020-12-11 Jeremy P. Kamil et al Claiborne Parish USA/LA-EVTL1397/2020 48 20G USA Louisiana Louisiana EPI_ISL_779063 Human A2a LSUHS Emerging Viral Threat Laboratory B.1.2 One month ago North America North America Male 20G Microbial Genome Sequencing Center 2020-12-11 Jeremy P. Kamil et al Bossier Parish USA/LA-EVTL1327/2020 25 20G USA Louisiana Louisiana EPI_ISL_778993 Human A2a LSUHS Emerging Viral Threat Laboratory B.1.2 One month ago North America North America Male 20G Microbial Genome Sequencing Center 2020-12-11 Jeremy P. Kamil et al Bossier Parish USA/LA-EVTL1403/2020 19 20G USA Louisiana Louisiana EPI_ISL_779069 Human A2a LSUHS Emerging Viral Threat Laboratory B.1.2 One month ago North America North America Male 20G Microbial Genome Sequencing Center 2020-12-11 Jeremy P. Kamil et al Bossier Parish USA/LA-EVTL1314/2020 45 20G USA Louisiana Louisiana EPI_ISL_778980 Human A2a LSUHS Emerging Viral Threat Laboratory B.1.2 One month ago North America North America Male 20G Microbial Genome Sequencing Center 2020-12-11 Jeremy P. Kamil et al Bossier Parish USA/LA-EVTL1337/2020 36 20G USA Louisiana Louisiana EPI_ISL_779003 Human A2a LSUHS Emerging Viral Threat Laboratory B.1.2 One month ago North America North America Male 20G Microbial Genome Sequencing Center 2020-12-11 Jeremy P. Kamil et al Bossier Parish USA/LA-EVTL1194/2020 27 20G USA Louisiana Louisiana EPI_ISL_768463 Human A2a LSUHS Emerging Viral Threat Laboratory B.1.2 One month ago North America North America Male 20G Microbial Genome Sequencing Center 2020-12-11 Jeremy P. Kamil et al Bossier Parish USA/LA-EVTL1444/2020 32 20G USA Louisiana Louisiana EPI_ISL_779110 Human A2a LSUHS Emerging Viral Threat Laboratory B.1.2 One month ago North America North America Male 20G Microbial Genome Sequencing Center 2020-12-17 Jennifer L. Carroll et al Bossier Parish USA/LA-EVTL1238/2020 33 20G USA Louisiana Louisiana EPI_ISL_768507 Human A2a LSUHS Emerging Viral Threat Laboratory B.1.2 One month ago North America North America Male 20G Microbial Genome Sequencing Center 2020-12-17 Jennifer L. Carroll et al Bossier Parish USA/LA-EVTL1524/2020 34 20G USA Louisiana Louisiana EPI_ISL_889505 Human A2a LSUHS Emerging Viral Threat Laboratory B.1.2 3-7 days ago North America North America Male 20G Microbial Genome Sequencing Center 2020-12-29 Jeremy P. Kamil et al Bossier Parish USA/LA-EVTL1540/2020 42 20G USA Louisiana Louisiana EPI_ISL_889521 Human A2a LSUHS Emerging Viral Threat Laboratory B.1.2 3-7 days ago North America North America Male 20G Microbial Genome Sequencing Center 2020-12-29 Jeremy P. Kamil et al Bossier Parish USA/LA-EVTL1522/2020 69 20G USA Louisiana Louisiana EPI_ISL_889503 Human A2a LSUHS Emerging Viral Threat Laboratory B.1.2 3-7 days ago North America North America Male 20G Microbial Genome Sequencing Center 2020-12-29 Jeremy P. Kamil et al Bossier Parish USA/LA-EVTL1529/2020 38 20G USA Louisiana Louisiana EPI_ISL_889510 Human A2a LSUHS Emerging Viral Threat Laboratory B.1.2 3-7 days ago North America North America Male 20G Microbial Genome Sequencing Center 2020-12-29 Jeremy P. Kamil et al Bossier Parish USA/LA-EVTL1646/2021 28 20G USA Louisiana Louisiana EPI_ISL_889625 Human A2a LSUHS Emerging Viral Threat Laboratory B.1.2 3-7 days ago North America North America Male 20G Microbial Genome Sequencing Center 2021-01-05 Jeremy P. Kamil et al Bossier Parish USA/LA-EVTL1523/2020 31 20G USA Louisiana Louisiana EPI_ISL_889504 Human A2a LSUHS Emerging Viral Threat Laboratory B.1.2 3-7 days ago North America North America Male 20G Microbial Genome Sequencing Center 2020-12-29 Jeremy P. Kamil et al Bossier Parish USA/LA-EVTL1526/2020 57 20G USA Louisiana Louisiana EPI_ISL_889507 Human A2a LSUHS Emerging Viral Threat Laboratory B.1.2 3-7 days ago North America North America Male 20G Microbial Genome Sequencing Center 2020-12-29 Jeremy P. Kamil et al Bossier Parish USA/LA-EVTL1525/2020 32 20G USA Louisiana Louisiana EPI_ISL_889506 Human A2a LSUHS Emerging Viral Threat Laboratory B.1.2 3-7 days ago North America North America Male 20G Microbial Genome Sequencing Center 2020-12-29 Jeremy P. Kamil et al Bossier Parish USA/LA-EVTL1537/2020 56 20G USA Louisiana Louisiana EPI_ISL_889518 Human A2a LSUHS Emerging Viral Threat Laboratory B.1.2 3-7 days ago North America North America Male 20G Microbial Genome Sequencing Center 2020-12-29 Jeremy P. Kamil et al Bossier Parish USA/LA-EVTL1539/2020 44 20G USA Louisiana Louisiana EPI_ISL_889520 Human A2a LSUHS Emerging Viral Threat Laboratory B.1.2 3-7 days ago North America North America Male 20G Microbial Genome Sequencing Center 2020-12-29 Jeremy P. Kamil et al Bossier Parish USA/LA-EVTL1533/2020 26 20G USA Louisiana Louisiana EPI_ISL_889514 Human A2a LSUHS Emerging Viral Threat Laboratory B.1.2 3-7 days ago North America North America Male 20G Microbial Genome Sequencing Center 2020-12-29 Jeremy P. Kamil et al Bossier Parish USA/LA-EVTL1242/2020 39 20G USA Louisiana Louisiana EPI_ISL_768511 Human A2a LSUHS Emerging Viral Threat Laboratory B.1.2 One month ago North America North America Male 20G Microbial Genome Sequencing Center 2020-12-17 Maarten Van Diest et al Bossier Parish USA/LA-EVTL1243/2020 29 20G USA Louisiana Louisiana EPI_ISL_768512 Human A2a LSUHS Emerging Viral Threat Laboratory B.1.2 One month ago North America North America Male 20G Microbial Genome Sequencing Center 2020-12-17 Maarten Van Diest et al Bossier Parish USA/LA-EVTL1392/2020 20 20G USA Louisiana Louisiana EPI_ISL_779058 Human A2a LSUHS Emerging Viral Threat Laboratory B.1.2 One month ago North America North America Male 20G Microbial Genome Sequencing Center 2020-12-11 Jeremy P. Kamil et al Bossier Parish USA/LA-EVTL1303/2020 36 20G USA Louisiana Louisiana EPI_ISL_778969 Human A2a LSUHS Emerging Viral Threat Laboratory B.1.2 One month ago North America North America Male 20G Microbial Genome Sequencing Center 2020-12-11 Jeremy P. Kamil et al Bossier Parish USA/LA-EVTL1308/2020 44 20G USA Louisiana Louisiana EPI_ISL_778974 Human A2a LSUHS Emerging Viral Threat Laboratory B.1.2 One month ago North America North America Male 20G Microbial Genome Sequencing Center 2020-12-11 Jeremy P. Kamil et al Bossier Parish USA/LA-EVTL1340/2020 19 20G USA Louisiana Louisiana EPI_ISL_779006 Human A2a LSUHS Emerging Viral Threat Laboratory B.1.2 One month ago North America North America Male 20G Microbial Genome Sequencing Center 2020-12-11 Jeremy P. Kamil et al Bossier Parish USA/LA-EVTL1374/2020 20 20G USA Louisiana Louisiana EPI_ISL_779040 Human A2a LSUHS Emerging Viral Threat Laboratory B.1.2 One month ago North America North America Male 20G Microbial Genome Sequencing Center 2020-12-11 Jeremy P. Kamil et al Bossier Parish USA/LA-EVTL1315/2020 28 20G USA Louisiana Louisiana EPI_ISL_778981 Human A2a LSUHS Emerging Viral Threat Laboratory B.1.2 One month ago North America North America Male 20G Microbial Genome Sequencing Center 2020-12-11 Jeremy P. Kamil et al Bossier Parish USA/LA-EVTL1413/2020 20 20G USA Louisiana Louisiana EPI_ISL_779079 Human A2a LSUHS Emerging Viral Threat Laboratory B.1.2 One month ago North America North America Male 20G Microbial Genome Sequencing Center 2020-12-11 Jeremy P. Kamil et al Bossier Parish USA/LA-EVTL1402/2020 34 20G USA Louisiana Louisiana EPI_ISL_779068 Human A2a LSUHS Emerging Viral Threat Laboratory B.1.2 One month ago North America North America Male 20G Microbial Genome Sequencing Center 2020-12-11 Jeremy P. Kamil et al Bossier Parish USA/LA-EVTL1334/2020 47 20G USA Louisiana Louisiana EPI_ISL_779000 Human A2a LSUHS Emerging Viral Threat Laboratory B.1.2 One month ago North America North America Male 20G Microbial Genome Sequencing Center 2020-12-11 Jeremy P. Kamil et al Bossier Parish USA/LA-EVTL1393/2020 35 20G USA Louisiana Louisiana EPI_ISL_779059 Human A2a LSUHS Emerging Viral Threat Laboratory B.1.2 One month ago North America North America Female 20G Microbial Genome Sequencing Center 2020-12-11 Jeremy P. Kamil et al Bossier Parish USA/LA-EVTL1389/2020 25 20G USA Louisiana Louisiana EPI_ISL_779055 Human A2a LSUHS Emerging Viral Threat Laboratory B.1.2 One month ago North America North America Male 20G Microbial Genome Sequencing Center 2020-12-11 Jeremy P. Kamil et al Bossier Parish USA/LA-EVTL1381/2020 42 20G USA Louisiana Louisiana EPI_ISL_779047 Human A2a LSUHS Emerging Viral Threat Laboratory B.1.2 One month ago North America North America Male 20G Microbial Genome Sequencing Center 2020-12-11 Jeremy P. Kamil et al Bossier Parish USA/LA-EVTL1408/2020 24 20G USA Louisiana Louisiana EPI_ISL_779074 Human A2a LSUHS Emerging Viral Threat Laboratory B.1.2 One month ago North America North America Male 20G Microbial Genome Sequencing Center 2020-12-11 Jeremy P. Kamil et al Bossier Parish USA/LA-EVTL1342/2020 26 20G USA Louisiana Louisiana EPI_ISL_779008 Human A2a LSUHS Emerging Viral Threat Laboratory B.1.2 One month ago North America North America Male 20G Microbial Genome Sequencing Center 2020-12-11 Jeremy P. Kamil et al Bossier Parish USA/LA-EVTL1375/2020 30 20G USA Louisiana Louisiana EPI_ISL_779041 Human A2a LSUHS Emerging Viral Threat Laboratory B.1.2 One month ago North America North America Male 20G Microbial Genome Sequencing Center 2020-12-11 Jeremy P. Kamil et al Bossier Parish USA/LA-EVTL1317/2020 30 20G USA Louisiana Louisiana EPI_ISL_778983 Human A2a LSUHS Emerging Viral Threat Laboratory B.1.2 One month ago North America North America Male 20G Microbial Genome Sequencing Center 2020-12-11 Jeremy P. Kamil et al Bossier Parish USA/LA-EVTL1410/2020 58 20G USA Louisiana Louisiana EPI_ISL_779076 Human A2a LSUHS Emerging Viral Threat Laboratory B.1.2 One month ago North America North America Male 20G Microbial Genome Sequencing Center 2020-12-11 Jeremy P. Kamil et al Bossier Parish USA/LA-EVTL1394/2020 35 20G USA Louisiana Louisiana EPI_ISL_779060 Human A2a LSUHS Emerging Viral Threat Laboratory B.1.2 One month ago North America North America Male 20G Microbial Genome Sequencing Center 2020-12-11 Jeremy P. Kamil et al Bossier Parish USA/LA-EVTL1346/2020 19 20G USA Louisiana Louisiana EPI_ISL_779012 Human A2a LSUHS Emerging Viral Threat Laboratory B.1.2 One month ago North America North America Male 20G Microbial Genome Sequencing Center 2020-12-11 Jeremy P. Kamil et al Bossier Parish USA/LA-EVTL1358/2020 43 20G USA Louisiana Louisiana EPI_ISL_779024 Human A2a LSUHS Emerging Viral Threat Laboratory B.1.2 One month ago North America North America Male 20G Microbial Genome Sequencing Center 2020-12-11 Jeremy P. Kamil et al Bossier Parish USA/LA-EVTL1400/2020 25 20G USA Louisiana Louisiana EPI_ISL_779066 Human A2a LSUHS Emerging Viral Threat Laboratory B.1.2 One month ago North America North America Male 20G Microbial Genome Sequencing Center 2020-12-11 Jeremy P. Kamil et al Bossier Parish USA/LA-EVTL1380/2020 35 20G USA Louisiana Louisiana EPI_ISL_779046 Human A2a LSUHS Emerging Viral Threat Laboratory B.1.2 One month ago North America North America Male 20G Microbial Genome Sequencing Center 2020-12-11 Jeremy P. Kamil et al Bossier Parish USA/LA-EVTL1304/2020 42 20G USA Louisiana Louisiana EPI_ISL_778970 Human A2a LSUHS Emerging Viral Threat Laboratory B.1.2 One month ago North America North America Male 20G Microbial Genome Sequencing Center 2020-12-11 Jeremy P. Kamil et al Bossier Parish USA/LA-EVTL1391/2020 32 20G USA Louisiana Louisiana EPI_ISL_779057 Human A2a LSUHS Emerging Viral Threat Laboratory B.1.2 One month ago North America North America Male 20G Microbial Genome Sequencing Center 2020-12-11 Jeremy P. Kamil et al Bossier Parish USA/LA-EVTL1318/2020 45 20G USA Louisiana Louisiana EPI_ISL_778984 Human A2a LSUHS Emerging Viral Threat Laboratory B.1.2 One month ago North America North America Male 20G Microbial Genome Sequencing Center 2020-12-11 Jeremy P. Kamil et al Bossier Parish USA/LA-EVTL1371/2020 43 20G USA Louisiana Louisiana EPI_ISL_779037 Human A2a LSUHS Emerging Viral Threat Laboratory B.1.2 One month ago North America North America Male 20G Microbial Genome Sequencing Center 2020-12-11 Jeremy P. Kamil et al Bossier Parish USA/LA-EVTL1412/2020 32 20G USA Louisiana Louisiana EPI_ISL_779078 Human A2a LSUHS Emerging Viral Threat Laboratory B.1.2 One month ago North America North America Male 20G Microbial Genome Sequencing Center 2020-12-11 Jeremy P. Kamil et al Bossier Parish USA/LA-EVTL1305/2020 31 20G USA Louisiana Louisiana EPI_ISL_778971 Human A2a LSUHS Emerging Viral Threat Laboratory B.1.2 One month ago North America North America Male 20G Microbial Genome Sequencing Center 2020-12-11 Jeremy P. Kamil et al Bossier Parish USA/LA-EVTL1323/2020 27 20G USA Louisiana Louisiana EPI_ISL_778989 Human A2a LSUHS Emerging Viral Threat Laboratory B.1.2 One month ago North America North America Male 20G Microbial Genome Sequencing Center 2020-12-11 Jeremy P. Kamil et al Bossier Parish USA/LA-EVTL1309/2020 31 20G USA Louisiana Louisiana EPI_ISL_778975 Human A2a LSUHS Emerging Viral Threat Laboratory B.1.2 One month ago North America North America Male 20G Microbial Genome Sequencing Center 2020-12-11 Jeremy P. Kamil et al Bossier Parish USA/LA-EVTL1383/2020 23 20G USA Louisiana Louisiana EPI_ISL_779049 Human A2a LSUHS Emerging Viral Threat Laboratory B.1.2 One month ago North America North America Male 20G Microbial Genome Sequencing Center 2020-12-11 Jeremy P. Kamil et al Bossier Parish USA/LA-EVTL1325/2020 29 20G USA Louisiana Louisiana EPI_ISL_778991 Human A2a LSUHS Emerging Viral Threat Laboratory B.1.2 One month ago North America North America Male 20G Microbial Genome Sequencing Center 2020-12-11 Jeremy P. Kamil et al Bossier Parish USA/PA-MGEL-00404/2020 20G USA Pennsylvania Pennsylvania EPI_ISL_682011 Human A2a UPMC Clinical Microbiology Laboratory B.1.2 Older North America North America 20G Microbial Genomic Epidemiology Laboratory, University of Pittsburgh 2020-06-27 Mustapha M. Mustapha et al Allegheny County USA/WI-UW-2270/2020 20G USA Wisconsin Wisconsin EPI_ISL_728039 Human A2a University of Wisconsin-Madison AIDS Vaccine Research Laboratories B.1.2 Older North America North America 20G University of Wisconsin-Madison AIDS Vaccine Research Laboratories 2020-11-17 Gage Moreno et al A MW403557.1 Dane County USA/MD-HP01265/2021 53 20G USA Maryland Maryland EPI_ISL_861087 Human A2a Johns Hopkins Hospital Department of Pathology B.1.2 One week ago North America North America Female 20G Johns Hopkins Hospital Department of Pathology 2021-01-04 C. Paul Morris et al USA/PA-CDC-LC00001301/2020 59 20G USA Pennsylvania Pennsylvania EPI_ISL_887999 Human A2a Labcorp B.1.2 3-7 days ago North America North America Female 20G Genomics and Discovery, Respiratory Viruses Branch, Division of Viral Diseases, Centers for Disease Control and Prevention 2020-12-27 Peter W. Cook et al USA/NY-Wadsworth-21006047-01/2021 20 20G USA New York New York EPI_ISL_854381 Human A2a WESTCHESTER MEDICAL CENTER B.1.2 One month ago North America North America Male 20G Wadsworth Center, New York State Department of Health 2021-01-07 Kirsten St. George et al Westchester County USA/OR-OHSU-8233/2020 19 20G USA Oregon Oregon EPI_ISL_905843 Human A2a OHSU Lab Services Molecular Microbiology Lab B.1.2 3-7 days ago North America North America Male 20G Oregon SARS-CoV-2 Genome Sequencing Center 2020-12-18 Brendan L. O'Connell et al Clatsop County USA/OR-OHSU-8936/2020 32 20G USA Oregon Oregon EPI_ISL_905865 Human A2a OHSU Lab Services Molecular Microbiology Lab B.1.2 3-7 days ago North America North America Male 20G Oregon SARS-CoV-2 Genome Sequencing Center 2020-12-31 Brendan L. O'Connell et al Multnomah County USA/NY-Wadsworth-21001705-01/2020 86 20G USA New York New York EPI_ISL_794294 Human A2a Columbia University Irving Medical Center B.1.2 One month ago North America North America Female 20G Wadsworth Center, New York State Department.of Health 2020-12-18 Kirsten St. George et al Bronx USA/NY-Wadsworth-21001309-01/2020 97 20G USA New York New York EPI_ISL_802483 Human A2a WESTCHESTER MEDICAL CENTER B.1.2 One month ago North America North America Female 20G Wadsworth Center, New York State Department.of Health 2020-12-30 Kirsten St. George et al Putnam County USA/NY-Wadsworth-21006108-01/2021 72 20G USA New York New York EPI_ISL_861363 Human A2a WESTCHESTER MEDICAL CENTER B.1.2 One week ago North America North America Male 20G Wadsworth Center, New York State Department of Health 2021-01-04 Kirsten St. George et al Putnam County USA/CA-LACPHL-AF00002/2020 20G USA California California EPI_ISL_737237 Human A2a Los Angeles County PHL B.1.2 Older North America North America 20G Los Angeles County PHL 2020-12-18 P. Hemarajata et al. et al MW411922.1 Los Angeles County USA/ME-HETL-J0992/2021 20G USA Maine Maine EPI_ISL_906685 Human A2a Maine Health and Environmental Testing Laboratory (Maine HETL) B.1.2 3-7 days ago North America North America 20G Tewhey Lab, The Jackson Laboratory 2021-01-21 Matluk et al USA/ME-HETL-J0713/2021 20G USA Maine Maine EPI_ISL_832999 Human A2a Maine HETL B.1.2 One month ago North America North America 20G Tewhey Lab, The Jackson Laboratory 2021-01-07 Matluk et al USA/ME-HETL-J0753/2021 20G USA Maine Maine EPI_ISL_833031 Human A2a Maine HETL B.1.2 One month ago North America North America 20G Tewhey Lab, The Jackson Laboratory 2021-01-06 Matluk et al USA/ME-CDC-LC0004479/2021 55 20G USA Maine Maine EPI_ISL_886862 Human A2a Labcorp B.1.2 3-7 days ago North America North America Female 20G Genomics and Discovery, Respiratory Viruses Branch, Division of Viral Diseases, Centers for Disease Control and Prevention 2021-01-04 Peter W. Cook et al USA/ME-HETL-J0746/2021 20G USA Maine Maine EPI_ISL_833028 Human A2a Maine HETL B.1.2 One month ago North America North America 20G Tewhey Lab, The Jackson Laboratory 2021-01-08 Matluk et al USA/ME-HETL-J0983/2021 20G USA Maine Maine EPI_ISL_906682 Human A2a Maine Health and Environmental Testing Laboratory (Maine HETL) B.1.2 3-7 days ago North America North America 20G Tewhey Lab, The Jackson Laboratory 2021-01-21 Matluk et al USA/ME-HETL-J0984/2021 20G USA Maine Maine EPI_ISL_906683 Human A2a Maine Health and Environmental Testing Laboratory (Maine HETL) B.1.2 3-7 days ago North America North America 20G Tewhey Lab, The Jackson Laboratory 2021-01-21 Matluk et al USA/ME-HETL-J0985/2021 20G USA Maine Maine EPI_ISL_906684 Human A2a Maine Health and Environmental Testing Laboratory (Maine HETL) B.1.2 3-7 days ago North America North America 20G Tewhey Lab, The Jackson Laboratory 2021-01-21 Matluk et al USA/ME-HETL-J0998/2021 20G USA Maine Maine EPI_ISL_906690 Human A2a Maine Health and Environmental Testing Laboratory (Maine HETL) B.1.2 3-7 days ago North America North America 20G Tewhey Lab, The Jackson Laboratory 2021-01-21 Matluk et al USA/MD-MDH-0555/2020 20G USA Maryland Maryland EPI_ISL_804031 Human A2a Maryland Public Health Laboratory B.1.2 One month ago North America North America 20G Maryland Public Health Laboratory 2020-12-29 Maryland Department of Health Laboratories Administration et al MW483111.1 USA/MD-MDH-0556/2020 20G USA Maryland Maryland EPI_ISL_804032 Human A2a Maryland Public Health Laboratory B.1.2 One month ago North America North America 20G Maryland Public Health Laboratory 2020-12-29 Maryland Department of Health Laboratories Administration et al MW483112.1 USA/VA-DCLS-1595/2020 20G USA Virginia Virginia EPI_ISL_610148 Human A2a Virginia DCLS B.1.2 Older North America North America 20G Virginia DCLS 2020-08-14 Virginia DCLS et al MW208036.1 USA/TX-HMH-MCoV-13535/2020 20G USA Texas Texas EPI_ISL_788660 Human A2a Houston Methodist Hospital B.1.2 One month ago North America North America 20G Houston Methodist Hospital 2020-08-21 S. Wesley Long et al A Houston USA/WI-WSLH-201094/2020 20G USA Wisconsin Wisconsin EPI_ISL_803337 Human A2a Wisconsin State Laboratory of Hygiene Communicable Disease Division B.1.2 One month ago North America North America 20G Wisconsin State Laboratory of Hygiene Communicable Disease Division 2020-09-04 Kelsey R. Florek et al Marquette County USA/FL-BPHL-1293/2020 20G USA Florida Florida EPI_ISL_541225 Human A2a Florida Bureau of Public Health Laboratories, Florida Department of Health B.1.2 Older North America North America 20G Florida Bureau of Public Health Laboratories, Florida Department of Health 2020-08-28 Schmedes et al MW023486.1 USA/VA-DCLS-1477/2020 20G USA Virginia Virginia EPI_ISL_572215 Human A2a Virginia DCLS B.1.2 Older North America North America 20G Virginia DCLS 2020-08-22 Virginia DCLS et al MW067797.1 USA/VA-DCLS-1473/2020 20G USA Virginia Virginia EPI_ISL_572212 Human A2a Virginia DCLS B.1.2 Older North America North America 20G Virginia DCLS 2020-08-22 Virginia DCLS et al MW067794.1 USA/VA-DCLS-1472/2020 20G USA Virginia Virginia EPI_ISL_572211 Human A2a Virginia DCLS B.1.2 Older North America North America 20G Virginia DCLS 2020-08-22 Virginia DCLS et al MW067793.1 USA/VA-DCLS-1478/2020 20G USA Virginia Virginia EPI_ISL_572216 Human A2a Virginia DCLS B.1.2 Older North America North America 20G Virginia DCLS 2020-08-22 Virginia DCLS et al MW067798.1 USA/TX-HMH-MCoV-13335/2020 20G USA Texas Texas EPI_ISL_788483 Human A2a Houston Methodist Hospital B.1.2 One month ago North America North America 20G Houston Methodist Hospital 2020-08-24 S. Wesley Long et al A Houston USA/VA-DCLS-1475/2020 20G USA Virginia Virginia EPI_ISL_572213 Human A2a Virginia DCLS B.1.2 Older North America North America 20G Virginia DCLS 2020-08-22 Virginia DCLS et al MW067795.1 Peru/LIM-UPCH-0340/2020 23 20G Peru Lima Lima EPI_ISL_812495 Human A2a Laboratorio de Referencia Nacional de Virus Respiratorios, Instituto Nacional de Salud Peru B.1.2 One month ago South America South America Female 20G Laboratorio de Genómica Microbiana, Universidad Peruana Cayetano Heredia 2020-12-13 Pablo Tsukayama et al Aruba/AW-RIVM-10777/2021 20G Aruba Aruba Aruba EPI_ISL_904762 Human A2a Dutch COVID-19 response team B.1.2 3-7 days ago South America South America 20G National Institute for Public Health and the Environment (RIVM) 2021-01-20 Adam Meijer et al NewZealand/20CV0638/2020 20G New Zealand Auckland Auckland EPI_ISL_707802 Human A2a LabPLUS B.1.2 Older Oceania Oceania Male 20G Institute of Environmental Science and Research (ESR) 2020-12-03 Xiaoyun Ren et al USA/AL-HGSC-JFPJ/2020 45 20G USA Alabama Alabama EPI_ISL_883548 Human A2a Eurofins Diatherix B.1.2 One week ago North America North America Male 20G Hudsonalpha Genome Sequencing Center 2020-12-01 Jane Grimwood et al Calhoun County AL USA/AL-HGSC-JFNJ/2020 61 20G USA Alabama Alabama EPI_ISL_883569 Human A2a Eurofins Diatherix B.1.2 One week ago North America North America Female 20G Hudsonalpha Genome Sequencing Center 2020-12-01 Jane Grimwood et al Madison County AL USA/MI-UM-10037904822/2021 20G USA Michigan Michigan EPI_ISL_888665 Human A2a University of Michigan Clinical Microbiology Laboratory B.1.2 3-7 days ago North America North America 20G Lauring Lab, University of Michigan, Department of Microbiology and Immunology 2021-01-19 Valesano et al USA/MI-UM-S444741/2021 20G USA Michigan Michigan EPI_ISL_911383 Human A2a University of Michigan Clinical Microbiology Laboratory B.1.2 3-7 days ago North America North America 20G Lauring Lab, University of Michigan, Department of Microbiology and Immunology 2021-01-12 Valesano et al USA/WI-UW-2603/2021 20G USA Wisconsin Wisconsin EPI_ISL_791120 Human A2a University of Wisconsin-Madison AIDS Vaccine Research Laboratories B.1.2 One month ago North America North America 20G University of Wisconsin-Madison AIDS Vaccine Research Laboratories 2021-01-01 Gage Moreno et al A MW486374.1 Dane County USA/WA-S4071/2021 20G USA Washington Washington EPI_ISL_912117 Human A2a Altius Institute for Biomedical Sciences B.1.2 1-2 days ago North America North America 20G Seattle Flu Study 2021-01-18 Deborah A. Nickerson et al Yakima County USA/AL-HGSC-JEUB/2020 3 20G USA Alabama Alabama EPI_ISL_877341 Human A2a Eurofins Diatherix B.1.2 One week ago North America North America Male 20G Hudsonalpha Genome Sequencing Center 2020-11-17 Jane Grimwood et al Limestone County AL USA/WA-S3649/2021 20G USA Washington Washington EPI_ISL_891075 Human A2a Seattle Flu Study B.1.2 3-7 days ago North America North America 20G Seattle Flu Study 2021-01-16 Deborah A. Nickerson et al King County Belgium/rega-2009/2021 53 20G Belgium Veurne Veurne EPI_ISL_913799 Human A2a KU Leuven, Rega Institute, Clinical and Epidemiological Virology B.1.2 1-2 days ago Europe Europe Male 20G KU Leuven, Rega Institute, Clinical and Epidemiological Virology 2021-01-14 Tony Wawina-Bokalanga et al Oostduinkerke USA/FL-CDC-LC00001127/2020 47 20G USA Florida Florida EPI_ISL_888222 Human A2a Labcorp B.1.2 3-7 days ago North America North America Female 20G Genomics and Discovery, Respiratory Viruses Branch, Division of Viral Diseases, Centers for Disease Control and Prevention 2020-12-25 Peter W. Cook et al USA/GA-USAFSAM-S723/2020 24 20G USA Georgia Georgia EPI_ISL_831881 Human A2a United States Air Force School of Aerospace Medicine B.1.2 One month ago North America North America Male 20G United States Air Force School of Aerospace Medicine 2020-12-15 Anthony Fries et al USA/FL-BPHL-2619/2020 20G USA Florida Florida EPI_ISL_848686 Human A2a Florida Bureau of Public Health Laboratories B.1.2 One month ago North America North America 20G Florida Bureau of Public Health Laboratories 2020-12-01 Sarah Schmedes et al MW490785.1 USA/FL-USAFSAM-S682/2020 32 20G USA Florida Florida EPI_ISL_831745 Human A2a United States Air Force School of Aerospace Medicine B.1.2 One month ago North America North America Female 20G United States Air Force School of Aerospace Medicine 2020-12-03 Anthony Fries et al USA/OR-OHSU-9345/2021 25 20G USA Oregon Oregon EPI_ISL_906017 Human A2a OHSU Lab Services Molecular Microbiology Lab B.1.2 3-7 days ago North America North America Male 20G Oregon SARS-CoV-2 Genome Sequencing Center 2021-01-06 Brendan L. O'Connell et al Yamhill County USA/AL-Cherokee-JFEB/2020 20G USA Alabama Alabama EPI_ISL_883116 Human A2a Eurofins Diatherix B.1.2 One week ago North America North America Female 20G Hudsonalpha Genome Sequencing Center 2020-11-27 Jane Grimwood et al Cherokee County USA/FL-BPHL-2715/2020 20G USA Florida Florida EPI_ISL_848667 Human A2a Florida Bureau of Public Health Laboratories B.1 One month ago North America North America 20G Florida Bureau of Public Health Laboratories 2020-12-03 Sarah Schmedes et al MW491169.1 USA/SC-USAFSAM-S732/2020 43 20G USA South Carolina South Carolina EPI_ISL_831760 Human A2a United States Air Force School of Aerospace Medicine B.1.2 One month ago North America North America Male 20G United States Air Force School of Aerospace Medicine 2020-12-21 Anthony Fries et al USA/AL-HGSC-JEYI/2020 28 20G USA Alabama Alabama EPI_ISL_877415 Human A2a Eurofins Diatherix B.1.2 One week ago North America North America 20G Hudsonalpha Genome Sequencing Center 2020-10-21 Jane Grimwood et al Montgomery County AL USA/AL-Jackson-JFIK/2020 32 20G USA Alabama Alabama EPI_ISL_883195 Human A2a Eurofins Diatherix B.1.2 One week ago North America North America Female 20G Hudsonalpha Genome Sequencing Center 2020-11-28 Jane Grimwood et al Jackson County AL USA/AL-Madison-JFFY/2020 6 20G USA Alabama Alabama EPI_ISL_883084 Human A2a Eurofins Diatherix B.1.2 One week ago North America North America Female 20G Hudsonalpha Genome Sequencing Center 2020-11-27 Jane Grimwood et al Madison County AL USA/WY-WPHL-21000367/2021 28 20G USA Wyoming Wyoming EPI_ISL_819270 Human A2a Wyoming Public Health Laboratory B.1.2 One month ago North America North America Female 20G Wyoming Public Health Laboratory 2021-01-03 Noah Hull et al USA/NC-CDC-2-3767588/2020 23 20G USA North Carolina North Carolina EPI_ISL_903777 Human A2a NC State Laboratory of Public Health B.1.2 3-7 days ago North America North America Male 20G Genomics and Discovery, Respiratory Viruses Branch, Division of Viral Diseases, Centers for Disease Control and Prevention 2020-12-21 Krista Queen et al A USA/AL-CDC-STM-321/2021 24 20G USA Alabama Alabama EPI_ISL_850576 Human A2a Helix/Illumina B.1.2 One month ago North America North America Male 20G Genomics and Discovery, Respiratory Viruses Branch, Division of Viral Diseases, Centers for Disease Control and Prevention 2021-01-02 Peter W. Cook et al MW518179.1 USA/AL-HGSC-JEWC/2020 18 20G USA Alabama Alabama EPI_ISL_877365 Human A2a Eurofins Diatherix B.1.2 One week ago North America North America Female 20G Hudsonalpha Genome Sequencing Center 2020-11-17 Jane Grimwood et al Marshall County USA/AL-HGSC-JGPK/2021 38 20G USA Alabama Alabama EPI_ISL_884117 Human A2a Eurofins Diatherix B.1.2 One week ago North America North America Male 20G Hudsonalpha Genome Sequencing Center 2021-01-05 Jane Grimwood et al Madison County AL USA/AL-HGSC-JFTE/2020 44 20G USA Alabama Alabama EPI_ISL_883632 Human A2a Eurofins Diatherix B.1.2 One week ago North America North America Male 20G Hudsonalpha Genome Sequencing Center 2020-12-02 Jane Grimwood et al Madison County AL USA/MI-UM-10037697399/2021 20G USA Michigan Michigan EPI_ISL_873116 Human A2a University of Michigan Clinical Microbiology Laboratory B.1.2 One week ago North America North America 20G Lauring Lab, University of Michigan, Department of Microbiology and Immunology 2021-01-06 Valesano et al USA/AL-HGSC-JGHN/2020 8 20G USA Alabama Alabama EPI_ISL_883896 Human A2a Eurofins Diatherix B.1.2 One week ago North America North America Female 20G Hudsonalpha Genome Sequencing Center 2020-12-08 Jane Grimwood et al Madison County AL USA/AL-HGSC-JGGG/2020 67 20G USA Alabama Alabama EPI_ISL_883875 Human A2a Eurofins Diatherix B.1.2 One week ago North America North America Male 20G Hudsonalpha Genome Sequencing Center 2020-12-08 Jane Grimwood et al Madison County AL USA/AL-Madison-JDUX/2020 55 20G USA Alabama Alabama EPI_ISL_872442 Human A2a Eurofins Diatherix B.1.2 One week ago North America North America Female 20G Hudsonalpha Genome Sequencing Center 2020-10-06 Jane Grimwood et al Madison County AL USA/AL-Limestone-JDUZ/2020 43 20G USA Alabama Alabama EPI_ISL_872444 Human A2a Eurofins Diatherix B.1.2 One week ago North America North America Female 20G Hudsonalpha Genome Sequencing Center 2020-10-06 Jane Grimwood et al Limestone County AL USA/AL-HGSC-JETH/2020 10 20G USA Alabama Alabama EPI_ISL_877324 Human A2a Eurofins Diatherix B.1.2 One week ago North America North America Male 20G Hudsonalpha Genome Sequencing Center 2020-11-11 Jane Grimwood et al Morgan County AL USA/AL-HGSC-JESA/2020 36 20G USA Alabama Alabama EPI_ISL_877293 Human A2a Eurofins Diatherix B.1.2 One week ago North America North America Female 20G Hudsonalpha Genome Sequencing Center 2020-11-11 Jane Grimwood et al Morgan County AL USA/AL-HGSC-JEUC/2020 59 20G USA Alabama Alabama EPI_ISL_877342 Human A2a Eurofins Diatherix B.1.2 One week ago North America North America Male 20G Hudsonalpha Genome Sequencing Center 2020-11-17 Jane Grimwood et al Morgan County AL USA/AL-Madison-JEHI/2020 54 20G USA Alabama Alabama EPI_ISL_876496 Human A2a Eurofins Diatherix B.1.2 One week ago North America North America Male 20G Hudsonalpha Genome Sequencing Center 2020-11-04 Jane Grimwood et al Madison County AL USA/AL-HGSC-JEPU/2020 64 20G USA Alabama Alabama EPI_ISL_877243 Human A2a Eurofins Diatherix B.1.2 One week ago North America North America Female 20G Hudsonalpha Genome Sequencing Center 2020-11-10 Jane Grimwood et al Madison County AL USA/IL-CDC-LC00001703/2020 4 20G USA Illinois Illinois EPI_ISL_888177 Human A2a Labcorp B.1.2 3-7 days ago North America North America Female 20G Genomics and Discovery, Respiratory Viruses Branch, Division of Viral Diseases, Centers for Disease Control and Prevention 2020-12-27 Peter W. Cook et al USA/FL-BPHL-2616/2020 20G USA Florida Florida EPI_ISL_848682 Human A2a Florida Bureau of Public Health Laboratories B.1.2 One month ago North America North America 20G Florida Bureau of Public Health Laboratories 2020-12-01 Sarah Schmedes et al MW490782.1 USA/LA-ALSR-5823/2020 20G USA Louisiana Louisiana EPI_ISL_878557 Human A2a Robert Garry lab B.1.2 One week ago North America North America 20G Andersen lab at Scripps Research 2020-12-01 Allison Smither et al New Orleans USA/AL-HGSC-JEWK/2020 64 20G USA Alabama Alabama EPI_ISL_877372 Human A2a Eurofins Diatherix B.1.2 One week ago North America North America Female 20G Hudsonalpha Genome Sequencing Center 2020-11-17 Jane Grimwood et al Cherokee County USA/AL-Madison-JFMA/2020 49 20G USA Alabama Alabama EPI_ISL_883263 Human A2a Eurofins Diatherix B.1.2 One week ago North America North America Female 20G Hudsonalpha Genome Sequencing Center 2020-12-01 Jane Grimwood et al Madison County AL USA/AL-HGSC-JFZB/2020 32 20G USA Alabama Alabama EPI_ISL_883734 Human A2a Eurofins Diatherix B.1.2 One week ago North America North America Male 20G Hudsonalpha Genome Sequencing Center 2020-12-03 Jane Grimwood et al Madison County AL USA/AL-HGSC-JFRI/2020 17 20G USA Alabama Alabama EPI_ISL_883502 Human A2a Eurofins Diatherix B.1.2 One week ago North America North America Female 20G Hudsonalpha Genome Sequencing Center 2020-12-02 Jane Grimwood et al Jefferson County AL USA/AL-HGSC-JFQH/2020 47 20G USA Alabama Alabama EPI_ISL_883527 Human A2a Eurofins Diatherix B.1.2 One week ago North America North America Male 20G Hudsonalpha Genome Sequencing Center 2020-12-01 Jane Grimwood et al Jefferson County AL USA/AL-HGSC-JEQA/2020 18 20G USA Alabama Alabama EPI_ISL_877248 Human A2a Eurofins Diatherix B.1.2 One week ago North America North America Female 20G Hudsonalpha Genome Sequencing Center 2020-11-10 Jane Grimwood et al Jefferson County AL USA/AL-HGSC-JFQI/2020 10 20G USA Alabama Alabama EPI_ISL_883526 Human A2a Eurofins Diatherix B.1.2 One week ago North America North America Male 20G Hudsonalpha Genome Sequencing Center 2020-12-01 Jane Grimwood et al Etowah County USA/AL-HGSC-JFMS/2020 82 20G USA Alabama Alabama EPI_ISL_883583 Human A2a Eurofins Diatherix B.1.2 One week ago North America North America Female 20G Hudsonalpha Genome Sequencing Center 2020-12-01 Jane Grimwood et al Cherokee County USA/GA-CDC-STM-A100444/2021 60 20G USA Georgia Georgia EPI_ISL_850721 Human A2a Helix / Illumina B.1.2 One month ago North America North America Female 20G Genomics and Discovery, Respiratory Viruses Branch, Division of Viral Diseases, Centers for Disease Control and Prevention 2021-01-06 Peter W. Cook et al MW519650.1 USA/AL-HGSC-JERL/2020 24 20G USA Alabama Alabama EPI_ISL_877281 Human A2a Eurofins Diatherix B.1.2 One week ago North America North America Female 20G Hudsonalpha Genome Sequencing Center 2020-11-11 Jane Grimwood et al Madison County AL USA/AL-HGSC-JFZL/2020 39 20G USA Alabama Alabama EPI_ISL_883713 Human A2a Eurofins Diatherix B.1.2 One week ago North America North America Female 20G Hudsonalpha Genome Sequencing Center 2020-12-03 Jane Grimwood et al Morgan County AL USA/AL-Lawrence-JDUA/2020 52 20G USA Alabama Alabama EPI_ISL_872422 Human A2a Eurofins Diatherix B.1.2 One week ago North America North America Male 20G Hudsonalpha Genome Sequencing Center 2020-10-06 Jane Grimwood et al Lawrence County USA/AL-Madison-JFEY/2020 56 20G USA Alabama Alabama EPI_ISL_883101 Human A2a Eurofins Diatherix B.1.2 One week ago North America North America Male 20G Hudsonalpha Genome Sequencing Center 2020-11-27 Jane Grimwood et al Madison County AL USA/AL-HGSC-JFPH/2020 64 20G USA Alabama Alabama EPI_ISL_883550 Human A2a Eurofins Diatherix B.1.2 One week ago North America North America Female 20G Hudsonalpha Genome Sequencing Center 2020-12-01 Jane Grimwood et al Madison County AL USA/AL-HGSC-JERI/2020 87 20G USA Alabama Alabama EPI_ISL_877278 Human A2a Eurofins Diatherix B.1.2 One week ago North America North America Female 20G Hudsonalpha Genome Sequencing Center 2020-11-11 Jane Grimwood et al Madison County AL USA/AL-HGSC-JFWF/2020 72 20G USA Alabama Alabama EPI_ISL_883678 Human A2a Eurofins Diatherix B.1.2 One week ago North America North America Female 20G Hudsonalpha Genome Sequencing Center 2020-12-02 Jane Grimwood et al Madison County AL USA/AL-Madison-JFKF/2020 35 20G USA Alabama Alabama EPI_ISL_883275 Human A2a Eurofins Diatherix B.1.2 One week ago North America North America Male 20G Hudsonalpha Genome Sequencing Center 2020-12-01 Jane Grimwood et al Madison County AL USA/AL-HGSC-JGBX/2020 51 20G USA Alabama Alabama EPI_ISL_883832 Human A2a Eurofins Diatherix B.1.2 One week ago North America North America Female 20G Hudsonalpha Genome Sequencing Center 2020-12-04 Jane Grimwood et al Madison County AL USA/AL-HGSC-JGPL/2021 83 20G USA Alabama Alabama EPI_ISL_884118 Human A2a Eurofins Diatherix B.1.2 One week ago North America North America Male 20G Hudsonalpha Genome Sequencing Center 2021-01-05 Jane Grimwood et al Madison County AL USA/MA-CDC-LC00002758/2021 9 20G USA Massachusetts Massachusetts EPI_ISL_888127 Human A2a Labcorp B.1.2 3-7 days ago North America North America Male 20G Genomics and Discovery, Respiratory Viruses Branch, Division of Viral Diseases, Centers for Disease Control and Prevention 2021-01-02 Peter W. Cook et al USA/MA-MASPHL-01639/2021 20G USA Massachusetts Massachusetts EPI_ISL_913433 Human A2a Massachusetts State Public Health Laboratory B.1.2 1-2 days ago North America North America 20G Massachusetts State Public Health Laboratory 2021-01-19 Andrew Lang et al USA/AL-HGSC-JEZZ/2020 62 20G USA Alabama Alabama EPI_ISL_877464 Human A2a Eurofins Diatherix B.1.2 One week ago North America North America Female 20G Hudsonalpha Genome Sequencing Center 2020-11-24 Jane Grimwood et al Morgan County AL USA/AL-HGSC-JGGK/2020 38 20G USA Alabama Alabama EPI_ISL_883890 Human A2a Eurofins Diatherix B.1.2 One week ago North America North America Female 20G Hudsonalpha Genome Sequencing Center 2020-12-08 Jane Grimwood et al Madison County AL USA/AL-HGSC-JGGJ/2020 39 20G USA Alabama Alabama EPI_ISL_883911 Human A2a Eurofins Diatherix B.1.2 One week ago North America North America Male 20G Hudsonalpha Genome Sequencing Center 2020-12-08 Jane Grimwood et al Madison County AL USA/AL-Limestone-JDXC/2020 31 20G USA Alabama Alabama EPI_ISL_872465 Human A2a Eurofins Diatherix B.1.2 One week ago North America North America Female 20G Hudsonalpha Genome Sequencing Center 2020-10-16 Jane Grimwood et al Limestone County AL USA/CA-CSMC273/2020 74 20G USA California California EPI_ISL_824679 Human A2a Cedars-Sinai Medical Center, Department of Pathology & Laboratory Medicine, Molecular Pathology Laboratory B.1.2 One month ago North America North America Female 20G Cedars-Sinai Medical Center, Molecular Pathology Laboratory of Department of Pathology & Laboratory Medicine and Genomic Core 2020-12-08 Wenjuan Zhang et al Los Angeles County USA/AL-Madison-JEHT/2020 16 20G USA Alabama Alabama EPI_ISL_876437 Human A2a Eurofins Diatherix B.1.2 One week ago North America North America Male 20G Hudsonalpha Genome Sequencing Center 2020-11-04 Jane Grimwood et al Madison County AL USA/AL-HGSC-JEQQ/2020 71 20G USA Alabama Alabama EPI_ISL_877263 Human A2a Eurofins Diatherix B.1.2 One week ago North America North America Male 20G Hudsonalpha Genome Sequencing Center 2020-11-10 Jane Grimwood et al Cherokee County USA/AL-Etowah-JDZF/2020 57 20G USA Alabama Alabama EPI_ISL_875625 Human A2a Eurofins Diatherix B.1.2 One week ago North America North America Male 20G Hudsonalpha Genome Sequencing Center 2020-10-27 Jane Grimwood et al Etowah County USA/AL-Blount-JEAN/2020 29 20G USA Alabama Alabama EPI_ISL_875652 Human A2a Eurofins Diatherix B.1.2 One week ago North America North America Female 20G Hudsonalpha Genome Sequencing Center 2020-10-28 Jane Grimwood et al Blount County USA/AL-Cullman-JEGF/2020 18 20G USA Alabama Alabama EPI_ISL_875934 Human A2a Eurofins Diatherix B.1.2 One week ago North America North America Male 20G Hudsonalpha Genome Sequencing Center 2020-11-03 Jane Grimwood et al Cullman County USA/AL-Colbert-JFGC/2020 8 20G USA Alabama Alabama EPI_ISL_883105 Human A2a Eurofins Diatherix B.1.2 One week ago North America North America Male 20G Hudsonalpha Genome Sequencing Center 2020-11-27 Jane Grimwood et al Colbert County USA/AL-Lawrence-JFLZ/2020 60 20G USA Alabama Alabama EPI_ISL_883246 Human A2a Eurofins Diatherix B.1.2 One week ago North America North America Female 20G Hudsonalpha Genome Sequencing Center 2020-12-01 Jane Grimwood et al Lawrence County USA/AL-HGSC-JGFG/2020 82 20G USA Alabama Alabama EPI_ISL_883944 Human A2a Eurofins Diatherix B.1.2 One week ago North America North America Male 20G Hudsonalpha Genome Sequencing Center 2020-12-07 Jane Grimwood et al USA/AL-HGSC-JFAC/2020 10 20G USA Alabama Alabama EPI_ISL_877467 Human A2a Eurofins Diatherix B.1.2 One week ago North America North America Male 20G Hudsonalpha Genome Sequencing Center 2020-11-24 Jane Grimwood et al Morgan County AL USA/AL-Houston-JFHQ/2020 33 20G USA Alabama Alabama EPI_ISL_883151 Human A2a Eurofins Diatherix B.1.2 One week ago North America North America Male 20G Hudsonalpha Genome Sequencing Center 2020-11-28 Jane Grimwood et al Houston County AL USA/AL-Cullman-JEFW/2020 21 20G USA Alabama Alabama EPI_ISL_875877 Human A2a Eurofins Diatherix B.1.2 One week ago North America North America Male 20G Hudsonalpha Genome Sequencing Center 2020-11-03 Jane Grimwood et al Cullman County USA/AL-HGSC-JEYJ/2020 54 20G USA Alabama Alabama EPI_ISL_877416 Human A2a Eurofins Diatherix B.1.2 One week ago North America North America Female 20G Hudsonalpha Genome Sequencing Center 2020-10-21 Jane Grimwood et al Madison County AL USA/AL-Lawrence-JEFH/2020 1 20G USA Alabama Alabama EPI_ISL_875882 Human A2a Eurofins Diatherix B.1.2 One week ago North America North America Female 20G Hudsonalpha Genome Sequencing Center 2020-11-03 Jane Grimwood et al Lawrence County USA/AL-Blount-JEID/2020 2 20G USA Alabama Alabama EPI_ISL_876510 Human A2a Eurofins Diatherix B.1 One week ago North America North America Male 20G Hudsonalpha Genome Sequencing Center 2020-11-04 Jane Grimwood et al Blount County USA/AL-HGSC-JEPX/2020 14 20G USA Alabama Alabama EPI_ISL_877245 Human A2a Eurofins Diatherix B.1.2 One week ago North America North America Male 20G Hudsonalpha Genome Sequencing Center 2020-11-10 Jane Grimwood et al Etowah County USA/AL-Blount-JEHC/2020 20G USA Alabama Alabama EPI_ISL_876491 Human A2a Eurofins Diatherix B.1.2 One week ago North America North America Male 20G Hudsonalpha Genome Sequencing Center 2020-11-04 Jane Grimwood et al Blount County USA/AL-HGSC-JGNI/2021 36 20G USA Alabama Alabama EPI_ISL_884092 Human A2a Eurofins Diatherix B.1.2 One week ago North America North America Female 20G Hudsonalpha Genome Sequencing Center 2021-01-05 Jane Grimwood et al Escambia County USA/AL-HGSC-JGER/2020 18 20G USA Alabama Alabama EPI_ISL_883941 Human A2a Eurofins Diatherix B.1.2 One week ago North America North America Male 20G Hudsonalpha Genome Sequencing Center 2020-12-07 Jane Grimwood et al Houston County AL USA/AL-CDC-LC0004617/2021 33 20G USA Alabama Alabama EPI_ISL_886560 Human A2a Labcorp B.1.2 3-7 days ago North America North America Male 20G Genomics and Discovery, Respiratory Viruses Branch, Division of Viral Diseases, Centers for Disease Control and Prevention 2021-01-04 Peter W. Cook et al USA/AL-Houston-JFHE/2020 38 20G USA Alabama Alabama EPI_ISL_883136 Human A2a Eurofins Diatherix B.1.2 One week ago North America North America Female 20G Hudsonalpha Genome Sequencing Center 2020-11-28 Jane Grimwood et al Houston County AL USA/AL-Houston-JFHD/2020 39 20G USA Alabama Alabama EPI_ISL_883071 Human A2a Eurofins Diatherix B.1.2 One week ago North America North America Male 20G Hudsonalpha Genome Sequencing Center 2020-11-28 Jane Grimwood et al Houston County AL USA/AL-Madison-JFEW/2020 19 20G USA Alabama Alabama EPI_ISL_883143 Human A2a Eurofins Diatherix B.1.2 One week ago North America North America Male 20G Hudsonalpha Genome Sequencing Center 2020-11-27 Jane Grimwood et al Madison County AL USA/AL-HGSC-JGNK/2021 74 20G USA Alabama Alabama EPI_ISL_884094 Human A2a Eurofins Diatherix B.1.2 One week ago North America North America Female 20G Hudsonalpha Genome Sequencing Center 2021-01-05 Jane Grimwood et al Morgan County AL USA/AL-HGSC-JGRK/2021 24 20G USA Alabama Alabama EPI_ISL_884163 Human A2a Eurofins Diatherix B.1.2 One week ago North America North America Male 20G Hudsonalpha Genome Sequencing Center 2021-01-06 Jane Grimwood et al Jefferson County AL USA/AL-Limestone-JELX/2020 8 20G USA Alabama Alabama EPI_ISL_876403 Human A2a Eurofins Diatherix B.1.2 One week ago North America North America Female 20G Hudsonalpha Genome Sequencing Center 2020-11-09 Jane Grimwood et al Limestone County AL USA/AL-Madison-JEKJ/2020 60 20G USA Alabama Alabama EPI_ISL_876457 Human A2a Eurofins Diatherix B.1.2 One week ago North America North America Female 20G Hudsonalpha Genome Sequencing Center 2020-11-06 Jane Grimwood et al Madison County AL USA/AL-HGSC-JGRQ/2021 81 20G USA Alabama Alabama EPI_ISL_884168 Human A2a Eurofins Diatherix B.1.2 One week ago North America North America Male 20G Hudsonalpha Genome Sequencing Center 2021-01-06 Jane Grimwood et al Lawrence County USA/AL-HGSC-JFSN/2020 72 20G USA Alabama Alabama EPI_ISL_883620 Human A2a Eurofins Diatherix B.1.2 One week ago North America North America Female 20G Hudsonalpha Genome Sequencing Center 2020-12-02 Jane Grimwood et al Morgan County AL USA/TN-CDC-LC0004750/2021 37 20G USA Tennessee Tennessee EPI_ISL_886559 Human A2a Labcorp B.1.2 3-7 days ago North America North America Female 20G Genomics and Discovery, Respiratory Viruses Branch, Division of Viral Diseases, Centers for Disease Control and Prevention 2021-01-04 Peter W. Cook et al USA/AL-HGSC-JGPQ/2021 41 20G USA Alabama Alabama EPI_ISL_884122 Human A2a Eurofins Diatherix B.1.2 One week ago North America North America Female 20G Hudsonalpha Genome Sequencing Center 2021-01-05 Jane Grimwood et al Morgan County AL USA/AL-HGSC-JFWX/2020 62 20G USA Alabama Alabama EPI_ISL_883689 Human A2a Eurofins Diatherix B.1.2 One week ago North America North America Female 20G Hudsonalpha Genome Sequencing Center 2020-12-02 Jane Grimwood et al St. Clair County AL USA/AL-Morgan-JEHS/2020 47 20G USA Alabama Alabama EPI_ISL_876502 Human A2a Eurofins Diatherix B.1.2 One week ago North America North America Female 20G Hudsonalpha Genome Sequencing Center 2020-11-04 Jane Grimwood et al Morgan County AL USA/AL-Morgan-JEJK/2020 5 20G USA Alabama Alabama EPI_ISL_876481 Human A2a Eurofins Diatherix B.1.2 One week ago North America North America Male 20G Hudsonalpha Genome Sequencing Center 2020-11-05 Jane Grimwood et al Morgan County AL USA/AL-Jefferson-JFEG/2020 9 20G USA Alabama Alabama EPI_ISL_883100 Human A2a Eurofins Diatherix B.1.2 One week ago North America North America Male 20G Hudsonalpha Genome Sequencing Center 2020-11-27 Jane Grimwood et al Jefferson County AL USA/AL-HGSC-JFNR/2020 36 20G USA Alabama Alabama EPI_ISL_883565 Human A2a Eurofins Diatherix B.1.2 One week ago North America North America Female 20G Hudsonalpha Genome Sequencing Center 2020-12-01 Jane Grimwood et al Cullman County USA/AL-CDC-STM-A100239/2021 53 20G USA Alabama Alabama EPI_ISL_850899 Human A2a Helix / Illumina B.1.2 One month ago North America North America Female 20G Genomics and Discovery, Respiratory Viruses Branch, Division of Viral Diseases, Centers for Disease Control and Prevention 2021-01-03 Peter W. Cook et al MW519827.1 USA/TN-CDC-LC0004614/2021 61 20G USA Tennessee Tennessee EPI_ISL_886844 Human A2a Labcorp B.1.2 3-7 days ago North America North America Female 20G Genomics and Discovery, Respiratory Viruses Branch, Division of Viral Diseases, Centers for Disease Control and Prevention 2021-01-04 Peter W. Cook et al USA/AL-Calhoun-JFFU/2020 47 20G USA Alabama Alabama EPI_ISL_883154 Human A2a Eurofins Diatherix B.1.2 One week ago North America North America 20G Hudsonalpha Genome Sequencing Center 2020-11-27 Jane Grimwood et al Calhoun County AL USA/AL-HGSC-JGPW/2021 31 20G USA Alabama Alabama EPI_ISL_884127 Human A2a Eurofins Diatherix B.1.2 One week ago North America North America Female 20G Hudsonalpha Genome Sequencing Center 2021-01-05 Jane Grimwood et al Calhoun County AL Australia/VIC18127/2021 39 20G Australia Victoria Victoria EPI_ISL_877572 Human A2a Microbiological Diagnostic Unit - Public Health Laboratory (MDU-PHL) B.1.2 One week ago Oceania Oceania Male 20G MDU-PHL 2021-01-16 Seemann T. et al B USA/NM-QDX-4224/2021 47 20G USA New Mexico New Mexico EPI_ISL_915336 Human A2a Quest Diagnostics B.1.2 1-2 days ago North America North America Female 20G Quest Diagnostics 2021-01-16 Rosenthal et al USA/NM-QDX-4332/2021 78 20G USA New Mexico New Mexico EPI_ISL_915339 Human A2a Quest Diagnostics B.1.2 1-2 days ago North America North America Female 20G Quest Diagnostics 2021-01-16 Rosenthal et al USA/MA-QDX-3044/2021 69 20G USA Massachusetts Massachusetts EPI_ISL_854946 Human A2a Quest Diagnostics B.1.2 One week ago North America North America Female 20G Quest Diagnostics 2021-01-05 Rosenthal et al MW495211.1 NewZealand/20CV0576/2020 20G New Zealand Canterbury Canterbury EPI_ISL_661260 Human A2a Canterbury Health Laboratories B.1.2 Older Oceania Oceania Male 20G Institute of Environmental Science and Research (ESR) 2020-11-20 Xiaoyun Ren et al Australia/NSW1232/2020 20G Australia New South Wales New South Wales EPI_ISL_740863 Human A2a South Eastern Area Laboratory Services (SEALS) B.1.2 Older Oceania Oceania 20G NSW Health Pathology - Institute of Clinical Pathology and Medical Research; Westmead Hospital; University of Sydney 2020-11-30 CIDM-PH et al. et al Sydney Australia/NSW1233/2020 20G Australia New South Wales New South Wales EPI_ISL_740864 Human A2a South Eastern Area Laboratory Services (SEALS) B.1.2 Older Oceania Oceania 20G NSW Health Pathology - Institute of Clinical Pathology and Medical Research; Westmead Hospital; University of Sydney 2020-11-29 CIDM-PH et al. et al Sydney USA/AL-Etowah-JDYN/2020 54 20G USA Alabama Alabama EPI_ISL_875644 Human A2a Eurofins Diatherix B.1.2 One week ago North America North America Female 20G Hudsonalpha Genome Sequencing Center 2020-10-27 Jane Grimwood et al Etowah County USA/AL-HGSC-JFCR/2020 31 20G USA Alabama Alabama EPI_ISL_877526 Human A2a Eurofins Diatherix B.1.2 One week ago North America North America Female 20G Hudsonalpha Genome Sequencing Center 2020-11-25 Jane Grimwood et al Madison County AL USA/AL-Morgan-JEDJ/2020 42 20G USA Alabama Alabama EPI_ISL_875881 Human A2a Eurofins Diatherix B.1.2 One week ago North America North America Male 20G Hudsonalpha Genome Sequencing Center 2020-10-30 Jane Grimwood et al Morgan County AL USA/AL-HGSC-JERB/2020 33 20G USA Alabama Alabama EPI_ISL_877273 Human A2a Eurofins Diatherix B.1.2 One week ago North America North America Female 20G Hudsonalpha Genome Sequencing Center 2020-11-11 Jane Grimwood et al Limestone County AL USA/AL-Cullman-JEIS/2020 70 20G USA Alabama Alabama EPI_ISL_876467 Human A2a Eurofins Diatherix B.1.2 One week ago North America North America Female 20G Hudsonalpha Genome Sequencing Center 2020-11-05 Jane Grimwood et al Cullman County USA/AL-HGSC-JETM/2020 17 20G USA Alabama Alabama EPI_ISL_877331 Human A2a Eurofins Diatherix B.1.2 One week ago North America North America Female 20G Hudsonalpha Genome Sequencing Center 2020-11-18 Jane Grimwood et al Marshall County USA/AL-HGSC-JFWA/2020 24 20G USA Alabama Alabama EPI_ISL_883673 Human A2a Eurofins Diatherix B.1.2 One week ago North America North America Male 20G Hudsonalpha Genome Sequencing Center 2020-12-03 Jane Grimwood et al St. Clair County AL USA/AL-HGSC-JGRX/2021 52 20G USA Alabama Alabama EPI_ISL_884174 Human A2a Eurofins Diatherix B.1.2 One week ago North America North America Male 20G Hudsonalpha Genome Sequencing Center 2021-01-06 Jane Grimwood et al Lawrence County USA/AL-HGSC-JETZ/2020 20G USA Alabama Alabama EPI_ISL_877340 Human A2a Eurofins Diatherix B.1.2 One week ago North America North America Female 20G Hudsonalpha Genome Sequencing Center 2020-11-17 Jane Grimwood et al Morgan County AL USA/AL-HGSC-JEWD/2020 38 20G USA Alabama Alabama EPI_ISL_877366 Human A2a Eurofins Diatherix B.1.2 One week ago North America North America Male 20G Hudsonalpha Genome Sequencing Center 2020-11-17 Jane Grimwood et al Limestone County AL USA/AL-HGSC-JGDH/2020 58 20G USA Alabama Alabama EPI_ISL_883853 Human A2a Eurofins Diatherix B.1.2 One week ago North America North America Male 20G Hudsonalpha Genome Sequencing Center 2020-12-04 Jane Grimwood et al Limestone County AL USA/AL-Mobile-JFDU/2020 17 20G USA Alabama Alabama EPI_ISL_883095 Human A2a Eurofins Diatherix B.1.2 One week ago North America North America Male 20G Hudsonalpha Genome Sequencing Center 2020-11-27 Jane Grimwood et al Mobile County USA/AL-HGSC-JGRA/2021 81 20G USA Alabama Alabama EPI_ISL_884153 Human A2a Eurofins Diatherix B.1.2 One week ago North America North America Female 20G Hudsonalpha Genome Sequencing Center 2021-01-06 Jane Grimwood et al Morgan County AL USA/AL-Morgan-JFFQ/2020 54 20G USA Alabama Alabama EPI_ISL_883148 Human A2a Eurofins Diatherix B.1.2 One week ago North America North America Male 20G Hudsonalpha Genome Sequencing Center 2020-11-27 Jane Grimwood et al Morgan County AL USA/AL-HGSC-JGGN/2020 70 20G USA Alabama Alabama EPI_ISL_883950 Human A2a Eurofins Diatherix B.1.2 One week ago North America North America Male 20G Hudsonalpha Genome Sequencing Center 2020-12-08 Jane Grimwood et al Morgan County AL USA/AL-HGSC-JFNX/2020 14 20G USA Alabama Alabama EPI_ISL_883560 Human A2a Eurofins Diatherix B.1.2 One week ago North America North America Male 20G Hudsonalpha Genome Sequencing Center 2020-12-01 Jane Grimwood et al Morgan County AL USA/AL-HGSC-JFAM/2020 41 20G USA Alabama Alabama EPI_ISL_877477 Human A2a Eurofins Diatherix B.1.2 One week ago North America North America Female 20G Hudsonalpha Genome Sequencing Center 2020-11-24 Jane Grimwood et al Morgan County AL USA/AL-HGSC-JFCJ/2020 43 20G USA Alabama Alabama EPI_ISL_877521 Human A2a Eurofins Diatherix B.1.2 One week ago North America North America Female 20G Hudsonalpha Genome Sequencing Center 2020-11-25 Jane Grimwood et al Madison County AL USA/AL-Madison-JFJC/2020 61 20G USA Alabama Alabama EPI_ISL_883251 Human A2a Eurofins Diatherix B.1.2 One week ago North America North America Female 20G Hudsonalpha Genome Sequencing Center 2020-11-30 Jane Grimwood et al Madison County AL USA/AL-Morgan-JFKN/2020 10 20G USA Alabama Alabama EPI_ISL_883236 Human A2a Eurofins Diatherix B.1.2 One week ago North America North America Male 20G Hudsonalpha Genome Sequencing Center 2020-12-02 Jane Grimwood et al Morgan County AL USA/AL-HGSC-JFMU/2020 33 20G USA Alabama Alabama EPI_ISL_883581 Human A2a Eurofins Diatherix B.1.2 One week ago North America North America Female 20G Hudsonalpha Genome Sequencing Center 2020-12-01 Jane Grimwood et al Morgan County AL USA/AL-Blount-JEPL/2020 77 20G USA Alabama Alabama EPI_ISL_876392 Human A2a Eurofins Diatherix B.1.2 One week ago North America North America Female 20G Hudsonalpha Genome Sequencing Center 2020-11-10 Jane Grimwood et al Blount County USA/GA-EHC-436V/2021 37 20G USA Georgia Georgia EPI_ISL_845782 Human A2a Emory Molecular Diagnostics Laboratory, Emory Healthcare B.1.2 One month ago North America North America Female 20G Piantadosi Lab, Emory Department of Pathology 2021-01-07 Ahmed Babiker et al USA/LA-EVTL1758/2021 64 20G USA Louisiana Louisiana EPI_ISL_889735 Human A2a LSUHS Emerging Viral Threat Laboratory B.1.2 3-7 days ago North America North America Male 20G Microbial Genome Sequencing Center 2021-01-14 Jeremy P. Kamil et al Caddo Parish USA/AL-Cullman-JDXH/2020 5 20G USA Alabama Alabama EPI_ISL_872470 Human A2a Eurofins Diatherix B.1.2 One week ago North America North America Female 20G Hudsonalpha Genome Sequencing Center 2020-10-21 Jane Grimwood et al Cullman County USA/AL-HGSC-JEXZ/2020 37 20G USA Alabama Alabama EPI_ISL_877406 Human A2a Eurofins Diatherix B.1.2 One week ago North America North America 20G Hudsonalpha Genome Sequencing Center 2020-11-18 Jane Grimwood et al Cullman County USA/AL-Blount-JFLB/2020 28 20G USA Alabama Alabama EPI_ISL_883266 Human A2a Eurofins Diatherix B.1.2 One week ago North America North America Male 20G Hudsonalpha Genome Sequencing Center 2020-12-01 Jane Grimwood et al Blount County USA/AL-HGSC-JFMT/2020 27 20G USA Alabama Alabama EPI_ISL_883582 Human A2a Eurofins Diatherix B.1.2 One week ago North America North America Female 20G Hudsonalpha Genome Sequencing Center 2020-12-01 Jane Grimwood et al Blount County USA/AL-Morgan-JEBB/2020 19 20G USA Alabama Alabama EPI_ISL_875635 Human A2a Eurofins Diatherix B.1.2 One week ago North America North America Male 20G Hudsonalpha Genome Sequencing Center 2020-10-29 Jane Grimwood et al Morgan County AL USA/AL-Morgan-JEBM/2020 3 20G USA Alabama Alabama EPI_ISL_875638 Human A2a Eurofins Diatherix B.1.2 One week ago North America North America Male 20G Hudsonalpha Genome Sequencing Center 2020-10-29 Jane Grimwood et al Morgan County AL USA/AL-HGSC-JETQ/2020 54 20G USA Alabama Alabama EPI_ISL_877334 Human A2a Eurofins Diatherix B.1.2 One week ago North America North America Female 20G Hudsonalpha Genome Sequencing Center 2020-11-18 Jane Grimwood et al Winston County USA/AL-HGSC-JGBA/2020 47 20G USA Alabama Alabama EPI_ISL_883803 Human A2a Eurofins Diatherix B.1.2 One week ago North America North America Male 20G Hudsonalpha Genome Sequencing Center 2020-12-03 Jane Grimwood et al Morgan County AL USA/AL-HGSC-JEPM/2020 49 20G USA Alabama Alabama EPI_ISL_877237 Human A2a Eurofins Diatherix B.1.2 One week ago North America North America Male 20G Hudsonalpha Genome Sequencing Center 2020-11-10 Jane Grimwood et al Blount County USA/AL-Blount-JEPK/2020 19 20G USA Alabama Alabama EPI_ISL_876391 Human A2a Eurofins Diatherix B.1.2 One week ago North America North America Female 20G Hudsonalpha Genome Sequencing Center 2020-11-10 Jane Grimwood et al Blount County USA/AL-HGSC-JEUU/2020 49 20G USA Alabama Alabama EPI_ISL_877358 Human A2a Eurofins Diatherix B.1.2 One week ago North America North America Male 20G Hudsonalpha Genome Sequencing Center 2020-11-17 Jane Grimwood et al Blount County USA/AL-Cullman-JDXQ/2020 74 20G USA Alabama Alabama EPI_ISL_872476 Human A2a Eurofins Diatherix B.1.2 One week ago North America North America Female 20G Hudsonalpha Genome Sequencing Center 2020-10-21 Jane Grimwood et al Cullman County USA/AL-Talladega-JEGP/2020 68 20G USA Alabama Alabama EPI_ISL_876516 Human A2a Eurofins Diatherix B.1.2 One week ago North America North America Male 20G Hudsonalpha Genome Sequencing Center 2020-11-03 Jane Grimwood et al Talladega County USA/AL-Shelby-JDYC/2020 43 20G USA Alabama Alabama EPI_ISL_875643 Human A2a Eurofins Diatherix B.1.2 One week ago North America North America Female 20G Hudsonalpha Genome Sequencing Center 2020-10-27 Jane Grimwood et al Shelby County AL USA/AL-HGSC-JETF/2020 50 20G USA Alabama Alabama EPI_ISL_877322 Human A2a Eurofins Diatherix B.1.2 One week ago North America North America Male 20G Hudsonalpha Genome Sequencing Center 2020-11-11 Jane Grimwood et al Cullman County USA/AL-HGSC-JGNL/2021 10 20G USA Alabama Alabama EPI_ISL_884095 Human A2a Eurofins Diatherix B.1.2 One week ago North America North America Male 20G Hudsonalpha Genome Sequencing Center 2021-01-05 Jane Grimwood et al Montgomery County AL USA/AL-HGSC-JGNP/2021 1 20G USA Alabama Alabama EPI_ISL_884098 Human A2a Eurofins Diatherix B.1.2 One week ago North America North America Female 20G Hudsonalpha Genome Sequencing Center 2021-01-05 Jane Grimwood et al Montgomery County AL USA/AL-HGSC-JGPF/2021 52 20G USA Alabama Alabama EPI_ISL_884112 Human A2a Eurofins Diatherix B.1.2 One week ago North America North America Female 20G Hudsonalpha Genome Sequencing Center 2021-01-05 Jane Grimwood et al Shelby County AL USA/AL-HGSC-JGSA/2021 27 20G USA Alabama Alabama EPI_ISL_884177 Human A2a Eurofins Diatherix B.1.2 One week ago North America North America Male 20G Hudsonalpha Genome Sequencing Center 2021-01-06 Jane Grimwood et al Shelby County AL USA/NM-DOH-2021022923/2021 58 20G USA New Mexico New Mexico EPI_ISL_925254 Human A2a New Mexico Department of Health Scientific Laboratory B.1.2 1-2 days ago North America North America Male 20G New Mexico Department of Health Scientific Laboratory 2021-01-12 Ellie Johnson et al USA/AL-HGSC-JEUG/2020 36 20G USA Alabama Alabama EPI_ISL_877346 Human A2a Eurofins Diatherix B.1.2 One week ago North America North America Female 20G Hudsonalpha Genome Sequencing Center 2020-11-17 Jane Grimwood et al Blount County USA/AL-Etowah-JFLC/2020 49 20G USA Alabama Alabama EPI_ISL_883243 Human A2a Eurofins Diatherix B.1.2 One week ago North America North America Female 20G Hudsonalpha Genome Sequencing Center 2020-12-01 Jane Grimwood et al Etowah County USA/AL-HGSC-JGHM/2020 50 20G USA Alabama Alabama EPI_ISL_883915 Human A2a Eurofins Diatherix B.1.2 One week ago North America North America Male 20G Hudsonalpha Genome Sequencing Center 2020-12-08 Jane Grimwood et al Madison County AL USA/AL-HGSC-JEXB/2020 72 20G USA Alabama Alabama EPI_ISL_877386 Human A2a Eurofins Diatherix B.1.2 One week ago North America North America Female 20G Hudsonalpha Genome Sequencing Center 2020-11-18 Jane Grimwood et al Etowah County USA/AL-HGSC-JFAQ/2020 43 20G USA Alabama Alabama EPI_ISL_877480 Human A2a Eurofins Diatherix B.1.2 One week ago North America North America Female 20G Hudsonalpha Genome Sequencing Center 2020-11-24 Jane Grimwood et al Madison County AL USA/AL-HGSC-JFSF/2020 66 20G USA Alabama Alabama EPI_ISL_883612 Human A2a Eurofins Diatherix B.1.2 One week ago North America North America Female 20G Hudsonalpha Genome Sequencing Center 2020-12-02 Jane Grimwood et al Cullman County USA/AL-HGSC-JFTM/2020 64 20G USA Alabama Alabama EPI_ISL_883638 Human A2a Eurofins Diatherix B.1.2 One week ago North America North America Male 20G Hudsonalpha Genome Sequencing Center 2020-12-02 Jane Grimwood et al Cullman County USA/AL-HGSC-JGGH/2020 55 20G USA Alabama Alabama EPI_ISL_883949 Human A2a Eurofins Diatherix B.1.2 One week ago North America North America Male 20G Hudsonalpha Genome Sequencing Center 2020-12-08 Jane Grimwood et al Blount County USA/AL-Limestone-JEFL/2020 40 20G USA Alabama Alabama EPI_ISL_875911 Human A2a Eurofins Diatherix B.1.2 One week ago North America North America Female 20G Hudsonalpha Genome Sequencing Center 2020-11-03 Jane Grimwood et al Limestone County AL USA/AL-Limestone-JEJF/2020 4 20G USA Alabama Alabama EPI_ISL_876476 Human A2a Eurofins Diatherix B.1.2 One week ago North America North America Male 20G Hudsonalpha Genome Sequencing Center 2020-11-05 Jane Grimwood et al Limestone County AL USA/AL-Etowah-JEIQ/2020 44 20G USA Alabama Alabama EPI_ISL_876465 Human A2a Eurofins Diatherix B.1.2 One week ago North America North America Male 20G Hudsonalpha Genome Sequencing Center 2020-11-05 Jane Grimwood et al Etowah County USA/AL-St.Clair-JELE/2020 60 20G USA Alabama Alabama EPI_ISL_876408 Human A2a Eurofins Diatherix B.1.2 One week ago North America North America Male 20G Hudsonalpha Genome Sequencing Center 2020-11-07 Jane Grimwood et al St. Clair County AL USA/AL-Limestone-JEBR/2020 15 20G USA Alabama Alabama EPI_ISL_875580 Human A2a Eurofins Diatherix B.1.2 One week ago North America North America Male 20G Hudsonalpha Genome Sequencing Center 2020-10-29 Jane Grimwood et al Limestone County AL USA/AL-HGSC-JFWH/2020 23 20G USA Alabama Alabama EPI_ISL_883591 Human A2a Eurofins Diatherix B.1.2 One week ago North America North America Female 20G Hudsonalpha Genome Sequencing Center 2020-12-02 Jane Grimwood et al Shelby County AL USA/AL-Shelby-JFDW/2020 48 20G USA Alabama Alabama EPI_ISL_883096 Human A2a Eurofins Diatherix B.1.2 One week ago North America North America Male 20G Hudsonalpha Genome Sequencing Center 2020-11-27 Jane Grimwood et al Shelby County AL USA/AL-Etowah-JFLX/2020 13 20G USA Alabama Alabama EPI_ISL_883207 Human A2a Eurofins Diatherix B.1.2 One week ago North America North America Female 20G Hudsonalpha Genome Sequencing Center 2020-12-02 Jane Grimwood et al Etowah County USA/AL-HGSC-JFUY/2020 20 20G USA Alabama Alabama EPI_ISL_883671 Human A2a Eurofins Diatherix B.1.2 One week ago North America North America Male 20G Hudsonalpha Genome Sequencing Center 2020-12-03 Jane Grimwood et al Clay County USA/AL-HGSC-JGET/2020 50 20G USA Alabama Alabama EPI_ISL_883942 Human A2a Eurofins Diatherix B.1.2 One week ago North America North America Male 20G Hudsonalpha Genome Sequencing Center 2020-12-07 Jane Grimwood et al Clay County USA/CA-ALSR-5956/2020 20G USA California California EPI_ISL_878734 Human A2a Rady's Childrens Hospital B.1.2 One week ago North America North America 20G Andersen lab at Scripps Research 2020-12-31 SEARCH Alliance San Diego with Nanda Radamchar et al San Diego USA/CA-ALSR-6183/2021 20G USA California California EPI_ISL_880228 Human A2a Scripps Medical Laboratory B.1.2 One week ago North America North America 20G Andersen lab at Scripps Research 2021-01-06 SEARCH Alliance San Diego with Michael Quigley et al San Diego USA/CA-ALSR-6070/2021 20G USA California California EPI_ISL_880098 Human A2a Sharp HealthCare Laboratory B.1.2 One week ago North America North America 20G Andersen lab at Scripps Research 2021-01-08 SEARCH Alliance San Diego with Aaron Harding et al San Diego USA/AL-HGSC-JGCF/2020 3 20G USA Alabama Alabama EPI_ISL_883848 Human A2a Eurofins Diatherix B.1.2 One week ago North America North America Male 20G Hudsonalpha Genome Sequencing Center 2020-12-04 Jane Grimwood et al Madison County AL USA/AL-HGSC-JGQX/2021 50 20G USA Alabama Alabama EPI_ISL_884150 Human A2a Eurofins Diatherix B.1.2 One week ago North America North America Female 20G Hudsonalpha Genome Sequencing Center 2021-01-06 Jane Grimwood et al Jefferson County AL USA/AL-HGSC-JGNN/2021 2 20G USA Alabama Alabama EPI_ISL_884097 Human A2a Eurofins Diatherix B.1.2 One week ago North America North America Male 20G Hudsonalpha Genome Sequencing Center 2021-01-05 Jane Grimwood et al Winston County USA/AL-Madison-JFLL/2020 13 20G USA Alabama Alabama EPI_ISL_883261 Human A2a Eurofins Diatherix B.1.2 One week ago North America North America Female 20G Hudsonalpha Genome Sequencing Center 2020-12-01 Jane Grimwood et al Madison County AL USA/WA-S3885/2021 20G USA Washington Washington EPI_ISL_903171 Human A2a Washington State Department of Health B.1.2 3-7 days ago North America North America 20G Seattle Flu Study 2021-01-05 Deborah A. Nickerson et al Thurston County USA/MI-UM-10037696486/2021 20G USA Michigan Michigan EPI_ISL_873122 Human A2a University of Michigan Clinical Microbiology Laboratory B.1.2 One week ago North America North America 20G Lauring Lab, University of Michigan, Department of Microbiology and Immunology 2021-01-06 Valesano et al USA/MI-UM-10037816122/2021 20G USA Michigan Michigan EPI_ISL_913196 Human A2a University of Michigan Clinical Microbiology Laboratory B.1.2 1-2 days ago North America North America 20G Lauring Lab, University of Michigan, Department of Microbiology and Immunology 2021-01-13 Valesano et al USA/AL-HGSC-JFWN/2020 65 20G USA Alabama Alabama EPI_ISL_883756 Human A2a Eurofins Diatherix B.1.2 One week ago North America North America Male 20G Hudsonalpha Genome Sequencing Center 2020-12-03 Jane Grimwood et al Shelby County AL USA/AL-HGSC-JFYW/2020 62 20G USA Alabama Alabama EPI_ISL_883749 Human A2a Eurofins Diatherix B.1.2 One week ago North America North America Female 20G Hudsonalpha Genome Sequencing Center 2020-12-03 Jane Grimwood et al St. Clair County AL USA/AL-HGSC-JGFE/2020 67 20G USA Alabama Alabama EPI_ISL_883884 Human A2a Eurofins Diatherix B.1.2 One week ago North America North America Female 20G Hudsonalpha Genome Sequencing Center 2020-12-07 Jane Grimwood et al Shelby County AL USA/WV-CDC-STM-A100302/2021 40 20G USA West Virginia West Virginia EPI_ISL_876735 Human A2a Helix/Illumina B.1.2 One week ago North America North America Female 20G Genomics and Discovery, Respiratory Viruses Branch, Division of Viral Diseases, Centers for Disease Control and Prevention 2021-01-05 Peter W. Cook et al MW523854.1 USA/FL-CDC-STM-A024/2021 63 20G USA Florida Florida EPI_ISL_850534 Human A2a Helix/Illumina B.1.2 One month ago North America North America Female 20G Genomics and Discovery, Respiratory Viruses Branch, Division of Viral Diseases, Centers for Disease Control and Prevention 2021-01-02 Peter W. Cook et al MW518137.1 USA/MI-UM-10037798767/2021 20G USA Michigan Michigan EPI_ISL_913129 Human A2a University of Michigan Clinical Microbiology Laboratory B.1.2 1-2 days ago North America North America 20G Lauring Lab, University of Michigan, Department of Microbiology and Immunology 2021-01-12 Valesano et al USA/AL-Jefferson-JFFM/2020 31 20G USA Alabama Alabama EPI_ISL_883146 Human A2a Eurofins Diatherix B.1.2 One week ago North America North America Male 20G Hudsonalpha Genome Sequencing Center 2020-11-27 Jane Grimwood et al Jefferson County AL USA/AL-HGSC-JGFQ/2020 60 20G USA Alabama Alabama EPI_ISL_883925 Human A2a Eurofins Diatherix B.1.2 One week ago North America North America Female 20G Hudsonalpha Genome Sequencing Center 2020-12-07 Jane Grimwood et al Lauderdale County USA/AL-HGSC-JFBD/2020 24 20G USA Alabama Alabama EPI_ISL_877492 Human A2a Eurofins Diatherix B.1.2 One week ago North America North America Female 20G Hudsonalpha Genome Sequencing Center 2020-11-24 Jane Grimwood et al Blount County USA/AL-HGSC-JGQH/2021 70 20G USA Alabama Alabama EPI_ISL_884138 Human A2a Eurofins Diatherix B.1.2 One week ago North America North America Male 20G Hudsonalpha Genome Sequencing Center 2021-01-05 Jane Grimwood et al Madison County AL USA/AL-HGSC-JGSB/2021 63 20G USA Alabama Alabama EPI_ISL_884178 Human A2a Eurofins Diatherix B.1.2 One week ago North America North America Female 20G Hudsonalpha Genome Sequencing Center 2021-01-06 Jane Grimwood et al Morgan County AL USA/AL-HGSC-JGQP/2021 16 20G USA Alabama Alabama EPI_ISL_884144 Human A2a Eurofins Diatherix B.1.2 One week ago North America North America Male 20G Hudsonalpha Genome Sequencing Center 2021-01-05 Jane Grimwood et al Etowah County USA/AL-HGSC-JFMM/2020 71 20G USA Alabama Alabama EPI_ISL_883587 Human A2a Eurofins Diatherix B.1.2 One week ago North America North America Male 20G Hudsonalpha Genome Sequencing Center 2020-12-01 Jane Grimwood et al Blount County USA/AL-HGSC-JGAW/2020 33 20G USA Alabama Alabama EPI_ISL_883845 Human A2a Eurofins Diatherix B.1.2 One week ago North America North America Male 20G Hudsonalpha Genome Sequencing Center 2020-12-03 Jane Grimwood et al Blount County USA/AL-HGSC-JFBR/2020 32 20G USA Alabama Alabama EPI_ISL_877505 Human A2a Eurofins Diatherix B.1.2 One week ago North America North America Male 20G Hudsonalpha Genome Sequencing Center 2020-11-25 Jane Grimwood et al Madison County AL USA/AL-HGSC-JFSA/2020 35 20G USA Alabama Alabama EPI_ISL_883608 Human A2a Eurofins Diatherix B.1.2 One week ago North America North America Female 20G Hudsonalpha Genome Sequencing Center 2020-12-02 Jane Grimwood et al Morgan County AL USA/AL-Calhoun-JEGY/2020 66 20G USA Alabama Alabama EPI_ISL_876488 Human A2a Eurofins Diatherix B.1.2 One week ago North America North America Male 20G Hudsonalpha Genome Sequencing Center 2020-11-04 Jane Grimwood et al Calhoun County AL USA/AL-HGSC-JGGE/2020 37 20G USA Alabama Alabama EPI_ISL_883909 Human A2a Eurofins Diatherix B.1.2 One week ago North America North America Male 20G Hudsonalpha Genome Sequencing Center 2020-12-07 Jane Grimwood et al Shelby County AL USA/AL-Etowah-JEKP/2020 1 20G USA Alabama Alabama EPI_ISL_876416 Human A2a Eurofins Diatherix B.1.2 One week ago North America North America Female 20G Hudsonalpha Genome Sequencing Center 2020-11-06 Jane Grimwood et al Etowah County USA/AL-HGSC-JFAE/2020 17 20G USA Alabama Alabama EPI_ISL_877469 Human A2a Eurofins Diatherix B.1.2 One week ago North America North America Female 20G Hudsonalpha Genome Sequencing Center 2020-11-24 Jane Grimwood et al Limestone County AL USA/AL-HGSC-JEPP/2020 15 20G USA Alabama Alabama EPI_ISL_877238 Human A2a Eurofins Diatherix B.1.2 One week ago North America North America Female 20G Hudsonalpha Genome Sequencing Center 2020-11-10 Jane Grimwood et al Etowah County USA/AL-HGSC-JFDI/2020 12 20G USA Alabama Alabama EPI_ISL_877542 Human A2a Eurofins Diatherix B.1.2 One week ago North America North America Male 20G Hudsonalpha Genome Sequencing Center 2020-11-27 Jane Grimwood et al Etowah County USA/AL-HGSC-JFTW/2020 9 20G USA Alabama Alabama EPI_ISL_883645 Human A2a Eurofins Diatherix B.1.2 One week ago North America North America Male 20G Hudsonalpha Genome Sequencing Center 2020-12-02 Jane Grimwood et al Etowah County USA/AL-HGSC-JFUN/2020 66 20G USA Alabama Alabama EPI_ISL_883662 Human A2a Eurofins Diatherix B.1.2 One week ago North America North America Female 20G Hudsonalpha Genome Sequencing Center 2020-12-02 Jane Grimwood et al Calhoun County AL USA/AL-HGSC-JFTY/2020 15 20G USA Alabama Alabama EPI_ISL_883647 Human A2a Eurofins Diatherix B.1.2 One week ago North America North America Female 20G Hudsonalpha Genome Sequencing Center 2020-12-02 Jane Grimwood et al Shelby County AL USA/AL-HGSC-JGAN/2020 57 20G USA Alabama Alabama EPI_ISL_883823 Human A2a Eurofins Diatherix B.1.2 One week ago North America North America Female 20G Hudsonalpha Genome Sequencing Center 2020-12-03 Jane Grimwood et al Calhoun County AL USA/AL-HGSC-JFMZ/2020 59 20G USA Alabama Alabama EPI_ISL_883577 Human A2a Eurofins Diatherix B.1.2 One week ago North America North America Female 20G Hudsonalpha Genome Sequencing Center 2020-12-01 Jane Grimwood et al Cleburne County USA/AL-HGSC-JGRM/2021 49 20G USA Alabama Alabama EPI_ISL_884165 Human A2a Eurofins Diatherix B.1.2 One week ago North America North America Female 20G Hudsonalpha Genome Sequencing Center 2021-01-06 Jane Grimwood et al Jefferson County AL USA/AL-HGSC-JFDN/2020 50 20G USA Alabama Alabama EPI_ISL_877547 Human A2a Eurofins Diatherix B.1.2 One week ago North America North America Male 20G Hudsonalpha Genome Sequencing Center 2020-11-27 Jane Grimwood et al Shelby County AL USA/AL-HGSC-JGAS/2020 19 20G USA Alabama Alabama EPI_ISL_883825 Human A2a Eurofins Diatherix B.1.2 One week ago North America North America Female 20G Hudsonalpha Genome Sequencing Center 2020-12-03 Jane Grimwood et al Cleburne County USA/AL-HGSC-JFSY/2020 7 20G USA Alabama Alabama EPI_ISL_883626 Human A2a Eurofins Diatherix B.1.2 One week ago North America North America Female 20G Hudsonalpha Genome Sequencing Center 2020-12-02 Jane Grimwood et al Madison County AL USA/AL-HGSC-JGPN/2021 60 20G USA Alabama Alabama EPI_ISL_884120 Human A2a Eurofins Diatherix B.1.2 One week ago North America North America Male 20G Hudsonalpha Genome Sequencing Center 2021-01-05 Jane Grimwood et al Madison County AL USA/AL-HGSC-JEWM/2020 15 20G USA Alabama Alabama EPI_ISL_877374 Human A2a Eurofins Diatherix B.1.2 One week ago North America North America Female 20G Hudsonalpha Genome Sequencing Center 2020-11-17 Jane Grimwood et al Etowah County USA/AL-HGSC-JEXQ/2020 14 20G USA Alabama Alabama EPI_ISL_877399 Human A2a Eurofins Diatherix B.1.2 One week ago North America North America Female 20G Hudsonalpha Genome Sequencing Center 2020-11-18 Jane Grimwood et al Etowah County USA/AL-HGSC-JFWY/2020 31 20G USA Alabama Alabama EPI_ISL_883690 Human A2a Eurofins Diatherix B.1.2 One week ago North America North America Female 20G Hudsonalpha Genome Sequencing Center 2020-12-02 Jane Grimwood et al Clay County USA/AL-HGSC-JEXS/2020 2 20G USA Alabama Alabama EPI_ISL_877401 Human A2a Eurofins Diatherix B.1.2 One week ago North America North America Female 20G Hudsonalpha Genome Sequencing Center 2020-11-18 Jane Grimwood et al Etowah County USA/AL-HGSC-JFTZ/2020 3 20G USA Alabama Alabama EPI_ISL_883648 Human A2a Eurofins Diatherix B.1.2 One week ago North America North America Male 20G Hudsonalpha Genome Sequencing Center 2020-12-02 Jane Grimwood et al Marshall County USA/AL-Houston-JENG/2020 3 20G USA Alabama Alabama EPI_ISL_876363 Human A2a Eurofins Diatherix B.1.2 One week ago North America North America Male 20G Hudsonalpha Genome Sequencing Center 2020-11-10 Jane Grimwood et al Houston County AL USA/AL-Etowah-JEMX/2020 12 20G USA Alabama Alabama EPI_ISL_876355 Human A2a Eurofins Diatherix B.1.2 One week ago North America North America Female 20G Hudsonalpha Genome Sequencing Center 2020-11-10 Jane Grimwood et al Etowah County USA/AL-Etowah-JENH/2020 13 20G USA Alabama Alabama EPI_ISL_876364 Human A2a Eurofins Diatherix B.1.2 One week ago North America North America Female 20G Hudsonalpha Genome Sequencing Center 2020-11-10 Jane Grimwood et al Etowah County USA/AL-HGSC-JETD/2020 10 20G USA Alabama Alabama EPI_ISL_877320 Human A2a Eurofins Diatherix B.1.2 One week ago North America North America Male 20G Hudsonalpha Genome Sequencing Center 2020-11-11 Jane Grimwood et al Etowah County USA/AL-HGSC-JETJ/2020 10 20G USA Alabama Alabama EPI_ISL_877326 Human A2a Eurofins Diatherix B.1.2 One week ago North America North America Female 20G Hudsonalpha Genome Sequencing Center 2020-11-11 Jane Grimwood et al Etowah County USA/AL-HGSC-JESX/2020 16 20G USA Alabama Alabama EPI_ISL_877314 Human A2a Eurofins Diatherix B.1.2 One week ago North America North America Male 20G Hudsonalpha Genome Sequencing Center 2020-11-11 Jane Grimwood et al Etowah County USA/AL-HGSC-JEWS/2020 37 20G USA Alabama Alabama EPI_ISL_877379 Human A2a Eurofins Diatherix B.1.2 One week ago North America North America Female 20G Hudsonalpha Genome Sequencing Center 2020-11-18 Jane Grimwood et al Marshall County USA/AL-HGSC-JEZX/2020 15 20G USA Alabama Alabama EPI_ISL_877462 Human A2a Eurofins Diatherix B.1.2 One week ago North America North America Female 20G Hudsonalpha Genome Sequencing Center 2020-11-24 Jane Grimwood et al Etowah County USA/AL-HGSC-JFBM/2020 60 20G USA Alabama Alabama EPI_ISL_877501 Human A2a Eurofins Diatherix B.1.2 One week ago North America North America Female 20G Hudsonalpha Genome Sequencing Center 2020-11-24 Jane Grimwood et al Cherokee County USA/AL-HGSC-JFQY/2020 8 20G USA Alabama Alabama EPI_ISL_883512 Human A2a Eurofins Diatherix B.1.2 One week ago North America North America Female 20G Hudsonalpha Genome Sequencing Center 2020-12-01 Jane Grimwood et al Madison County AL USA/AL-HGSC-JFQW/2020 10 20G USA Alabama Alabama EPI_ISL_883514 Human A2a Eurofins Diatherix B.1.2 One week ago North America North America Female 20G Hudsonalpha Genome Sequencing Center 2020-12-01 Jane Grimwood et al Etowah County USA/AL-HGSC-JFRQ/2020 14 20G USA Alabama Alabama EPI_ISL_883602 Human A2a Eurofins Diatherix B.1.2 One week ago North America North America Male 20G Hudsonalpha Genome Sequencing Center 2020-12-02 Jane Grimwood et al Etowah County USA/AL-HGSC-JEUE/2020 15 20G USA Alabama Alabama EPI_ISL_877344 Human A2a Eurofins Diatherix B.1.2 One week ago North America North America Male 20G Hudsonalpha Genome Sequencing Center 2020-11-17 Jane Grimwood et al Etowah County USA/AL-HGSC-JETR/2020 14 20G USA Alabama Alabama EPI_ISL_877335 Human A2a Eurofins Diatherix B.1.2 One week ago North America North America Male 20G Hudsonalpha Genome Sequencing Center 2020-11-17 Jane Grimwood et al Etowah County USA/AL-HGSC-JEUT/2020 17 20G USA Alabama Alabama EPI_ISL_877357 Human A2a Eurofins Diatherix B.1.2 One week ago North America North America Male 20G Hudsonalpha Genome Sequencing Center 2020-11-17 Jane Grimwood et al Etowah County USA/AL-HGSC-JFXT/2020 12 20G USA Alabama Alabama EPI_ISL_883762 Human A2a Eurofins Diatherix B.1.2 One week ago North America North America Male 20G Hudsonalpha Genome Sequencing Center 2020-12-03 Jane Grimwood et al Etowah County USA/SC-CDC-LC0003338/2021 9 20G USA South Carolina South Carolina EPI_ISL_886286 Human A2a Labcorp B.1.2 3-7 days ago North America North America Female 20G Genomics and Discovery, Respiratory Viruses Branch, Division of Viral Diseases, Centers for Disease Control and Prevention 2021-01-11 Peter W. Cook et al Australia/VIC18132/2021 31 20G Australia Victoria Victoria EPI_ISL_877575 Human A2a Microbiological Diagnostic Unit - Public Health Laboratory (MDU-PHL) B.1.2 One week ago Oceania Oceania Male 20G MDU-PHL 2021-01-15 Seemann T. et al B USA/AL-HGSC-JFZR/2020 38 20G USA Alabama Alabama EPI_ISL_883739 Human A2a Eurofins Diatherix B.1.2 One week ago North America North America Male 20G Hudsonalpha Genome Sequencing Center 2020-12-03 Jane Grimwood et al St. Clair County AL USA/AL-HGSC-JFSX/2020 7 20G USA Alabama Alabama EPI_ISL_883625 Human A2a Eurofins Diatherix B.1.2 One week ago North America North America Female 20G Hudsonalpha Genome Sequencing Center 2020-12-02 Jane Grimwood et al Etowah County USA/AL-CDC-STM-A100372/2021 47 20G USA Alabama Alabama EPI_ISL_876664 Human A2a Helix/Illumina B.1.369 One week ago North America North America Female 20G Genomics and Discovery, Respiratory Viruses Branch, Division of Viral Diseases, Centers for Disease Control and Prevention 2021-01-05 Peter W. Cook et al MW523810.1 USA/AL-CDC-LC0004622/2021 26 20G USA Alabama Alabama EPI_ISL_886526 Human A2a Labcorp B.1.2 3-7 days ago North America North America Female 20G Genomics and Discovery, Respiratory Viruses Branch, Division of Viral Diseases, Centers for Disease Control and Prevention 2021-01-04 Peter W. Cook et al USA/AL-CDC-LC0004624/2021 75 20G USA Alabama Alabama EPI_ISL_886527 Human A2a Labcorp B.1.2 3-7 days ago North America North America Female 20G Genomics and Discovery, Respiratory Viruses Branch, Division of Viral Diseases, Centers for Disease Control and Prevention 2021-01-04 Peter W. Cook et al USA/AL-HGSC-JGCS/2020 39 20G USA Alabama Alabama EPI_ISL_883835 Human A2a Eurofins Diatherix B.1.2 One week ago North America North America Female 20G Hudsonalpha Genome Sequencing Center 2020-12-04 Jane Grimwood et al Blount County USA/CA-CZB-17138/2020 20G USA California California EPI_ISL_885014 Human A2a Santa Clara County Public Health Laboratory B.1.2 3-7 days ago North America North America 20G Chan-Zuckerberg Biohub 2020-12-29 CZB Cliahub Consortium et al Santa Clara County USA/AL-HGSC-JFYF/2020 30 20G USA Alabama Alabama EPI_ISL_883703 Human A2a Eurofins Diatherix B.1.2 One week ago North America North America Female 20G Hudsonalpha Genome Sequencing Center 2020-12-03 Jane Grimwood et al Walker County USA/AL-CDC-STM-0000025-A05/2021 20G USA Alabama Alabama EPI_ISL_884667 Human A2a Respiratory Viruses Branch, Centers for Disease Control and Prevention B.1.2 One week ago North America North America 20G Respiratory Viruses Branch, Centers for Disease Control and Prevention 2021-01-12 Cook et al MW524953.1 USA/AL-CDC-STM-0000013-D02/2021 20G USA Alabama Alabama EPI_ISL_884617 Human A2a Respiratory Viruses Branch, Centers for Disease Control and Prevention B.1.2 One week ago North America North America 20G Respiratory Viruses Branch, Centers for Disease Control and Prevention 2021-01-14 Cook et al MW524903.1 USA/AL-HGSC-JFCX/2020 53 20G USA Alabama Alabama EPI_ISL_877531 Human A2a Eurofins Diatherix B.1.2 One week ago North America North America Male 20G Hudsonalpha Genome Sequencing Center 2020-11-27 Jane Grimwood et al Morgan County AL USA/AL-HGSC-JFRP/2020 33 20G USA Alabama Alabama EPI_ISL_883601 Human A2a Eurofins Diatherix B.1.2 One week ago North America North America Male 20G Hudsonalpha Genome Sequencing Center 2020-12-02 Jane Grimwood et al Morgan County AL USA/AL-HGSC-JFAT/2020 33 20G USA Alabama Alabama EPI_ISL_877483 Human A2a Eurofins Diatherix B.1.2 One week ago North America North America Female 20G Hudsonalpha Genome Sequencing Center 2020-11-24 Jane Grimwood et al Morgan County AL USA/AL-Morgan-JEMA/2020 46 20G USA Alabama Alabama EPI_ISL_876336 Human A2a Eurofins Diatherix B.1.2 One week ago North America North America Female 20G Hudsonalpha Genome Sequencing Center 2020-11-10 Jane Grimwood et al Morgan County AL USA/AL-Jefferson-JEGN/2020 69 20G USA Alabama Alabama EPI_ISL_876515 Human A2a Eurofins Diatherix B.1.2 One week ago North America North America Male 20G Hudsonalpha Genome Sequencing Center 2020-11-03 Jane Grimwood et al Jefferson County AL USA/AL-Madison-JFMH/2020 45 20G USA Alabama Alabama EPI_ISL_883279 Human A2a Eurofins Diatherix B.1.2 One week ago North America North America Male 20G Hudsonalpha Genome Sequencing Center 2020-12-01 Jane Grimwood et al Madison County AL USA/AL-HGSC-JFSW/2020 46 20G USA Alabama Alabama EPI_ISL_883624 Human A2a Eurofins Diatherix B.1.2 One week ago North America North America Female 20G Hudsonalpha Genome Sequencing Center 2020-12-02 Jane Grimwood et al Madison County AL USA/AL-Cullman-JEKA/2020 60 20G USA Alabama Alabama EPI_ISL_876449 Human A2a Eurofins Diatherix B.1.2 One week ago North America North America Male 20G Hudsonalpha Genome Sequencing Center 2020-11-06 Jane Grimwood et al Cullman County USA/AL-Cullman-JEMT/2020 1 20G USA Alabama Alabama EPI_ISL_876352 Human A2a Eurofins Diatherix B.1.2 One week ago North America North America Female 20G Hudsonalpha Genome Sequencing Center 2020-11-10 Jane Grimwood et al Cullman County USA/AL-HGSC-JGNS/2021 18 20G USA Alabama Alabama EPI_ISL_884101 Human A2a Eurofins Diatherix B.1.2 One week ago North America North America Female 20G Hudsonalpha Genome Sequencing Center 2021-01-05 Jane Grimwood et al Montgomery County AL USA/TN-CDC-LC0003615/2021 52 20G USA Tennessee Tennessee EPI_ISL_886634 Human A2a Labcorp B.1.2 3-7 days ago North America North America Male 20G Genomics and Discovery, Respiratory Viruses Branch, Division of Viral Diseases, Centers for Disease Control and Prevention 2021-01-11 Peter W. Cook et al USA/GA-CDC-LC00000973/2020 26 20G USA Georgia Georgia EPI_ISL_888208 Human A2a Labcorp B.1.2 3-7 days ago North America North America Male 20G Genomics and Discovery, Respiratory Viruses Branch, Division of Viral Diseases, Centers for Disease Control and Prevention 2020-12-26 Peter W. Cook et al USA/WI-UW-3022/2021 20G USA Wisconsin Wisconsin EPI_ISL_906230 Human A2a University of Wisconsin-Madison AIDS Vaccine Research Laboratories B.1.2 3-7 days ago North America North America 20G University of Wisconsin-Madison AIDS Vaccine Research Laboratories 2021-01-21 Gage Moreno et al A Dane County USA/AL-HGSC-JGRC/2021 73 20G USA Alabama Alabama EPI_ISL_884155 Human A2a Eurofins Diatherix B.1.2 One week ago North America North America Male 20G Hudsonalpha Genome Sequencing Center 2021-01-06 Jane Grimwood et al Cleburne County USA/GA-EHC-464X/2021 68 20G USA Georgia Georgia EPI_ISL_845765 Human A2a Emory Molecular Diagnostics Laboratory, Emory Healthcare B.1.2 One month ago North America North America Male 20G Piantadosi Lab, Emory Department of Pathology 2021-01-05 Ahmed Babiker et al USA/AL-HGSC-JFRM/2020 45 20G USA Alabama Alabama EPI_ISL_883599 Human A2a Eurofins Diatherix B.1.2 One week ago North America North America Male 20G Hudsonalpha Genome Sequencing Center 2020-12-02 Jane Grimwood et al Madison County AL USA/AL-HGSC-JGHX/2020 55 20G USA Alabama Alabama EPI_ISL_883916 Human A2a Eurofins Diatherix B.1.2 One week ago North America North America Male 20G Hudsonalpha Genome Sequencing Center 2020-12-08 Jane Grimwood et al Morgan County AL USA/AL-HGSC-JGPR/2021 31 20G USA Alabama Alabama EPI_ISL_884123 Human A2a Eurofins Diatherix B.1.2 One week ago North America North America Female 20G Hudsonalpha Genome Sequencing Center 2021-01-05 Jane Grimwood et al Madison County AL USA/AL-HGSC-JGPU/2021 32 20G USA Alabama Alabama EPI_ISL_884126 Human A2a Eurofins Diatherix B.1.2 One week ago North America North America Male 20G Hudsonalpha Genome Sequencing Center 2021-01-05 Jane Grimwood et al Madison County AL USA/AL-HGSC-JFCP/2020 40 20G USA Alabama Alabama EPI_ISL_877524 Human A2a Eurofins Diatherix B.1.2 One week ago North America North America Female 20G Hudsonalpha Genome Sequencing Center 2020-11-25 Jane Grimwood et al Madison County AL USA/AL-HGSC-JGHL/2020 41 20G USA Alabama Alabama EPI_ISL_883895 Human A2a Eurofins Diatherix B.1.2 One week ago North America North America Female 20G Hudsonalpha Genome Sequencing Center 2020-12-08 Jane Grimwood et al Madison County AL USA/TN-CDC-LC00002201/2020 39 20G USA Tennessee Tennessee EPI_ISL_888121 Human A2a Labcorp B.1.2 3-7 days ago North America North America Female 20G Genomics and Discovery, Respiratory Viruses Branch, Division of Viral Diseases, Centers for Disease Control and Prevention 2020-12-28 Peter W. Cook et al USA/AL-CDC-STM-A100319/2021 78 20G USA Alabama Alabama EPI_ISL_876629 Human A2a Helix/Illumina B.1.2 One week ago North America North America Male 20G Genomics and Discovery, Respiratory Viruses Branch, Division of Viral Diseases, Centers for Disease Control and Prevention 2021-01-05 Peter W. Cook et al MW523840.1 USA/AL-HGSC-JFYP/2020 63 20G USA Alabama Alabama EPI_ISL_883764 Human A2a Eurofins Diatherix B.1.2 One week ago North America North America Male 20G Hudsonalpha Genome Sequencing Center 2020-12-03 Jane Grimwood et al St. Clair County AL USA/AL-StClair-JFLG/2020 44 20G USA Alabama Alabama EPI_ISL_883223 Human A2a Eurofins Diatherix B.1.2 One week ago North America North America Female 20G Hudsonalpha Genome Sequencing Center 2020-12-01 Jane Grimwood et al St. Clair County AL USA/AL-StClair-JFLA/2020 86 20G USA Alabama Alabama EPI_ISL_883240 Human A2a Eurofins Diatherix B.1.2 One week ago North America North America Male 20G Hudsonalpha Genome Sequencing Center 2020-12-01 Jane Grimwood et al St. Clair County AL USA/AL-HGSC-JFUX/2020 50 20G USA Alabama Alabama EPI_ISL_883670 Human A2a Eurofins Diatherix B.1.2 One week ago North America North America Female 20G Hudsonalpha Genome Sequencing Center 2020-12-03 Jane Grimwood et al St. Clair County AL USA/AL-HGSC-JFYI/2020 15 20G USA Alabama Alabama EPI_ISL_883730 Human A2a Eurofins Diatherix B.1.2 One week ago North America North America Male 20G Hudsonalpha Genome Sequencing Center 2020-12-03 Jane Grimwood et al Marshall County USA/AL-HGSC-JFZD/2020 14 20G USA Alabama Alabama EPI_ISL_883709 Human A2a Eurofins Diatherix B.1.2 One week ago North America North America Female 20G Hudsonalpha Genome Sequencing Center 2020-12-03 Jane Grimwood et al Marshall County USA/AL-HGSC-JGFH/2020 12 20G USA Alabama Alabama EPI_ISL_883923 Human A2a Eurofins Diatherix B.1.2 One week ago North America North America Female 20G Hudsonalpha Genome Sequencing Center 2020-12-07 Jane Grimwood et al Marshall County USA/WY-WPHL-21002133/2021 49 20G USA Wyoming Wyoming EPI_ISL_856959 Human A2a Wyoming Public Health Laboratory B.1.2 One week ago North America North America Female 20G Wyoming Public Health Laboratory 2021-01-06 Noah Hull et al USA/OR-OHSU-9160/2021 25 20G USA Oregon Oregon EPI_ISL_905913 Human A2a OHSU Lab Services Molecular Microbiology Lab B.1.2 3-7 days ago North America North America Male 20G Oregon SARS-CoV-2 Genome Sequencing Center 2021-01-03 Brendan L. O'Connell et al USA/AL-HGSC-JFPN/2020 17 20G USA Alabama Alabama EPI_ISL_883544 Human A2a Eurofins Diatherix B.1.2 One week ago North America North America Male 20G Hudsonalpha Genome Sequencing Center 2020-12-02 Jane Grimwood et al Jefferson County AL USA/AL-HGSC-JFDL/2020 48 20G USA Alabama Alabama EPI_ISL_877545 Human A2a Eurofins Diatherix B.1.2 One week ago North America North America Female 20G Hudsonalpha Genome Sequencing Center 2020-11-27 Jane Grimwood et al Morgan County AL USA/AL-HGSC-JGHP/2020 61 20G USA Alabama Alabama EPI_ISL_883897 Human A2a Eurofins Diatherix B.1.2 One week ago North America North America Female 20G Hudsonalpha Genome Sequencing Center 2020-12-08 Jane Grimwood et al Cullman County USA/AL-HGSC-JGAH/2020 59 20G USA Alabama Alabama EPI_ISL_883740 Human A2a Eurofins Diatherix B.1.2 One week ago North America North America Male 20G Hudsonalpha Genome Sequencing Center 2020-12-03 Jane Grimwood et al Morgan County AL USA/AL-HGSC-JFRE/2020 74 20G USA Alabama Alabama EPI_ISL_883506 Human A2a Eurofins Diatherix B.1.2 One week ago North America North America Male 20G Hudsonalpha Genome Sequencing Center 2020-12-02 Jane Grimwood et al Morgan County AL USA/AL-HGSC-JGDT/2020 68 20G USA Alabama Alabama EPI_ISL_883840 Human A2a Eurofins Diatherix B.1.2 One week ago North America North America Female 20G Hudsonalpha Genome Sequencing Center 2020-12-04 Jane Grimwood et al Morgan County AL USA/AL-HGSC-JGBI/2020 41 20G USA Alabama Alabama EPI_ISL_883828 Human A2a Eurofins Diatherix B.1.2 One week ago North America North America Female 20G Hudsonalpha Genome Sequencing Center 2020-12-04 Jane Grimwood et al Morgan County AL USA/AL-HGSC-JEXA/2020 55 20G USA Alabama Alabama EPI_ISL_877385 Human A2a Eurofins Diatherix B.1.2 One week ago North America North America Male 20G Hudsonalpha Genome Sequencing Center 2020-11-18 Jane Grimwood et al Blount County USA/GA-CDC-LC00000873/2020 22 20G USA Georgia Georgia EPI_ISL_888075 Human A2a Labcorp B.1.2 3-7 days ago North America North America Female 20G Genomics and Discovery, Respiratory Viruses Branch, Division of Viral Diseases, Centers for Disease Control and Prevention 2020-12-26 Peter W. Cook et al USA/GA-CDC-LC00001007/2020 58 20G USA Georgia Georgia EPI_ISL_888266 Human A2a Labcorp B.1.2 3-7 days ago North America North America Male 20G Genomics and Discovery, Respiratory Viruses Branch, Division of Viral Diseases, Centers for Disease Control and Prevention 2020-12-26 Peter W. Cook et al USA/PA-CDC-LC00001295/2020 49 20G USA Pennsylvania Pennsylvania EPI_ISL_888336 Human A2a Labcorp B.1.2 3-7 days ago North America North America Male 20G Genomics and Discovery, Respiratory Viruses Branch, Division of Viral Diseases, Centers for Disease Control and Prevention 2020-12-27 Peter W. Cook et al USA/DC-HP01102/2020 27 20G USA Washington DC Washington DC EPI_ISL_860950 Human A2a Johns Hopkins Hospital Department of Pathology B.1.2 One week ago North America North America Female 20G Johns Hopkins Hospital Department of Pathology 2020-12-30 C. Paul Morris et al USA/AL-HGSC-JGEP/2020 49 20G USA Alabama Alabama EPI_ISL_883939 Human A2a Eurofins Diatherix B.1.2 One week ago North America North America Male 20G Hudsonalpha Genome Sequencing Center 2020-12-07 Jane Grimwood et al Blount County USA/AL-HGSC-JGFM/2020 36 20G USA Alabama Alabama EPI_ISL_883946 Human A2a Eurofins Diatherix B.1.2 One week ago North America North America Male 20G Hudsonalpha Genome Sequencing Center 2020-12-07 Jane Grimwood et al Cullman County USA/AL-St.Clair-JFED/2020 16 20G USA Alabama Alabama EPI_ISL_883074 Human A2a Eurofins Diatherix B.1.2 One week ago North America North America Female 20G Hudsonalpha Genome Sequencing Center 2020-11-27 Jane Grimwood et al St. Clair County AL USA/AL-St.Clair-JFEI/2020 18 20G USA Alabama Alabama EPI_ISL_883076 Human A2a Eurofins Diatherix B.1.2 One week ago North America North America Female 20G Hudsonalpha Genome Sequencing Center 2020-11-27 Jane Grimwood et al St. Clair County AL USA/AL-St.Clair-JFEC/2020 62 20G USA Alabama Alabama EPI_ISL_883099 Human A2a Eurofins Diatherix B.1.2 One week ago North America North America Male 20G Hudsonalpha Genome Sequencing Center 2020-11-27 Jane Grimwood et al St. Clair County AL USA/AL-Madison-JFFD/2020 77 20G USA Alabama Alabama EPI_ISL_883078 Human A2a Eurofins Diatherix B.1.2 One week ago North America North America Female 20G Hudsonalpha Genome Sequencing Center 2020-11-27 Jane Grimwood et al Madison County AL USA/FL-CDC-STM-237/2021 40 20G USA Florida Florida EPI_ISL_850999 Human A2a Helix/Illumina B.1.2 One month ago North America North America Female 20G Genomics and Discovery, Respiratory Viruses Branch, Division of Viral Diseases, Centers for Disease Control and Prevention 2021-01-02 Peter W. Cook et al MW518819.1 USA/MD-HP01548/2021 35 20G USA Maryland Maryland EPI_ISL_911866 Human A2a Johns Hopkins Hospital Department of Pathology B.1.2 1-2 days ago North America North America Female 20G Johns Hopkins Hospital Department of Pathology 2021-01-03 C. Paul Morris et al USA/AL-CDC-LC0004992/2021 51 20G USA Alabama Alabama EPI_ISL_887045 Human A2a Labcorp B.1.2 3-7 days ago North America North America Male 20G Genomics and Discovery, Respiratory Viruses Branch, Division of Viral Diseases, Centers for Disease Control and Prevention 2021-01-05 Peter W. Cook et al USA/AL-HGSC-JGRE/2021 59 20G USA Alabama Alabama EPI_ISL_884157 Human A2a Eurofins Diatherix B.1.2 One week ago North America North America Male 20G Hudsonalpha Genome Sequencing Center 2021-01-06 Jane Grimwood et al Jefferson County AL USA/AL-HGSC-JFXP/2020 50 20G USA Alabama Alabama EPI_ISL_883760 Human A2a Eurofins Diatherix B.1.2 One week ago North America North America Male 20G Hudsonalpha Genome Sequencing Center 2020-12-03 Jane Grimwood et al Shelby County AL USA/AL-HGSC-JFYB/2020 22 20G USA Alabama Alabama EPI_ISL_883700 Human A2a Eurofins Diatherix B.1.2 One week ago North America North America Female 20G Hudsonalpha Genome Sequencing Center 2020-12-03 Jane Grimwood et al Calhoun County AL USA/AL-HGSC-JGBN/2020 34 20G USA Alabama Alabama EPI_ISL_883831 Human A2a Eurofins Diatherix B.1.2 One week ago North America North America Female 20G Hudsonalpha Genome Sequencing Center 2020-12-03 Jane Grimwood et al St. Clair County AL USA/AL-HGSC-JFUU/2020 81 20G USA Alabama Alabama EPI_ISL_883668 Human A2a Eurofins Diatherix B.1.2 One week ago North America North America Female 20G Hudsonalpha Genome Sequencing Center 2020-12-03 Jane Grimwood et al Walker County USA/AL-HGSC-JGGX/2020 67 20G USA Alabama Alabama EPI_ISL_883912 Human A2a Eurofins Diatherix B.1.2 One week ago North America North America Male 20G Hudsonalpha Genome Sequencing Center 2020-12-08 Jane Grimwood et al St. Clair County AL USA/AL-StClair-JFLD/2020 55 20G USA Alabama Alabama EPI_ISL_883200 Human A2a Eurofins Diatherix B.1.2 One week ago North America North America Male 20G Hudsonalpha Genome Sequencing Center 2020-12-02 Jane Grimwood et al St. Clair County AL USA/FL-CDC-LC00001129/2020 62 20G USA Florida Florida EPI_ISL_888354 Human A2a Labcorp B.1.2 3-7 days ago North America North America Male 20G Genomics and Discovery, Respiratory Viruses Branch, Division of Viral Diseases, Centers for Disease Control and Prevention 2020-12-26 Peter W. Cook et al USA/AL-HGSC-JGPH/2021 63 20G USA Alabama Alabama EPI_ISL_884114 Human A2a Eurofins Diatherix B.1.2 One week ago North America North America Female 20G Hudsonalpha Genome Sequencing Center 2021-01-05 Jane Grimwood et al Jefferson County AL USA/MD-HP01621/2021 39 20G USA Maryland Maryland EPI_ISL_911903 Human A2a Johns Hopkins Hospital Department of Pathology B.1.2 1-2 days ago North America North America Female 20G Johns Hopkins Hospital Department of Pathology 2021-01-12 C. Paul Morris et al USA/AL-HGSC-JGPE/2021 70 20G USA Alabama Alabama EPI_ISL_884111 Human A2a Eurofins Diatherix B.1.2 One week ago North America North America Female 20G Hudsonalpha Genome Sequencing Center 2021-01-05 Jane Grimwood et al Talladega County USA/FL-CDC-STM-A100066/2021 54 20G USA Florida Florida EPI_ISL_850994 Human A2a Helix/Illumina B.1.2 One month ago North America North America Male 20G Genomics and Discovery, Respiratory Viruses Branch, Division of Viral Diseases, Centers for Disease Control and Prevention 2021-01-02 Peter W. Cook et al USA/MI-UM-10037776820/2021 20G USA Michigan Michigan EPI_ISL_913163 Human A2a University of Michigan Clinical Microbiology Laboratory B.1.2 1-2 days ago North America North America 20G Lauring Lab, University of Michigan, Department of Microbiology and Immunology 2021-01-11 Valesano et al USA/NY-Wadsworth-21002971-01/2021 0 20G USA New York New York EPI_ISL_861132 Human A2a New York Presbyterian Hospital B.1.2 One week ago North America North America Female 20G Wadsworth Center, New York State Department of Health 2021-01-02 Kirsten St. George et al New York County USA/NY-Wadsworth-21002960-01/2021 0 20G USA New York New York EPI_ISL_861125 Human A2a New York Presbyterian Hospital B.1.2 One week ago North America North America Female 20G Wadsworth Center, New York State Department of Health 2021-01-02 Kirsten St. George et al New York County USA/WI-UW-2296/2020 20G USA Wisconsin Wisconsin EPI_ISL_728062 Human A2a University of Wisconsin-Madison AIDS Vaccine Research Laboratories B.1.2 Older North America North America 20G University of Wisconsin-Madison AIDS Vaccine Research Laboratories 2020-11-21 Gage Moreno et al A MW403580.1 Dane County USA/WI-WSLH-201283/2020 20G USA Wisconsin Wisconsin EPI_ISL_803510 Human A2a Wisconsin State Laboratory of Hygiene Communicable Disease Division B.1.2 One month ago North America North America 20G Wisconsin State Laboratory of Hygiene Communicable Disease Division 2020-09-16 Kelsey R. Florek et al Ashland County USA/WI-WSLH-201367/2020 20G USA Wisconsin Wisconsin EPI_ISL_803593 Human A2a Wisconsin State Laboratory of Hygiene Communicable Disease Division B.1.2 One month ago North America North America 20G Wisconsin State Laboratory of Hygiene Communicable Disease Division 2020-09-30 Kelsey R. Florek et al Ashland County USA/WI-WSLH-201573/2020 20G USA Wisconsin Wisconsin EPI_ISL_803711 Human A2a Wisconsin State Laboratory of Hygiene Communicable Disease Division B.1.2 One month ago North America North America 20G Wisconsin State Laboratory of Hygiene Communicable Disease Division 2020-10-22 Kelsey R. Florek et al Ashland County USA/WI-WSLH-201466/2020 20G USA Wisconsin Wisconsin EPI_ISL_803665 Human A2a Wisconsin State Laboratory of Hygiene Communicable Disease Division B.1.2 One month ago North America North America 20G Wisconsin State Laboratory of Hygiene Communicable Disease Division 2020-10-14 Kelsey R. Florek et al Ashland County USA/WI-GMF-27154/2020 20G USA Wisconsin Wisconsin EPI_ISL_660969 Human A2a Gundersen Molecular Diagnostics Laboratory B.1.2 Older North America North America 20G Kabara Cancer Research Institute 2020-10-22 Craig S. Richmond et al La Crosse County USA/WI-WSLH-201416/2020 20G USA Wisconsin Wisconsin EPI_ISL_803640 Human A2a Wisconsin State Laboratory of Hygiene Communicable Disease Division B.1.2 One month ago North America North America 20G Wisconsin State Laboratory of Hygiene Communicable Disease Division 2020-10-05 Kelsey R. Florek et al Ashland County USA/WI-UW-2431/2020 20G USA Wisconsin Wisconsin EPI_ISL_754650 Human A2a University of Wisconsin-Madison AIDS Vaccine Research Laboratories B.1.2 Older North America North America 20G University of Wisconsin-Madison AIDS Vaccine Research Laboratories 2020-12-16 Gage Moreno et al A MW486212.1 Dane County USA/WI-UW-2440/2020 20G USA Wisconsin Wisconsin EPI_ISL_754652 Human A2a University of Wisconsin-Madison AIDS Vaccine Research Laboratories B.1.2 Older North America North America 20G University of Wisconsin-Madison AIDS Vaccine Research Laboratories 2020-12-16 Gage Moreno et al A MW486221.1 Dane County USA/ND-NDDH-0057/2021 20G USA North Dakota North Dakota EPI_ISL_873208 Human A2a North Dakota Department of Health, Public Health Laboratory B.1.2 One week ago North America North America 20G North Dakota Department of Health, Public Health Laboratory 2021-01-04 Lisa Wingerter et al MW524076.1 USA/ND-NDDH-0056/2021 20G USA North Dakota North Dakota EPI_ISL_873207 Human A2a North Dakota Department of Health, Public Health Laboratory B.1.2 One week ago North America North America 20G North Dakota Department of Health, Public Health Laboratory 2021-01-04 Lisa Wingerter et al MW524075.1 USA/ND-NDDH-0054/2021 20G USA North Dakota North Dakota EPI_ISL_873205 Human A2a North Dakota Department of Health, Public Health Laboratory B.1.2 One week ago North America North America 20G North Dakota Department of Health, Public Health Laboratory 2021-01-02 Lisa Wingerter et al USA/WI-GMF-27653/2020 20G USA Wisconsin Wisconsin EPI_ISL_660984 Human A2a Gundersen Molecular Diagnostics Laboratory B.1.2 Older North America North America 20G Kabara Cancer Research Institute 2020-10-25 Craig S. Richmond et al La Crosse County USA/OH-CDC-LC00002168/2020 46 20G USA Ohio Ohio EPI_ISL_888022 Human A2a Labcorp B.1.2 3-7 days ago North America North America Female 20G Genomics and Discovery, Respiratory Viruses Branch, Division of Viral Diseases, Centers for Disease Control and Prevention 2020-12-26 Peter W. Cook et al USA/WI-GMF-18723/2020 20G USA Wisconsin Wisconsin EPI_ISL_547777 Human A2a Gundersen Molecular Diagnostics Laboratory B.1.2 Older North America North America 20G Kabara Cancer Research Institute 2020-09-04 Craig S. Richmond et al La Crosse County USA/WI-GMF-19604/2020 20G USA Wisconsin Wisconsin EPI_ISL_547831 Human A2a Gundersen Molecular Diagnostics Laboratory B.1.2 Older North America North America 20G Kabara Cancer Research Institute 2020-09-10 Craig S. Richmond et al Grant County WI USA/WI-GMF-19709/2020 20G USA Wisconsin Wisconsin EPI_ISL_547838 Human A2a Gundersen Molecular Diagnostics Laboratory B.1.2 Older North America North America 20G Kabara Cancer Research Institute 2020-09-11 Craig S. Richmond et al La Crosse County USA/WI-GMF-19600/2020 20G USA Wisconsin Wisconsin EPI_ISL_547829 Human A2a Gundersen Molecular Diagnostics Laboratory B.1.2 Older North America North America 20G Kabara Cancer Research Institute 2020-09-10 Craig S. Richmond et al La Crosse County USA/MN-GMF-21384/2020 20G USA Minnesota Minnesota EPI_ISL_660832 Human A2a Gundersen Molecular Diagnostics Laboratory B.1.2 Older North America North America 20G Kabara Cancer Research Institute 2020-09-20 Craig S. Richmond et al Fillmore County USA/WI-GMF-30778/2020 20G USA Wisconsin Wisconsin EPI_ISL_661051 Human A2a Gundersen Molecular Diagnostics Laboratory B.1.2 Older North America North America 20G Kabara Cancer Research Institute 2020-11-02 Craig S. Richmond et al La Crosse County USA/MN-GMF-22034/2020 20G USA Minnesota Minnesota EPI_ISL_660844 Human A2a Gundersen Molecular Diagnostics Laboratory B.1.2 Older North America North America 20G Kabara Cancer Research Institute 2020-09-23 Craig S. Richmond et al Houston County MN Australia/NSW1203/2020 20G Australia New South Wales New South Wales EPI_ISL_667802 Human A2a South Eastern Area Laboratory Services (SEALS) B.1.2 Older Oceania Oceania 20G NSW Health Pathology - Institute of Clinical Pathology and Medical Research; Westmead Hospital; University of Sydney 2020-11-06 CIDM-PH et al. et al Sydney USA/WI-UW-1978/2020 20G USA Wisconsin Wisconsin EPI_ISL_677386 Human A2a University of Wisconsin-Madison AIDS Vaccine Research Laboratories B.1.2 Older North America North America 20G University of Wisconsin-Madison AIDS Vaccine Research Laboratories 2020-09-18 Gage Moreno et al A MW341846.1 Dane County USA/WI-WSLH-201586/2020 20G USA Wisconsin Wisconsin EPI_ISL_803724 Human A2a Wisconsin State Laboratory of Hygiene Communicable Disease Division B.1.2 One month ago North America North America 20G Wisconsin State Laboratory of Hygiene Communicable Disease Division 2020-09-24 Kelsey R. Florek et al Dodge County USA/WI-WSLH-201364/2020 20G USA Wisconsin Wisconsin EPI_ISL_803590 Human A2a Wisconsin State Laboratory of Hygiene Communicable Disease Division B.1.2 One month ago North America North America 20G Wisconsin State Laboratory of Hygiene Communicable Disease Division 2020-09-28 Kelsey R. Florek et al Marquette County USA/WI-WSLH-201591/2020 20G USA Wisconsin Wisconsin EPI_ISL_803729 Human A2a Wisconsin State Laboratory of Hygiene Communicable Disease Division B.1.2 One month ago North America North America 20G Wisconsin State Laboratory of Hygiene Communicable Disease Division 2020-10-05 Kelsey R. Florek et al Dodge County USA/WI-WSLH-201599/2020 20G USA Wisconsin Wisconsin EPI_ISL_803737 Human A2a Wisconsin State Laboratory of Hygiene Communicable Disease Division B.1.2 One month ago North America North America 20G Wisconsin State Laboratory of Hygiene Communicable Disease Division 2020-10-08 Kelsey R. Florek et al Dodge County USA/WI-UW-2320/2020 20G USA Wisconsin Wisconsin EPI_ISL_728086 Human A2a University of Wisconsin-Madison AIDS Vaccine Research Laboratories B.1.2 Older North America North America 20G University of Wisconsin-Madison AIDS Vaccine Research Laboratories 2020-11-13 Gage Moreno et al A MW403604.1 Dane County USA/WI-WSLH-201634/2020 20G USA Wisconsin Wisconsin EPI_ISL_803770 Human A2a Wisconsin State Laboratory of Hygiene Communicable Disease Division B.1.2 One month ago North America North America 20G Wisconsin State Laboratory of Hygiene Communicable Disease Division 2020-10-13 Kelsey R. Florek et al Dodge County USA/WI-WSLH-201632/2020 20G USA Wisconsin Wisconsin EPI_ISL_803768 Human A2a Wisconsin State Laboratory of Hygiene Communicable Disease Division B.1.2 One month ago North America North America 20G Wisconsin State Laboratory of Hygiene Communicable Disease Division 2020-10-13 Kelsey R. Florek et al Dodge County USA/WI-WSLH-201628/2020 20G USA Wisconsin Wisconsin EPI_ISL_803764 Human A2a Wisconsin State Laboratory of Hygiene Communicable Disease Division B.1.2 One month ago North America North America 20G Wisconsin State Laboratory of Hygiene Communicable Disease Division 2020-10-12 Kelsey R. Florek et al Dodge County USA/WI-WSLH-201630/2020 20G USA Wisconsin Wisconsin EPI_ISL_803766 Human A2a Wisconsin State Laboratory of Hygiene Communicable Disease Division B.1.2 One month ago North America North America 20G Wisconsin State Laboratory of Hygiene Communicable Disease Division 2020-10-12 Kelsey R. Florek et al Dodge County USA/MN-MDH-2098/2020 20G USA Minnesota Minnesota EPI_ISL_683727 Human A2a Mayo Clinic & Mayo Clinic Laboratories B.1.2 Older North America North America 20G Minnesota Department of Health, Public Health Laboratory 2020-10-15 Alexandra Lorentz et al MW349055.1 USA/WI-WSLH-201636/2020 20G USA Wisconsin Wisconsin EPI_ISL_803772 Human A2a Wisconsin State Laboratory of Hygiene Communicable Disease Division B.1.2 One month ago North America North America 20G Wisconsin State Laboratory of Hygiene Communicable Disease Division 2020-10-15 Kelsey R. Florek et al Dodge County USA/WI-WSLH-201206/2020 20G USA Wisconsin Wisconsin EPI_ISL_803446 Human A2a Wisconsin State Laboratory of Hygiene Communicable Disease Division B.1.2 One month ago North America North America 20G Wisconsin State Laboratory of Hygiene Communicable Disease Division 2020-10-20 Kelsey R. Florek et al Pepin County USA/WI-WSLH-201649/2020 20G USA Wisconsin Wisconsin EPI_ISL_803785 Human A2a Wisconsin State Laboratory of Hygiene Communicable Disease Division B.1.2 One month ago North America North America 20G Wisconsin State Laboratory of Hygiene Communicable Disease Division 2020-10-16 Kelsey R. Florek et al Dodge County Australia/NSW1428/2021 20G Australia New South Wales New South Wales EPI_ISL_803112 Human A2a Sydney South West Pathology Service (SSWPS) - Royal Prince Alfred Hospital - NSW Health Pathology B.1.2 One month ago Oceania Oceania 20G NSW Health Pathology - Institute of Clinical Pathology and Medical Research; Westmead Hospital; University of Sydney 2021-01-08 CIDM-PH et al. et al Sydney USA/WI-GMF-32678/2020 20G USA Wisconsin Wisconsin EPI_ISL_661162 Human A2a Gundersen Molecular Diagnostics Laboratory B.1.2 Older North America North America 20G Kabara Cancer Research Institute 2020-11-09 Craig S. Richmond et al Vernon County USA/LA-EVTL1129/2020 60 20G USA Louisiana Louisiana EPI_ISL_768398 Human A2a LSUHS Emerging Viral Threat Laboratory B.1.2 One month ago North America North America Female 20G Microbial Genome Sequencing Center 2020-12-07 Jeremy P. Kamil et al Bossier Parish USA/MN-MDH-2216/2020 20G USA Minnesota Minnesota EPI_ISL_770790 Human A2a Minnesota Department of Health, Public Health Laboratory B.1.2 One month ago North America North America 20G Minnesota Department of Health, Public Health Laboratory 2020-12-05 Alexandra Lorentz et al MW446206.1 Australia/WA558/2020 20G Australia Western Australia Western Australia EPI_ISL_794730 Human A2a PathWest Laboratory Medicine WA B.1.2 One month ago Oceania Oceania 20G PathWest Laboratory Medicine WA Microbial Surveillance Unit 2020-12-09 PathWest Laboratory Medicine WA Microbial Surveillance Unit et al USA/MN-MDH-2164/2020 20G USA Minnesota Minnesota EPI_ISL_708502 Human A2a Minnesota Department of Health, Public Health Laboratory B.1.2 Older North America North America 20G Minnesota Department of Health, Public Health Laboratory 2020-12-04 Alexandra Lorentz et al MW374906.1 USA/MN-MDH-2573/2021 20G USA Minnesota Minnesota EPI_ISL_913585 Human A2a M Health Fairview B.1.2 1-2 days ago North America North America 20G Minnesota Department of Health, Public Health Laboratory 2021-01-06 Alexandra Lorentz et al USA/MN-MDH-2401/2021 20G USA Minnesota Minnesota EPI_ISL_873259 Human A2a M Health Fairview B.1.2 One week ago North America North America 20G Minnesota Department of Health, Public Health Laboratory 2021-01-08 Alexandra Lorentz et al MW520925.1 Australia/NSW3638/2020 41 20G Australia New South Wales New South Wales EPI_ISL_717705 Human A2a Area of Virology, Serology and Virology Division (SAViD), New South Wales Health Pathology Randwick B.1.2 Older Oceania Oceania Male 20G Virology Research Laboratory; Area of Virology, Serology and Virology Division (SAViD), New South Wales Health Pathology Randwick 2020-12-12 Foster et al Sydney NewZealand/20CV0672/2020 20G New Zealand Canterbury Canterbury EPI_ISL_755620 Human A2a Canterbury Health Laboratories B.1.2 Older Oceania Oceania Male 20G Institute of Environmental Science and Research (ESR) 2020-12-17 Xiaoyun Ren et al NewZealand/20CV0658/2020 20G New Zealand Canterbury Canterbury EPI_ISL_732963 Human A2a Canterbury Health Laboratories B.1.2 Older Oceania Oceania Female 20G Institute of Environmental Science and Research (ESR) 2020-12-13 Xiaoyun Ren et al NewZealand/20CV0675/2020 20G New Zealand Canterbury Canterbury EPI_ISL_755622 Human A2a Canterbury Health Laboratories B.1.2 Older Oceania Oceania Male 20G Institute of Environmental Science and Research (ESR) 2020-12-19 Xiaoyun Ren et al NewZealand/20CV0674/2020 20G New Zealand Canterbury Canterbury EPI_ISL_755621 Human A2a Canterbury Health Laboratories B.1.2 Older Oceania Oceania Female 20G Institute of Environmental Science and Research (ESR) 2020-12-19 Xiaoyun Ren et al USA/WI-CDC-LC0003303/2021 63 20G USA Wisconsin Wisconsin EPI_ISL_886855 Human A2a Labcorp B.1.2 3-7 days ago North America North America Female 20G Genomics and Discovery, Respiratory Viruses Branch, Division of Viral Diseases, Centers for Disease Control and Prevention 2021-01-11 Peter W. Cook et al USA/WI-UW-2409/2020 20G USA Wisconsin Wisconsin EPI_ISL_754673 Human A2a University of Wisconsin-Madison AIDS Vaccine Research Laboratories B.1.2 Older North America North America 20G University of Wisconsin-Madison AIDS Vaccine Research Laboratories 2020-12-07 Gage Moreno et al A MW486192.1 Green County USA/WI-CDC-LC00001895/2020 63 20G USA Wisconsin Wisconsin EPI_ISL_887968 Human A2a Labcorp B.1.2 3-7 days ago North America North America Female 20G Genomics and Discovery, Respiratory Viruses Branch, Division of Viral Diseases, Centers for Disease Control and Prevention 2020-12-26 Peter W. Cook et al USA/WI-CDC-LC0004106/2021 51 20G USA Wisconsin Wisconsin EPI_ISL_886468 Human A2a Labcorp B.1.2 3-7 days ago North America North America Male 20G Genomics and Discovery, Respiratory Viruses Branch, Division of Viral Diseases, Centers for Disease Control and Prevention 2021-01-02 Peter W. Cook et al USA/WI-UW-2960/2021 20G USA Wisconsin Wisconsin EPI_ISL_872891 Human A2a University of Wisconsin-Madison AIDS Vaccine Research Laboratories B.1.2 One week ago North America North America 20G University of Wisconsin-Madison AIDS Vaccine Research Laboratories 2021-01-12 Gage Moreno et al A Milwaukee County USA/MN-MDH-2322/2021 20G USA Minnesota Minnesota EPI_ISL_913711 Human A2a Minnesota Department of Health, Public Health Laboratory B.1.2 1-2 days ago North America North America 20G Minnesota Department of Health, Public Health Laboratory 2021-01-03 Alexandra Lorentz et al USA/WI-UW-2498/2020 20G USA Wisconsin Wisconsin EPI_ISL_779330 Human A2a University of Wisconsin-Madison AIDS Vaccine Research Laboratories B.1.2 One month ago North America North America 20G University of Wisconsin-Madison AIDS Vaccine Research Laboratories 2020-12-30 Gage Moreno et al A MW486274.1 Dane County USA/WI-UW-2237/2020 20G USA Wisconsin Wisconsin EPI_ISL_728552 Human A2a University of Wisconsin-Madison AIDS Vaccine Research Laboratories B.1.2 Older North America North America 20G University of Wisconsin-Madison AIDS Vaccine Research Laboratories 2020-11-11 Gage Moreno et al A Rock County USA/MN-MDH-2269/2020 20G USA Minnesota Minnesota EPI_ISL_802590 Human A2a Vault Health B.1.2 One month ago North America North America 20G Minnesota Department of Health, Public Health Laboratory 2020-12-28 Alexandra Lorentz et al MW462667.1 USA/MN-CDC-2-3713956/2020 48 20G USA Minnesota Minnesota EPI_ISL_751573 Human A2a MN PHL Division, Minnesota Department of Health B.1.2 Older North America North America Female 20G Genomics and Discovery, Respiratory Viruses Branch, Division of Viral Diseases, Centers for Disease Control and Prevention 2020-11-09 Krista Queen et al A MW495932.1 USA/MO-CDC-LC00002406/2021 38 20G USA Missouri Missouri EPI_ISL_888546 Human A2a Labcorp B.1.2 3-7 days ago North America North America Female 20G Genomics and Discovery, Respiratory Viruses Branch, Division of Viral Diseases, Centers for Disease Control and Prevention 2021-01-02 Peter W. Cook et al USA/MN-MDH-2266/2020 20G USA Minnesota Minnesota EPI_ISL_802587 Human A2a Vault Health B.1.2 One month ago North America North America 20G Minnesota Department of Health, Public Health Laboratory 2020-12-28 Alexandra Lorentz et al MW462664.1 USA/MN-MDH-2046/2020 20G USA Minnesota Minnesota EPI_ISL_654727 Human A2a Minnesota Department of Health, Public Health Laboratory B.1.2 Older North America North America 20G Minnesota Department of Health, Public Health Laboratory 2020-11-03 Matt Plumb et al MW288283.1 USA/SD-CDC-2-3766714/2020 59 20G USA South Dakota South Dakota EPI_ISL_903725 Human A2a SD Public Health Laboratory B.1.2 3-7 days ago North America North America Female 20G Genomics and Discovery, Respiratory Viruses Branch, Division of Viral Diseases, Centers for Disease Control and Prevention 2020-12-15 Krista Queen et al A USA/NM-UNM-01703/2021 20G USA New Mexico New Mexico EPI_ISL_869172 Human A2a New Mexico Department of Health Scientific Laboratory B.1.2 One week ago North America North America 20G Center for Global Health, University of New Mexico Health Sciences Center 2021-01-08 Daryl Domman et al USA/NM-UNM-01708/2021 20G USA New Mexico New Mexico EPI_ISL_869224 Human A2a New Mexico Department of Health Scientific Laboratory B.1.2 One week ago North America North America 20G Center for Global Health, University of New Mexico Health Sciences Center 2021-01-08 Daryl Domman et al USA/MN-MDH-1915/2020 20G USA Minnesota Minnesota EPI_ISL_613511 Human A2a Public Health Laboratory - Infectious Disease Lab, Minnesota Department of Health Infectious Disease Laboratory Submission Group B.1.2 Older North America North America 20G Minnesota Department of Health, Public Health Laboratory 2020-10-15 Plumb et al MW202198.1 USA/MN-MDH-1920/2020 20G USA Minnesota Minnesota EPI_ISL_613506 Human A2a Public Health Laboratory - Infectious Disease Lab, Minnesota Department of Health Infectious Disease Laboratory Submission Group B.1.2 Older North America North America 20G Minnesota Department of Health, Public Health Laboratory 2020-10-16 Plumb et al MW202193.1 USA/MN-MDH-2125/2020 20G USA Minnesota Minnesota EPI_ISL_708463 Human A2a Minnesota Department of Health, Public Health Laboratory B.1.2 Older North America North America 20G Minnesota Department of Health, Public Health Laboratory 2020-11-02 Alexandra Lorentz et al MW374945.1 USA/MN-MDH-2262/2020 20G USA Minnesota Minnesota EPI_ISL_802583 Human A2a Vault Health B.1.2 One month ago North America North America 20G Minnesota Department of Health, Public Health Laboratory 2020-12-26 Alexandra Lorentz et al MW462660.1 USA/MN-MDH-2424/2020 20G USA Minnesota Minnesota EPI_ISL_903246 Human A2a M Health Fairview B.1.2 3-7 days ago North America North America 20G Minnesota Department of Health, Public Health Laboratory 2020-12-04 Alexandra Lorentz et al USA/MN-MDH-2130/2020 20G USA Minnesota Minnesota EPI_ISL_708468 Human A2a Minnesota Department of Health, Public Health Laboratory B.1.2 Older North America North America 20G Minnesota Department of Health, Public Health Laboratory 2020-11-04 Alexandra Lorentz et al MW374940.1 USA/MN-MDH-2478/2020 20G USA Minnesota Minnesota EPI_ISL_903288 Human A2a M Health Fairview B.1.2 3-7 days ago North America North America 20G Minnesota Department of Health, Public Health Laboratory 2020-12-31 Alexandra Lorentz et al USA/MN-MDH-2529/2020 20G USA Minnesota Minnesota EPI_ISL_913542 Human A2a M Health Fairview B.1.2 1-2 days ago North America North America 20G Minnesota Department of Health, Public Health Laboratory 2020-12-31 Alexandra Lorentz et al USA/MN-MDH-2464/2020 20G USA Minnesota Minnesota EPI_ISL_903277 Human A2a M Health Fairview B.1.2 3-7 days ago North America North America 20G Minnesota Department of Health, Public Health Laboratory 2020-12-31 Alexandra Lorentz et al USA/MN-CDC-2-3713988/2020 61 20G USA Minnesota Minnesota EPI_ISL_751653 Human A2a MN PHL Division, Minnesota Department of Health B.1.2 Older North America North America Female 20G Genomics and Discovery, Respiratory Viruses Branch, Division of Viral Diseases, Centers for Disease Control and Prevention 2020-11-09 Krista Queen et al A MW495931.1 USA/MI-UM-10037743564/2021 20G USA Michigan Michigan EPI_ISL_913161 Human A2a University of Michigan Clinical Microbiology Laboratory B.1.2 1-2 days ago North America North America 20G Lauring Lab, University of Michigan, Department of Microbiology and Immunology 2021-01-08 Valesano et al USA/MI-UM-10037743563/2021 20G USA Michigan Michigan EPI_ISL_913165 Human A2a University of Michigan Clinical Microbiology Laboratory B.1.2 1-2 days ago North America North America 20G Lauring Lab, University of Michigan, Department of Microbiology and Immunology 2021-01-08 Valesano et al USA/MN-MDH-2196/2020 20G USA Minnesota Minnesota EPI_ISL_723147 Human A2a Vault Health B.1.2 Older North America North America 20G Minnesota Department of Health, Public Health Laboratory 2020-11-28 Alexandra Lorentz et al MW390839.1 USA/ND-NDDH-0059/2021 20G USA North Dakota North Dakota EPI_ISL_873195 Human A2a North Dakota Department of Health, Public Health Laboratory B.1.2 One week ago North America North America 20G North Dakota Department of Health, Public Health Laboratory 2021-01-05 Lisa Wingerter et al USA/CA-CZB-16018/2020 20G USA California California EPI_ISL_850048 Human A2a Renegade B.1.2 One month ago North America North America 20G Chan-Zuckerberg Biohub 2020-11-24 CZB Cliahub Consortium et al San Francisco County USA/CA-CZB-16167/2020 20G USA California California EPI_ISL_850174 Human A2a Renegade B.1.2 One month ago North America North America 20G Chan-Zuckerberg Biohub 2020-12-01 CZB Cliahub Consortium et al San Francisco County USA/CA-CZB-16096/2020 20G USA California California EPI_ISL_850114 Human A2a Renegade B.1.2 One month ago North America North America 20G Chan-Zuckerberg Biohub 2020-11-30 CZB Cliahub Consortium et al San Francisco County USA/CA-CZB-16053/2020 20G USA California California EPI_ISL_850079 Human A2a Renegade B.1.2 One month ago North America North America 20G Chan-Zuckerberg Biohub 2020-11-29 CZB Cliahub Consortium et al San Francisco County USA/CA-CZB-16050/2020 20G USA California California EPI_ISL_739564 Human A2a Renegade B.1.2 Older North America North America 20G Chan-Zuckerberg Biohub 2020-11-29 CZB Cliahub Consortium et al San Francisco County USA/CA-CZB-16095/2020 20G USA California California EPI_ISL_850113 Human A2a Renegade B.1.2 One month ago North America North America 20G Chan-Zuckerberg Biohub 2020-11-29 CZB Cliahub Consortium et al San Francisco County USA/ND-CDC-2-3766802/2020 63 20G USA North Dakota North Dakota EPI_ISL_903858 Human A2a ND Dept. of Health Laboratory Services-Microbiology B.1.2 3-7 days ago North America North America Female 20G Genomics and Discovery, Respiratory Viruses Branch, Division of Viral Diseases, Centers for Disease Control and Prevention 2020-12-05 Krista Queen et al A USA/MN-MDH-2463/2020 20G USA Minnesota Minnesota EPI_ISL_903276 Human A2a M Health Fairview B.1.2 3-7 days ago North America North America 20G Minnesota Department of Health, Public Health Laboratory 2020-12-31 Alexandra Lorentz et al USA/MN-MDH-2468/2020 20G USA Minnesota Minnesota EPI_ISL_903280 Human A2a M Health Fairview B.1.2 3-7 days ago North America North America 20G Minnesota Department of Health, Public Health Laboratory 2020-12-31 Alexandra Lorentz et al USA/MN-MDH-2540/2020 20G USA Minnesota Minnesota EPI_ISL_913552 Human A2a M Health Fairview B.1.2 1-2 days ago North America North America 20G Minnesota Department of Health, Public Health Laboratory 2020-12-31 Alexandra Lorentz et al USA/MN-MDH-2544/2020 20G USA Minnesota Minnesota EPI_ISL_913556 Human A2a M Health Fairview B.1.2 1-2 days ago North America North America 20G Minnesota Department of Health, Public Health Laboratory 2020-12-31 Alexandra Lorentz et al USA/MN-MDH-2381/2021 20G USA Minnesota Minnesota EPI_ISL_873239 Human A2a M Health Fairview B.1.2 One week ago North America North America 20G Minnesota Department of Health, Public Health Laboratory 2021-01-08 Alexandra Lorentz et al MW520905.1 USA/MN-MDH-2382/2021 20G USA Minnesota Minnesota EPI_ISL_873240 Human A2a M Health Fairview B.1.2 One week ago North America North America 20G Minnesota Department of Health, Public Health Laboratory 2021-01-08 Alexandra Lorentz et al MW520906.1 USA/MN-MDH-2379/2021 20G USA Minnesota Minnesota EPI_ISL_873237 Human A2a M Health Fairview B.1.2 One week ago North America North America 20G Minnesota Department of Health, Public Health Laboratory 2021-01-08 Alexandra Lorentz et al MW520903.1 USA/MN-MDH-2378/2021 20G USA Minnesota Minnesota EPI_ISL_873236 Human A2a M Health Fairview B.1.2 One week ago North America North America 20G Minnesota Department of Health, Public Health Laboratory 2021-01-08 Alexandra Lorentz et al MW520902.1 USA/OH-ODH-SC187166/2020 78 20G USA Ohio Ohio EPI_ISL_860819 Human A2a Ohio Department of Health Laboratory B.1.2 One week ago North America North America Female 20G Ohio Department of Health Laboratory 2020-12-21 Holmes et al USA/MA-MGH-03165/2020 20G USA Massachusetts Massachusetts EPI_ISL_765726 Human A2a Massachusetts General Hospital B.1.2 Older North America North America 20G Infectious Disease Program, Broad Institute of Harvard and MIT 2020-09-11 Lemieux et al A MW454623.1 USA/WI-WSLH-201540/2020 20G USA Wisconsin Wisconsin EPI_ISL_803837 Human A2a Wisconsin State Laboratory of Hygiene Communicable Disease Division B.1.2 One month ago North America North America 20G Wisconsin State Laboratory of Hygiene Communicable Disease Division 2020-10-20 Kelsey R. Florek et al Jefferson County WI USA/NY-NYCPHL-001561/2020 41 20G USA New York New York EPI_ISL_745470 Human A2a DOHMH Morrisania B.1.2 Older North America North America Female 20G New York City Public Health Laboratory 2020-12-03 Jade Wang et al New York City USA/NY-NYCPHL-001580/2020 41 20G USA New York New York EPI_ISL_823960 Human A2a DOHMH Morrisania B.1.2 One month ago North America North America Male 20G New York City Public Health Laboratory 2020-12-03 Jade Wang et al New York City USA/MD-HP12141/2020 40 20G USA Maryland Maryland EPI_ISL_791450 Human A2a Johns Hopkins Hospital Department of Pathology B.1.2 One month ago North America North America 20G Johns Hopkins Hospital Department of Pathology 2020-12-26 C. Paul Morris et al USA/OH-CDC-LC00002378/2020 58 20G USA Ohio Ohio EPI_ISL_887688 Human A2a Labcorp B.1.2 3-7 days ago North America North America Male 20G Genomics and Discovery, Respiratory Viruses Branch, Division of Viral Diseases, Centers for Disease Control and Prevention 2020-12-31 Peter W. Cook et al USA/OH-ODH-SC1026751/2021 32 20G USA Ohio Ohio EPI_ISL_875871 Human A2a Ohio Department of Health Laboratory B.1.2 One week ago North America North America Female 20G Ohio Department of Health Laboratory 2021-01-04 Holmes et al USA/NM-UNM-01764/2021 20G USA New Mexico New Mexico EPI_ISL_872509 Human A2a New Mexico Department of Health Scientific Laboratory B.1.2 One week ago North America North America 20G Center for Global Health, University of New Mexico Health Sciences Center 2021-01-11 Daryl Domman et al USA/NM-UNM-ED0057/2021 20G USA New Mexico New Mexico EPI_ISL_888809 Human A2a Univeristy of New Mexico Hospital B.1.2 3-7 days ago North America North America 20G Center for Global Health, University of New Mexico Health Sciences Center 2021-01-11 Daryl Domman et al USA/NY-Wadsworth-289873-01/2020 37 20G USA New York New York EPI_ISL_767512 Human A2a Wadsworth Center, New York State Department.of Health B.1.2 One month ago North America North America Male 20G Wadsworth Center, New York State Department.of Health 2020-12-22 Kirsten St. George et al Cattaraugus County USA/OH-JML-COHDEC35/2020 20G USA Ohio Ohio EPI_ISL_861441 Human A2a The Ohio State University B.1.2 One week ago North America North America 20G James Molecular Laboratory 2020-12-31 Huolin Tu et al USA/WA-S3539/2021 20G USA Washington Washington EPI_ISL_890965 Human A2a Seattle Flu Study B.1.2 3-7 days ago North America North America 20G Seattle Flu Study 2021-01-10 Deborah A. Nickerson et al King County USA/MI-UM-10037753916/2021 20G USA Michigan Michigan EPI_ISL_913158 Human A2a University of Michigan Clinical Microbiology Laboratory B.1.2 1-2 days ago North America North America 20G Lauring Lab, University of Michigan, Department of Microbiology and Immunology 2021-01-09 Valesano et al USA/OR-CDC-LC00000785/2020 34 20G USA Oregon Oregon EPI_ISL_887611 Human A2a Labcorp B.1.2 3-7 days ago North America North America Male 20G Genomics and Discovery, Respiratory Viruses Branch, Division of Viral Diseases, Centers for Disease Control and Prevention 2020-12-24 Peter W. Cook et al USA/PA-CDC-LC00001290/2020 19 20G USA Pennsylvania Pennsylvania EPI_ISL_888434 Human A2a Labcorp B.1.2 3-7 days ago North America North America Female 20G Genomics and Discovery, Respiratory Viruses Branch, Division of Viral Diseases, Centers for Disease Control and Prevention 2020-12-27 Peter W. Cook et al USA/AL-HGSC-JGPX/2021 31 20G USA Alabama Alabama EPI_ISL_884128 Human A2a Eurofins Diatherix B.1.2 One week ago North America North America Female 20G Hudsonalpha Genome Sequencing Center 2021-01-05 Jane Grimwood et al Madison County AL USA/MD-MDH-0487/2020 20G USA Maryland Maryland EPI_ISL_778872 Human A2a Maryland Public Health Laboratory B.1.2 One month ago North America North America 20G Maryland Public Health Laboratory 2020-11-30 Maryland Department of Health Laboratories Administration et al MW446823.1 USA/WI-UW-2201/2020 20G USA Wisconsin Wisconsin EPI_ISL_677604 Human A2a University of Wisconsin-Madison AIDS Vaccine Research Laboratories B.1.2 Older North America North America 20G University of Wisconsin-Madison AIDS Vaccine Research Laboratories 2020-10-24 Gage Moreno et al A MW342060.1 Dane County USA/PA-CDC-LC00001175/2020 38 20G USA Pennsylvania Pennsylvania EPI_ISL_888070 Human A2a Labcorp B.1.2 3-7 days ago North America North America Female 20G Genomics and Discovery, Respiratory Viruses Branch, Division of Viral Diseases, Centers for Disease Control and Prevention 2020-12-27 Peter W. Cook et al USA/MI-UM-10036897055/2020 20G USA Michigan Michigan EPI_ISL_826430 Human A2a University of Michigan Clinical Microbiology Laboratory B.1.2 One month ago North America North America 20G Lauring Lab, University of Michigan, Department of Microbiology and Immunology 2020-11-11 Valesano et al USA/MI-UM-10036764295/2020 20G USA Michigan Michigan EPI_ISL_682212 Human A2a University of Michigan Clinical Microbiology Laboratory B.1.2 Older North America North America 20G Lauring Lab, University of Michigan, Department of Microbiology and Immunology 2020-11-03 Valesano et al USA/GA-CDC-STM-A100437/2021 44 20G USA Georgia Georgia EPI_ISL_850728 Human A2a Helix / Illumina B.1.2 One month ago North America North America Female 20G Genomics and Discovery, Respiratory Viruses Branch, Division of Viral Diseases, Centers for Disease Control and Prevention 2021-01-06 Peter W. Cook et al USA/GA-CDC-STM-A100395/2021 64 20G USA Georgia Georgia EPI_ISL_850759 Human A2a Helix / Illumina B.1.2 One month ago North America North America Male 20G Genomics and Discovery, Respiratory Viruses Branch, Division of Viral Diseases, Centers for Disease Control and Prevention 2021-01-06 Peter W. Cook et al USA/OH-ODH-SC191721/2020 91 20G USA Ohio Ohio EPI_ISL_871966 Human A2a Ohio Department of Health Laboratory B.1.2 One week ago North America North America Female 20G Ohio Department of Health Laboratory 2020-12-29 Holmes et al USA/OH-ODH-SC189060/2020 43 20G USA Ohio Ohio EPI_ISL_861243 Human A2a Ohio Department of Health Laboratory B.1.2 One week ago North America North America Female 20G Ohio Department of Health Laboratory 2020-12-27 Holmes et al USA/OH-ODH-SC184208/2020 19 20G USA Ohio Ohio EPI_ISL_856755 Human A2a Ohio Department of Health Laboratory B.1.2 One week ago North America North America Female 20G Ohio Department of Health Laboratory 2020-12-17 Holmes et al USA/OH-JML-COHDEC13/2020 20G USA Ohio Ohio EPI_ISL_861434 Human A2a Ohio State University B.1.2 One week ago North America North America 20G James Molecular Laboratory 2020-12-30 Huolin Tu et al USA/OH-JML-COHDEC27/2020 20G USA Ohio Ohio EPI_ISL_861439 Human A2a The Ohio State University B.1.2 One week ago North America North America 20G James Molecular Laboratory 2020-12-31 Huolin Tu et al Canada/ON-PPS-00164/2020 20G Canada Ontario Ontario EPI_ISL_853137 Human A2a Toronto Invasive Bacterial Diseases Network B.1.2 One month ago North America North America 20G Ontario Institute for Cancer Research 2020-11-24 Allison McGeer et al Canada/ON-LHSC32/2020 20G Canada Ontario Ontario EPI_ISL_854793 Human A2a Ontario's COVID-19 Genomics Rapid Response Coalition B.1.2 One week ago North America North America 20G McMaster University 2020-11-24 Ana Cabrera et al Canada/ON-PPS-00271/2020 20G Canada Ontario Ontario EPI_ISL_853255 Human A2a Toronto Invasive Bacterial Diseases Network B.1.2 One month ago North America North America 20G Ontario Institute for Cancer Research 2020-11-24 Allison McGeer et al Canada/LTRI-1014/2020 20G Canada Ontario Ontario EPI_ISL_848188 Human A2a Microbiology Lab B.1.2 One month ago North America North America 20G NBCC Sequencing Facility 2020-12-24 Dr. Jeff Wrana et al Toronto USA/PA-MGEL-01147/2020 20G USA Pennsylvania Pennsylvania EPI_ISL_853339 Human A2a UPMC Clinical Microbiology Laboratory B.1.2 One month ago North America North America 20G Microbial Genome Sequencing Center; Microbial Genomic Epidemiology Laboratory 2020-12-01 Mustapha M. Mustapha et al Allegheny County USA/NY-Wadsworth-291745-01/2020 47 20G USA New York New York EPI_ISL_767608 Human A2a SARATOGA HOSPITAL LABORATORY B.1.2 One month ago North America North America Female 20G Wadsworth Center, New York State Department.of Health 2020-12-25 Kirsten St. George et al Saratoga County USA/NY-Wadsworth-21005102-01/2021 66 20G USA New York New York EPI_ISL_854329 Human A2a URMC LABS B.1.2 One month ago North America North America Male 20G Wadsworth Center, New York State Department of Health 2021-01-04 Kirsten St. George et al Livingston County USA/MD-HP01264/2021 55 20G USA Maryland Maryland EPI_ISL_861086 Human A2a Johns Hopkins Hospital Department of Pathology B.1.2 One week ago North America North America Male 20G Johns Hopkins Hospital Department of Pathology 2021-01-08 C. Paul Morris et al USA/WV-CDC-LC00002373/2021 2 20G USA West Virginia West Virginia EPI_ISL_888211 Human A2a Labcorp B.1.2 3-7 days ago North America North America Male 20G Genomics and Discovery, Respiratory Viruses Branch, Division of Viral Diseases, Centers for Disease Control and Prevention 2021-01-02 Peter W. Cook et al USA/NY-NYCPHL-001867/2020 40 20G USA New York New York EPI_ISL_832294 Human A2a DOHMH Jamaica B.1.2 One month ago North America North America Female 20G New York City Public Health Laboratory 2020-12-18 Jade Wang et al New York City USA/DE-DHSS-FLW00606620/2021 20G USA Delaware Delaware EPI_ISL_849340 Human A2a Delaware Public Health Lab B.1.2 One month ago North America North America 20G Delaware Public Health Lab 2021-01-04 Gregory Hovan et al New Castle County USA/PA-CDC-2-3768665/2020 28 20G USA Pennsylvania Pennsylvania EPI_ISL_903778 Human A2a PA Department of Health, Bureau of Laboratories B.1.2 3-7 days ago North America North America Male 20G Genomics and Discovery, Respiratory Viruses Branch, Division of Viral Diseases, Centers for Disease Control and Prevention 2020-12-28 Krista Queen et al A USA/NY-Wadsworth-21006724-01/2020 61 20G USA New York New York EPI_ISL_861232 Human A2a BIO-REFERENCE LABORATORIES B.1.2 One week ago North America North America Female 20G Wadsworth Center, New York State Department of Health 2020-12-28 Kirsten St. George et al Richmond County USA/NY-NYCPHL-001512/2020 68 20G USA New York New York EPI_ISL_745431 Human A2a DOHMH Morrisania B.1.2 Older North America North America Male 20G New York City Public Health Laboratory 2020-11-30 Jade Wang et al New York City USA/PA-CDC-STM-A100463/2021 24 20G USA Pennsylvania Pennsylvania EPI_ISL_850707 Human A2a Helix / Illumina B.1.2 One month ago North America North America Female 20G Genomics and Discovery, Respiratory Viruses Branch, Division of Viral Diseases, Centers for Disease Control and Prevention 2021-01-06 Peter W. Cook et al MW519636.1 USA/OH-JML-COHDECE7/2020 20G USA Ohio Ohio EPI_ISL_861442 Human A2a The Ohio State University B.1.2 One week ago North America North America 20G James Molecular Laboratory 2020-12-30 Huolin Tu et al USA/NY-Wadsworth-274786-01/2020 86 20G USA New York New York EPI_ISL_754578 Human A2a Wadsworth Center, New York State Department.of Health B.1.2 Older North America North America 20G Wadsworth Center, New York State Department.of Health 2020-11-13 Kirsten St. George et al Montgomery County NY USA/NY-Wadsworth-21005857-01/2020 61 20G USA New York New York EPI_ISL_854442 Human A2a SARATOGA HOSPITAL LABORATORY B.1.2 One month ago North America North America Female 20G Wadsworth Center, New York State Department of Health 2020-11-28 Kirsten St. George et al Saratoga County USA/NY-Wadsworth-291752-01/2020 90 20G USA New York New York EPI_ISL_767613 Human A2a SARATOGA HOSPITAL LABORATORY B.1.2 One month ago North America North America Male 20G Wadsworth Center, New York State Department.of Health 2020-12-27 Kirsten St. George et al Saratoga County USA/NY-Wadsworth-290315-01/2020 88 20G USA New York New York EPI_ISL_765517 Human A2a SARATOGA HOSPITAL LABORATORY B.1.2 Older North America North America Female 20G Wadsworth Center, New York State Department.of Health 2020-12-13 Kirsten St. George et al Saratoga County USA/NY-Wadsworth-21001242-01/2021 19 20G USA New York New York EPI_ISL_830270 Human A2a Wadsworth Center, New York State Department of Health B.1.2 One month ago North America North America Male 20G Wadsworth Center, New York State Department of Health 2021-01-05 Kirsten St. George et al Cattaraugus County USA/GA-CDC-LC00001014/2020 26 20G USA Georgia Georgia EPI_ISL_888260 Human A2a Labcorp B.1.2 3-7 days ago North America North America Female 20G Genomics and Discovery, Respiratory Viruses Branch, Division of Viral Diseases, Centers for Disease Control and Prevention 2020-12-26 Peter W. Cook et al USA/TX-HMH-MCoV-19280/2020 20G USA Texas Texas EPI_ISL_783738 Human A2a Houston Methodist Hospital B.1.2 One month ago North America North America 20G Houston Methodist Hospital 2020-11-28 S. Wesley Long et al A Houston USA/NY-Wadsworth-21004215-01/2020 48 20G USA New York New York EPI_ISL_830651 Human A2a SUNY UPSTATE MEDICAL UNIVERSITY B.1.2 One month ago North America North America Male 20G Wadsworth Center, New York State Department of Health 2020-12-30 Kirsten St. George et al Onondaga County USA/IN-CDC-STM-A100124/2021 22 20G USA Indiana Indiana EPI_ISL_850911 Human A2a Helix / Illumina B.1.2 One month ago North America North America Female 20G Genomics and Discovery, Respiratory Viruses Branch, Division of Viral Diseases, Centers for Disease Control and Prevention 2021-01-03 Peter W. Cook et al MW519840.1 USA/MS-CDC-STM-385/2021 48 20G USA Mississippi Mississippi EPI_ISL_850559 Human A2a Helix/Illumina B.1.2 One month ago North America North America Female 20G Genomics and Discovery, Respiratory Viruses Branch, Division of Viral Diseases, Centers for Disease Control and Prevention 2021-01-02 Peter W. Cook et al MW518162.1 USA/MS-CDC-STM-A100089/2021 23 20G USA Mississippi Mississippi EPI_ISL_850963 Human A2a Helix/Illumina B.1.2 One month ago North America North America Female 20G Genomics and Discovery, Respiratory Viruses Branch, Division of Viral Diseases, Centers for Disease Control and Prevention 2021-01-03 Peter W. Cook et al MW494360.1 USA/OH-ODH-SC180014/2020 67 20G USA Ohio Ohio EPI_ISL_918491 Human A2a Ohio Department of Health Laboratory B.1.2 1-2 days ago North America North America Female 20G Ohio Department of Health Laboratory 2020-12-14 Holmes et al USA/OH-ODH-SC180015/2020 59 20G USA Ohio Ohio EPI_ISL_918494 Human A2a Ohio Department of Health Laboratory B.1.2 1-2 days ago North America North America Female 20G Ohio Department of Health Laboratory 2020-12-14 Holmes et al USA/OH-DEC106/2020 20G USA Ohio Ohio EPI_ISL_826463 Human A2a The Ohio State University B.1.2 One month ago North America North America 20G OSU Polaris Molecular Laboratory 2020-12-30 Huolin Tu et al Columbus OH USA/OH-JML-COHDEC15/2020 20G USA Ohio Ohio EPI_ISL_861435 Human A2a Ohio State University B.1.2 One week ago North America North America 20G James Molecular Laboratory 2020-12-30 Huolin Tu et al USA/WV-CDC-2-3714452/2020 20G USA West Virginia West Virginia EPI_ISL_751589 Human A2a WVDHHR - Office of Laboratory Services B.1.2 Older North America North America 20G Genomics and Discovery, Respiratory Viruses Branch, Division of Viral Diseases, Centers for Disease Control and Prevention 2020-12-01 Krista Queen et al A MW496043.1 USA/WV-CDC-LC0005477/2021 42 20G USA West Virginia West Virginia EPI_ISL_886575 Human A2a Labcorp B.1.2 3-7 days ago North America North America Female 20G Genomics and Discovery, Respiratory Viruses Branch, Division of Viral Diseases, Centers for Disease Control and Prevention 2021-01-09 Peter W. Cook et al USA/OH-CDC-LC00002167/2020 30 20G USA Ohio Ohio EPI_ISL_888210 Human A2a Labcorp B.1.2 3-7 days ago North America North America Male 20G Genomics and Discovery, Respiratory Viruses Branch, Division of Viral Diseases, Centers for Disease Control and Prevention 2020-12-26 Peter W. Cook et al USA/WV-CDC-LC0004047/2020 31 20G USA West Virginia West Virginia EPI_ISL_886576 Human A2a Labcorp B.1.2 3-7 days ago North America North America Male 20G Genomics and Discovery, Respiratory Viruses Branch, Division of Viral Diseases, Centers for Disease Control and Prevention 2020-12-31 Peter W. Cook et al USA/OH-ODH-SC190266/2020 38 20G USA Ohio Ohio EPI_ISL_871791 Human A2a Ohio Department of Health Laboratory B.1.2 One week ago North America North America Male 20G Ohio Department of Health Laboratory 2020-12-28 Holmes et al USA/NY-Wadsworth-21010098-01/2021 57 20G USA New York New York EPI_ISL_896567 Human A2a URMC LABS B.1.2 3-7 days ago North America North America Male 20G Wadsworth Center, New York State Department of Health 2021-01-18 Kirsten St. George et al Steuben County USA/WV-CDC-LC00002353/2021 23 20G USA West Virginia West Virginia EPI_ISL_887651 Human A2a Labcorp B.1.2 3-7 days ago North America North America Female 20G Genomics and Discovery, Respiratory Viruses Branch, Division of Viral Diseases, Centers for Disease Control and Prevention 2021-01-01 Peter W. Cook et al USA/PA-MGEL-00960/2020 20G USA Pennsylvania Pennsylvania EPI_ISL_853317 Human A2a UPMC Clinical Microbiology Laboratory B.1.2 One month ago North America North America 20G Microbial Genome Sequencing Center; Microbial Genomic Epidemiology Laboratory 2020-11-11 Mustapha M. Mustapha et al Allegheny County USA/FL-CDC-LC00002292/2020 1 20G USA Florida Florida EPI_ISL_888134 Human A2a Labcorp B.1.2 3-7 days ago North America North America Male 20G Genomics and Discovery, Respiratory Viruses Branch, Division of Viral Diseases, Centers for Disease Control and Prevention 2020-12-31 Peter W. Cook et al USA/PA-CDC-2-3768657/2020 25 20G USA Pennsylvania Pennsylvania EPI_ISL_903933 Human A2a PA Department of Health, Bureau of Laboratories B.1.2 3-7 days ago North America North America Female 20G Genomics and Discovery, Respiratory Viruses Branch, Division of Viral Diseases, Centers for Disease Control and Prevention 2020-12-31 Krista Queen et al A USA/NY-Wadsworth-21001246-01/2021 11 20G USA New York New York EPI_ISL_830272 Human A2a Wadsworth Center, New York State Department of Health B.1.2 One month ago North America North America Male 20G Wadsworth Center, New York State Department of Health 2021-01-05 Kirsten St. George et al Cattaraugus County USA/WV-CDC-LC00002081/2020 46 20G USA West Virginia West Virginia EPI_ISL_887755 Human A2a Labcorp B.1.2 3-7 days ago North America North America Male 20G Genomics and Discovery, Respiratory Viruses Branch, Division of Viral Diseases, Centers for Disease Control and Prevention 2020-12-26 Peter W. Cook et al USA/PA-CDC-LC00001622/2020 21 20G USA Pennsylvania Pennsylvania EPI_ISL_887880 Human A2a Labcorp B.1.2 3-7 days ago North America North America Male 20G Genomics and Discovery, Respiratory Viruses Branch, Division of Viral Diseases, Centers for Disease Control and Prevention 2020-12-26 Peter W. Cook et al USA/MI-UM-10037734037/2021 20G USA Michigan Michigan EPI_ISL_873118 Human A2a University of Michigan Clinical Microbiology Laboratory B.1.2 One week ago North America North America 20G Lauring Lab, University of Michigan, Department of Microbiology and Immunology 2021-01-08 Valesano et al USA/NY-Wadsworth-21010067-01/2021 21 20G USA New York New York EPI_ISL_896497 Human A2a URMC LABS B.1.2 3-7 days ago North America North America Male 20G Wadsworth Center, New York State Department of Health 2021-01-18 Kirsten St. George et al Allegany County NY USA/NY-Wadsworth-21005167-01/2021 67 20G USA New York New York EPI_ISL_854349 Human A2a URMC LABS B.1.2 One month ago North America North America Male 20G Wadsworth Center, New York State Department of Health 2021-01-04 Kirsten St. George et al Steuben County USA/NY-Wadsworth-21006606-01/2021 48 20G USA New York New York EPI_ISL_861202 Human A2a URMC LABS B.1.2 One week ago North America North America Male 20G Wadsworth Center, New York State Department of Health 2021-01-11 Kirsten St. George et al Wayne County USA/AL-HGSC-JGDA/2020 40 20G USA Alabama Alabama EPI_ISL_883836 Human A2a Eurofins Diatherix B.1.2 One week ago North America North America Female 20G Hudsonalpha Genome Sequencing Center 2020-12-04 Jane Grimwood et al Jefferson County AL USA/PA-CDC-2-3773946/2020 17 20G USA Pennsylvania Pennsylvania EPI_ISL_903662 Human A2a PA Department of Health, Bureau of Laboratories B.1.2 3-7 days ago North America North America Female 20G Genomics and Discovery, Respiratory Viruses Branch, Division of Viral Diseases, Centers for Disease Control and Prevention 2020-12-08 Krista Queen et al A USA/PA-CDC-2-3768659/2020 37 20G USA Pennsylvania Pennsylvania EPI_ISL_903661 Human A2a PA Department of Health, Bureau of Laboratories B.1.2 3-7 days ago North America North America Male 20G Genomics and Discovery, Respiratory Viruses Branch, Division of Viral Diseases, Centers for Disease Control and Prevention 2020-12-21 Krista Queen et al A USA/NY-Wadsworth-282305-01/2020 33 20G USA New York New York EPI_ISL_754436 Human A2a Wadsworth Center, New York State Department.of Health B.1.2 Older North America North America 20G Wadsworth Center, New York State Department.of Health 2020-12-02 Kirsten St. George et al Hamilton County NY USA/NY-Wadsworth-280797-01/2020 24 20G USA New York New York EPI_ISL_754509 Human A2a Wadsworth Center, New York State Department.of Health B.1.2 Older North America North America 20G Wadsworth Center, New York State Department.of Health 2020-11-30 Kirsten St. George et al Hamilton County NY USA/OH-JML-COHDEC28/2020 20G USA Ohio Ohio EPI_ISL_861440 Human A2a The Ohio State University B.1.2 One week ago North America North America 20G James Molecular Laboratory 2020-12-31 Huolin Tu et al USA/MI-CDC-STM-304/2021 57 20G USA Michigan Michigan EPI_ISL_850589 Human A2a Helix/Illumina B.1.2 One month ago North America North America Female 20G Genomics and Discovery, Respiratory Viruses Branch, Division of Viral Diseases, Centers for Disease Control and Prevention 2021-01-02 Peter W. Cook et al MW518193.1 USA/AZ-CDC-LC0005329/2021 20 20G USA Arizona Arizona EPI_ISL_886609 Human A2a Labcorp B.1.2 3-7 days ago North America North America Female 20G Genomics and Discovery, Respiratory Viruses Branch, Division of Viral Diseases, Centers for Disease Control and Prevention 2021-01-09 Peter W. Cook et al USA/AZ-TG705114/2021 20G USA Arizona Arizona EPI_ISL_913882 Human A2a TGen North B.1.2 1-2 days ago North America North America 20G TGen North 2021-01-04 Jolene Bowers et al		Coconino County
USA/WI-UW-1396/2020		20G	USA	Wisconsin	Wisconsin	EPI_ISL_536767	Human	A2a	University of Wisconsin-Madison AIDS Vaccine Research Laboratories	B.1.2	Older	North America	North America		20G	University of Wisconsin-Madison AIDS Vaccine Research Laboratories		2020-09-03	Gage Moreno et al A	MW035559.1	Dane County
USA/WI-GMF-21570/2020		20G	USA	Wisconsin	Wisconsin	EPI_ISL_660835	Human	A2a	Gundersen Molecular Diagnostics Laboratory	B.1.2	Older	North America	North America		20G	Kabara Cancer Research Institute		2020-09-21	Craig S. Richmond et al		Trempealeau County
USA/WI-UW-1243/2020		20G	USA	Wisconsin	Wisconsin	EPI_ISL_536616	Human	A2a	University of Wisconsin-Madison AIDS Vaccine Research Laboratories	B.1.2	Older	North America	North America		20G	University of Wisconsin-Madison AIDS Vaccine Research Laboratories		2020-08-19	Gage Moreno et al A	MW035414.1	Dane County
USA/MN-GMF-15765/2020		20G	USA	Minnesota	Minnesota	EPI_ISL_547710	Human	A2a	Gundersen Molecular Diagnostics Laboratory	B.1.2	Older	North America	North America		20G	Kabara Cancer Research Institute		2020-08-17	Craig S. Richmond et al		Houston County MN
USA/WI-GMF-16214/2020		20G	USA	Wisconsin	Wisconsin	EPI_ISL_547720	Human	A2a	Gundersen Molecular Diagnostics Laboratory	B.1.2	Older	North America	North America		20G	Kabara Cancer Research Institute		2020-08-20	Craig S. Richmond et al		La Crosse County
USA/WI-UW-1261/2020		20G	USA	Wisconsin	Wisconsin	EPI_ISL_536634	Human	A2a	University of Wisconsin-Madison AIDS Vaccine Research Laboratories	B.1.2	Older	North America	North America		20G	University of Wisconsin-Madison AIDS Vaccine Research Laboratories		2020-08-25	Gage Moreno et al A	MW035432.1	Dane County
USA/WI-UW-1313/2020		20G	USA	Wisconsin	Wisconsin	EPI_ISL_536685	Human	A2a	University of Wisconsin-Madison AIDS Vaccine Research Laboratories	B.1.2	Older	North America	North America		20G	University of Wisconsin-Madison AIDS Vaccine Research Laboratories		2020-08-26	Gage Moreno et al A	MW035483.1	Dane County
USA/IL-IDPH-I-000240/2020		20G	USA	Illinois	Illinois	EPI_ISL_848242	Human	A2a	Illinois Department of Public Health	B.1.2	One month ago	North America	North America		20G	Gagnon Lab, Southern Illinois University		2020-11-17	Keith Gagnon et al		Boone County
USA/CA-QDX-2823/2020	9	20G	USA	California	California	EPI_ISL_803053	Human	A2a	Quest Diagnostics	B.1.2	One month ago	North America	North America	Female	20G	Quest Diagnostics		2020-12-26	Rosenthal et al	MW460629.1
USA/CA-QDX-2852/2020	11	20G	USA	California	California	EPI_ISL_803072	Human	A2a	Quest Diagnostics	B.1.2	One month ago	North America	North America	Female	20G	Quest Diagnostics		2020-12-26	Rosenthal et al	MW460648.1
USA/WI-WSLH-201266/2020		20G	USA	Wisconsin	Wisconsin	EPI_ISL_803505	Human	A2a	Wisconsin State Laboratory of Hygiene Communicable Disease Division	B.1.2	One month ago	North America	North America		20G	Wisconsin State Laboratory of Hygiene Communicable Disease Division		2020-09-17	Kelsey R. Florek et al		Rock County
USA/WI-WSLH-201092/2020		20G	USA	Wisconsin	Wisconsin	EPI_ISL_803335	Human	A2a	Wisconsin State Laboratory of Hygiene Communicable Disease Division	B.1.2	One month ago	North America	North America		20G	Wisconsin State Laboratory of Hygiene Communicable Disease Division		2020-09-03	Kelsey R. Florek et al		Rock County
USA/WI-WSLH-201095/2020		20G	USA	Wisconsin	Wisconsin	EPI_ISL_803338	Human	A2a	Wisconsin State Laboratory of Hygiene Communicable Disease Division	B.1.2	One month ago	North America	North America		20G	Wisconsin State Laboratory of Hygiene Communicable Disease Division		2020-09-04	Kelsey R. Florek et al		Rock County
USA/IL-UW-1483/2020		20G	USA	Illinois	Illinois	EPI_ISL_541542	Human	A2a	University of Wisconsin-Madison AIDS Vaccine Research Laboratories	B.1.2	Older	North America	North America		20G	University of Wisconsin-Madison AIDS Vaccine Research Laboratories		2020-09-14	Gage Moreno et al A	MW031050.1	Winnebago County IL
USA/WI-UW-1614/2020		20G	USA	Wisconsin	Wisconsin	EPI_ISL_632893	Human	A2a	University of Wisconsin-Madison AIDS Vaccine Research Laboratories	B.1.2	Older	North America	North America		20G	University of Wisconsin-Madison AIDS Vaccine Research Laboratories		2020-09-17	Gage Moreno et al A		Iowa County WI
USA/IL-IDPH-I-000025/2020		20G	USA	Illinois	Illinois	EPI_ISL_848516	Human	A2a	Illinois Department of Public Health	B.1.2	One month ago	North America	North America		20G	Gagnon Lab, Southern Illinois University		2020-10-16	Keith Gagnon et al		Kane County
Australia/NSW1219/2020		20G	Australia	New South Wales	New South Wales	EPI_ISL_708798	Human	A2a	Sydney South West Pathology Service (SSWPS) - Royal Prince Alfred Hospital - NSW Health Pathology	B.1.2	Older	Oceania	Oceania		20G	NSW Health Pathology - Institute of Clinical Pathology and Medical Research; Westmead Hospital; University of Sydney		2020-12-15	CIDM-PH et al. et al		Sydney
USA/FL-BPHL-2586/2020		20G	USA	Florida	Florida	EPI_ISL_848798	Human	A2a	Florida Bureau of Public Health Laboratories	B.1.2	One month ago	North America	North America		20G	Florida Bureau of Public Health Laboratories		2020-11-17	Sarah Schmedes et al	MW491087.1
USA/WI-UW-2419/2020		20G	USA	Wisconsin	Wisconsin	EPI_ISL_754664	Human	A2a	University of Wisconsin-Madison AIDS Vaccine Research Laboratories	B.1.2	Older	North America	North America		20G	University of Wisconsin-Madison AIDS Vaccine Research Laboratories		2020-12-04	Gage Moreno et al A	MW486201.1	Dane County
USA/WI-UW-2482/2020		20G	USA	Wisconsin	Wisconsin	EPI_ISL_759756	Human	A2a	University of Wisconsin-Madison AIDS Vaccine Research Laboratories	B.1.2	Older	North America	North America		20G	University of Wisconsin-Madison AIDS Vaccine Research Laboratories		2020-12-24	Gage Moreno et al A	MW486258.1	Dane County
USA/WI-UW-2875/2021		20G	USA	Wisconsin	Wisconsin	EPI_ISL_872810	Human	A2a	University of Wisconsin-Madison AIDS Vaccine Research Laboratories	B.1.2	One week ago	North America	North America		20G	University of Wisconsin-Madison AIDS Vaccine Research Laboratories		2021-01-12	Gage Moreno et al A		Dane County
USA/NY-UW-1351/2020		20G	USA	New York	New York	EPI_ISL_536722	Human	A2a	University of Wisconsin-Madison AIDS Vaccine Research Laboratories	B.1.2	Older	North America	North America		20G	University of Wisconsin-Madison AIDS Vaccine Research Laboratories		2020-09-08	Gage Moreno et al A	MW035519.1	Westchester County
USA/WI-UW-1523/2020		20G	USA	Wisconsin	Wisconsin	EPI_ISL_541646	Human	A2a	University of Wisconsin-Madison AIDS Vaccine Research Laboratories	B.1.2	Older	North America	North America		20G	University of Wisconsin-Madison AIDS Vaccine Research Laboratories		2020-09-15	Gage Moreno et al A	MW031090.1	Dane County
USA/WI-UW-1879/2020		20G	USA	Wisconsin	Wisconsin	EPI_ISL_605750	Human	A2a	University of Wisconsin-Madison AIDS Vaccine Research Laboratories	B.1.2	Older	North America	North America		20G	University of Wisconsin-Madison AIDS Vaccine Research Laboratories		2020-09-11	Gage Moreno et al A	MW332994.1	Milwaukee County
USA/NY-MSHSPSP-PV21212/2020	90	20G	USA	New York	New York	EPI_ISL_802415	Human	A2a	MSHS Clinical Microbiology Laboratories	B.1.2	One month ago	North America	North America	Male	20G	MSHS Pathogen Surveillance Program		2020-10-12	Ana S. Gonzalez-Reiche et al		Manhattan
USA/NY-Wadsworth-276659-01/2020	29	20G	USA	New York	New York	EPI_ISL_754583	Human	A2a	Wadsworth Center, New York State Department.of Health	B.1.2	Older	North America	North America	Female	20G	Wadsworth Center, New York State Department.of Health		2020-11-18	Kirsten St. George et al		Montgomery County NY
USA/MI-CDC-STM-290/2021	63	20G	USA	Michigan	Michigan	EPI_ISL_850599	Human	A2a	Helix/Illumina	B.1.2	One month ago	North America	North America	Female	20G	Genomics and Discovery, Respiratory Viruses Branch, Division of Viral Diseases, Centers for Disease Control and Prevention		2021-01-02	Peter W. Cook et al	MW518203.1
USA/IL-CDC-2-3693680/2020		20G	USA	Illinois	Illinois	EPI_ISL_747106	Human	A2a	Respiratory Viruses Branch, Centers for Disease Control and Prevention	B.1.2	Older	North America	North America		20G	Respiratory Viruses Branch, Centers for Disease Control and Prevention		2020-11-10	Queen et al B	MW406558.1
USA/MI-UM-10037990688/2021		20G	USA	Michigan	Michigan	EPI_ISL_888654	Human	A2a	University of Michigan Clinical Microbiology Laboratory	B.1.2	3-7 days ago	North America	North America		20G	Lauring Lab, University of Michigan, Department of Microbiology and Immunology		2021-01-25	Valesano et al
USA/MO-CDC-STM-A100436/2021	56	20G	USA	Missouri	Missouri	EPI_ISL_850729	Human	A2a	Helix / Illumina	B.1.2	One month ago	North America	North America	Female	20G	Genomics and Discovery, Respiratory Viruses Branch, Division of Viral Diseases, Centers for Disease Control and Prevention		2021-01-06	Peter W. Cook et al	MW519657.1
USA/CA-CHLA-PLM03242140/2020		20G	USA	California	California	EPI_ISL_753600	Human	A2a	Clinical virology Laboratory, Children's Hospital Los Angeles	B.1.2	Older	North America	North America	Female	20G	Center for Personalized Medicine, Children's Hospital Los Angeles		2020-12-03	Gai et al et al		Los Angeles County
USA/GA-CDC-LC00001238/2020	16	20G	USA	Georgia	Georgia	EPI_ISL_887625	Human	A2a	Labcorp	B.1.2	3-7 days ago	North America	North America	Female	20G	Genomics and Discovery, Respiratory Viruses Branch, Division of Viral Diseases, Centers for Disease Control and Prevention		2020-12-26	Peter W. Cook et al
USA/GA-CDC-LC00001237/2020	15	20G	USA	Georgia	Georgia	EPI_ISL_888110	Human	A2a	Labcorp	B.1.2	3-7 days ago	North America	North America	Male	20G	Genomics and Discovery, Respiratory Viruses Branch, Division of Viral Diseases, Centers for Disease Control and Prevention		2020-12-26	Peter W. Cook et al
USA/WI-UW-1224/2020		20G	USA	Wisconsin	Wisconsin	EPI_ISL_536597	Human	A2a	University of Wisconsin-Madison AIDS Vaccine Research Laboratories	B.1.2	Older	North America	North America		20G	University of Wisconsin-Madison AIDS Vaccine Research Laboratories		2020-08-17	Gage Moreno et al A	MW035395.1	Dodge County
USA/WI-UW-1233/2020		20G	USA	Wisconsin	Wisconsin	EPI_ISL_536606	Human	A2a	University of Wisconsin-Madison AIDS Vaccine Research Laboratories	B.1.2	Older	North America	North America		20G	University of Wisconsin-Madison AIDS Vaccine Research Laboratories		2020-08-17	Gage Moreno et al A	MW035404.1	Dane County
USA/WI-GMF-15985/2020		20G	USA	Wisconsin	Wisconsin	EPI_ISL_547715	Human	A2a	Gundersen Molecular Diagnostics Laboratory	B.1.2	Older	North America	North America		20G	Kabara Cancer Research Institute		2020-08-18	Craig S. Richmond et al		La Crosse County
USA/WI-UW-1242/2020		20G	USA	Wisconsin	Wisconsin	EPI_ISL_536615	Human	A2a	University of Wisconsin-Madison AIDS Vaccine Research Laboratories	B.1.2	Older	North America	North America		20G	University of Wisconsin-Madison AIDS Vaccine Research Laboratories		2020-08-18	Gage Moreno et al A	MW035413.1	Dane County
USA/WI-UW-1340/2020		20G	USA	Wisconsin	Wisconsin	EPI_ISL_536711	Human	A2a	University of Wisconsin-Madison AIDS Vaccine Research Laboratories	B.1.2	Older	North America	North America		20G	University of Wisconsin-Madison AIDS Vaccine Research Laboratories		2020-09-08	Gage Moreno et al A	MW035509.1	Dane County
USA/WI-UW-1349/2020		20G	USA	Wisconsin	Wisconsin	EPI_ISL_536720	Human	A2a	University of Wisconsin-Madison AIDS Vaccine Research Laboratories	B.1.2	Older	North America	North America		20G	University of Wisconsin-Madison AIDS Vaccine Research Laboratories		2020-09-09	Gage Moreno et al A	MW035517.1	Dane County
USA/WI-UW-1267/2020		20G	USA	Wisconsin	Wisconsin	EPI_ISL_536639	Human	A2a	University of Wisconsin-Madison AIDS Vaccine Research Laboratories	B.1.2	Older	North America	North America		20G	University of Wisconsin-Madison AIDS Vaccine Research Laboratories		2020-08-24	Gage Moreno et al A	MW035437.1	Dane County
USA/WI-WSLH-201315/2020		20G	USA	Wisconsin	Wisconsin	EPI_ISL_803541	Human	A2a	Wisconsin State Laboratory of Hygiene Communicable Disease Division	B.1.2	One month ago	North America	North America		20G	Wisconsin State Laboratory of Hygiene Communicable Disease Division		2020-09-18	Kelsey R. Florek et al		Ashland County
USA/WI-UW-1454/2020		20G	USA	Wisconsin	Wisconsin	EPI_ISL_541586	Human	A2a	University of Wisconsin-Madison AIDS Vaccine Research Laboratories	B.1.2	Older	North America	North America		20G	University of Wisconsin-Madison AIDS Vaccine Research Laboratories		2020-09-12	Gage Moreno et al A	MW031021.1	Dane County
USA/WI-UW-2003/2020		20G	USA	Wisconsin	Wisconsin	EPI_ISL_677411	Human	A2a	University of Wisconsin-Madison AIDS Vaccine Research Laboratories	B.1.2	Older	North America	North America		20G	University of Wisconsin-Madison AIDS Vaccine Research Laboratories		2020-09-09	Gage Moreno et al A	MW341871.1	Milwaukee County
USA/CA-SEARCH-5520/2020		20G	USA	California	California	EPI_ISL_755135	Human	A2a	San Diego County Public Health Laboratory	B.1.2	Older	North America	North America		20G	Andersen lab at Scripps Research		2020-11-23	SEARCH Alliance San Diego with Tracy Basler et al		San Diego
USA/FL-CDC-STM-0000013-A08/2021		20G	USA	Florida	Florida	EPI_ISL_884630	Human	A2a	Respiratory Viruses Branch, Centers for Disease Control and Prevention	B.1.2	One week ago	North America	North America		20G	Respiratory Viruses Branch, Centers for Disease Control and Prevention		2021-01-14	Cook et al	MW524916.1
USA/OH-CDC-STM-A100284/2021	57	20G	USA	Ohio	Ohio	EPI_ISL_876719	Human	A2a	Helix/Illumina	B.1.2	One week ago	North America	North America	Male	20G	Genomics and Discovery, Respiratory Viruses Branch, Division of Viral Diseases, Centers for Disease Control and Prevention		2021-01-06	Peter W. Cook et al	MW523805.1
USA/NY-Wadsworth-21001342-01/2020	20	20G	USA	New York	New York	EPI_ISL_794260	Human	A2a	WESTCHESTER MEDICAL CENTER	B.1.2	One month ago	North America	North America	Female	20G	Wadsworth Center, New York State Department.of Health		2020-12-31	Kirsten St. George et al		Ulster County
USA/CO-USAFSAM-S696/2020	53	20G	USA	Colorado	Colorado	EPI_ISL_831758	Human	A2a	United States Air Force School of Aerospace Medicine	B.1.2	One month ago	North America	North America	Female	20G	United States Air Force School of Aerospace Medicine		2020-12-14	Anthony Fries et al
USA/CA-LACPHL-AF00173/2021		20G	USA	California	California	EPI_ISL_833420	Human	A2a	MD Laboratories	B.1.2	One month ago	North America	North America		20G	Los Angeles County PHL		2021-01-07	P. Hemarajata et al. et al	MW485905.1	Los Angeles County
USA/DE-DHSS-FLW00407558/2020		20G	USA	Delaware	Delaware	EPI_ISL_767009	Human	A2a	Delaware Public Health Laboratory	B.1.2	One month ago	North America	North America		20G	Delaware Public Health Laboratory		2020-12-02	Gregory Hovan et al		New Castle County
USA/MI-UM-10037770006/2021		20G	USA	Michigan	Michigan	EPI_ISL_913179	Human	A2a	University of Michigan Clinical Microbiology Laboratory	B.1.2	1-2 days ago	North America	North America		20G	Lauring Lab, University of Michigan, Department of Microbiology and Immunology		2021-01-11	Valesano et al
USA/WI-UW-2043/2020		20G	USA	Wisconsin	Wisconsin	EPI_ISL_677449	Human	A2a	University of Wisconsin-Madison AIDS Vaccine Research Laboratories	B.1.2	Older	North America	North America		20G	University of Wisconsin-Madison AIDS Vaccine Research Laboratories		2020-10-05	Gage Moreno et al A	MW341909.1	Dane County
USA/WI-UW-2051/2020		20G	USA	Wisconsin	Wisconsin	EPI_ISL_677456	Human	A2a	University of Wisconsin-Madison AIDS Vaccine Research Laboratories	B.1.2	Older	North America	North America		20G	University of Wisconsin-Madison AIDS Vaccine Research Laboratories		2020-10-10	Gage Moreno et al A	MW341916.1	Dane County
USA/WI-UW-2035/2020		20G	USA	Wisconsin	Wisconsin	EPI_ISL_677441	Human	A2a	University of Wisconsin-Madison AIDS Vaccine Research Laboratories	B.1.2	Older	North America	North America		20G	University of Wisconsin-Madison AIDS Vaccine Research Laboratories		2020-10-08	Gage Moreno et al A	MW341901.1	Columbia County WI
USA/WI-UW-2389/2020		20G	USA	Wisconsin	Wisconsin	EPI_ISL_754628	Human	A2a	University of Wisconsin-Madison AIDS Vaccine Research Laboratories	B.1.2	Older	North America	North America		20G	University of Wisconsin-Madison AIDS Vaccine Research Laboratories		2020-10-04	Gage Moreno et al A	MW486172.1	Dane County
USA/TX-HMH-MCoV-19633/2020		20G	USA	Texas	Texas	EPI_ISL_783997	Human	A2a	Houston Methodist Hospital	B.1.2	One month ago	North America	North America		20G	Houston Methodist Hospital		2020-11-29	S. Wesley Long et al A		Houston
USA/WI-GMF-32355/2020		20G	USA	Wisconsin	Wisconsin	EPI_ISL_661138	Human	A2a	Gundersen Molecular Diagnostics Laboratory	B.1.2	Older	North America	North America		20G	Kabara Cancer Research Institute		2020-11-08	Craig S. Richmond et al		Grant County WI
USA/WI-UW-2161/2020		20G	USA	Wisconsin	Wisconsin	EPI_ISL_677565	Human	A2a	University of Wisconsin-Madison AIDS Vaccine Research Laboratories	B.1.2	Older	North America	North America		20G	University of Wisconsin-Madison AIDS Vaccine Research Laboratories		2020-10-15	Gage Moreno et al A	MW342023.1	Dane County
USA/WI-UW-2134/2020		20G	USA	Wisconsin	Wisconsin	EPI_ISL_677662	Human	A2a	University of Wisconsin-Madison AIDS Vaccine Research Laboratories	B.1.2	Older	North America	North America		20G	University of Wisconsin-Madison AIDS Vaccine Research Laboratories		2020-10-12	Gage Moreno et al A		Dane County
USA/WI-UW-2840/2021		20G	USA	Wisconsin	Wisconsin	EPI_ISL_831480	Human	A2a	University of Wisconsin-Madison AIDS Vaccine Research Laboratories	B.1.2	One month ago	North America	North America		20G	University of Wisconsin-Madison AIDS Vaccine Research Laboratories		2021-01-05	Gage Moreno et al A		Milwaukee County
USA/WI-UW-2962/2021		20G	USA	Wisconsin	Wisconsin	EPI_ISL_872893	Human	A2a	University of Wisconsin-Madison AIDS Vaccine Research Laboratories	B.1.2	One week ago	North America	North America		20G	University of Wisconsin-Madison AIDS Vaccine Research Laboratories		2021-01-12	Gage Moreno et al A		Milwaukee County
USA/TX-HMH-MCoV-18567/2020		20G	USA	Texas	Texas	EPI_ISL_784915	Human	A2a	Houston Methodist Hospital	B.1.2	One month ago	North America	North America		20G	Houston Methodist Hospital		2020-11-19	S. Wesley Long et al A		Houston
USA/TX-HMH-MCoV-18237/2020		20G	USA	Texas	Texas	EPI_ISL_784585	Human	A2a	Houston Methodist Hospital	B.1.2	One month ago	North America	North America		20G	Houston Methodist Hospital		2020-09-08	S. Wesley Long et al A		Houston
USA/WI-UW-1948/2020		20G	USA	Wisconsin	Wisconsin	EPI_ISL_677356	Human	A2a	University of Wisconsin-Madison AIDS Vaccine Research Laboratories	B.1.2	Older	North America	North America		20G	University of Wisconsin-Madison AIDS Vaccine Research Laboratories		2020-09-21	Gage Moreno et al A	MW341816.1	Dane County
USA/WI-UW-2796/2021		20G	USA	Wisconsin	Wisconsin	EPI_ISL_831587	Human	A2a	University of Wisconsin-Madison AIDS Vaccine Research Laboratories	B.1.2	One month ago	North America	North America		20G	University of Wisconsin-Madison AIDS Vaccine Research Laboratories		2021-01-04	Gage Moreno et al A		Milwaukee County
USA/WI-CDC-LC0004093/2021	40	20G	USA	Wisconsin	Wisconsin	EPI_ISL_886962	Human	A2a	Labcorp	B.1.2	3-7 days ago	North America	North America	Male	20G	Genomics and Discovery, Respiratory Viruses Branch, Division of Viral Diseases, Centers for Disease Control and Prevention		2021-01-03	Peter W. Cook et al
USA/WI-UW-2508/2020		20G	USA	Wisconsin	Wisconsin	EPI_ISL_779340	Human	A2a	University of Wisconsin-Madison AIDS Vaccine Research Laboratories	B.1.2	One month ago	North America	North America		20G	University of Wisconsin-Madison AIDS Vaccine Research Laboratories		2020-12-30	Gage Moreno et al A	MW486284.1	Dane County
USA/WI-UW-2972/2021		20G	USA	Wisconsin	Wisconsin	EPI_ISL_906153	Human	A2a	University of Wisconsin-Madison AIDS Vaccine Research Laboratories	B.1.2	3-7 days ago	North America	North America		20G	University of Wisconsin-Madison AIDS Vaccine Research Laboratories		2021-01-05	Gage Moreno et al A		Milwaukee County
USA/WI-UW-1499/2020		20G	USA	Wisconsin	Wisconsin	EPI_ISL_541626	Human	A2a	University of Wisconsin-Madison AIDS Vaccine Research Laboratories	B.1.2	Older	North America	North America		20G	University of Wisconsin-Madison AIDS Vaccine Research Laboratories		2020-09-11	Gage Moreno et al A	MW031066.1	Dane County
USA/WI-WSLH-201133/2020		20G	USA	Wisconsin	Wisconsin	EPI_ISL_803374	Human	A2a	Wisconsin State Laboratory of Hygiene Communicable Disease Division	B.1.2	One month ago	North America	North America		20G	Wisconsin State Laboratory of Hygiene Communicable Disease Division		2020-10-15	Kelsey R. Florek et al		Marquette County
USA/WI-UW-2162/2020		20G	USA	Wisconsin	Wisconsin	EPI_ISL_677566	Human	A2a	University of Wisconsin-Madison AIDS Vaccine Research Laboratories	B.1.2	Older	North America	North America		20G	University of Wisconsin-Madison AIDS Vaccine Research Laboratories		2020-10-15	Gage Moreno et al A	MW342024.1	Dane County
USA/WI-UW-2084/2020		20G	USA	Wisconsin	Wisconsin	EPI_ISL_677489	Human	A2a	University of Wisconsin-Madison AIDS Vaccine Research Laboratories	B.1.2	Older	North America	North America		20G	University of Wisconsin-Madison AIDS Vaccine Research Laboratories		2020-10-18	Gage Moreno et al A	MW341949.1	Columbia County WI
USA/WI-UW-2195/2020		20G	USA	Wisconsin	Wisconsin	EPI_ISL_677598	Human	A2a	University of Wisconsin-Madison AIDS Vaccine Research Laboratories	B.1.2	Older	North America	North America		20G	University of Wisconsin-Madison AIDS Vaccine Research Laboratories		2020-10-25	Gage Moreno et al A	MW342054.1	Dane County
USA/WI-UW-2471/2020		20G	USA	Wisconsin	Wisconsin	EPI_ISL_759745	Human	A2a	University of Wisconsin-Madison AIDS Vaccine Research Laboratories	B.1.2	Older	North America	North America		20G	University of Wisconsin-Madison AIDS Vaccine Research Laboratories		2020-12-28	Gage Moreno et al A	MW486247.1	Dane County
USA/WI-UW-2644/2020		20G	USA	Wisconsin	Wisconsin	EPI_ISL_791159	Human	A2a	University of Wisconsin-Madison AIDS Vaccine Research Laboratories	B.1.2	One month ago	North America	North America		20G	University of Wisconsin-Madison AIDS Vaccine Research Laboratories		2020-12-31	Gage Moreno et al A	MW486411.1	Dane County
USA/MN-MDH-2403/2021		20G	USA	Minnesota	Minnesota	EPI_ISL_873261	Human	A2a	M Health Fairview	B.1.2	One week ago	North America	North America		20G	Minnesota Department of Health, Public Health Laboratory		2021-01-11	Alexandra Lorentz et al	MW520927.1
USA/MN-MDH-2499/2021		20G	USA	Minnesota	Minnesota	EPI_ISL_903307	Human	A2a	M Health Fairview	B.1.2	3-7 days ago	North America	North America		20G	Minnesota Department of Health, Public Health Laboratory		2021-01-04	Alexandra Lorentz et al
USA/TN-CDC-MN36-6929/2020		20G	USA	Tennessee	Tennessee	EPI_ISL_812225	Human	A2a	TN Division of Laboratory Services	B.1.2	One month ago	North America	North America	Male	20G	Pathogen Discovery, Respiratory Viruses Branch, Division of Viral Diseases, Centers for Disease Control and Prevention		2020-11-16	Yan Li et al B	MW482956.1
USA/WI-UW-2138/2020		20G	USA	Wisconsin	Wisconsin	EPI_ISL_677542	Human	A2a	University of Wisconsin-Madison AIDS Vaccine Research Laboratories	B.1.2	Older	North America	North America		20G	University of Wisconsin-Madison AIDS Vaccine Research Laboratories		2020-10-15	Gage Moreno et al A	MW342001.1	Sauk County
USA/WI-UW-2386/2020		20G	USA	Wisconsin	Wisconsin	EPI_ISL_728151	Human	A2a	University of Wisconsin-Madison AIDS Vaccine Research Laboratories	B.1.2	Older	North America	North America		20G	University of Wisconsin-Madison AIDS Vaccine Research Laboratories		2020-10-27	Gage Moreno et al A	MW403667.1	Dane County
USA/WI-UW-2074/2020		20G	USA	Wisconsin	Wisconsin	EPI_ISL_677479	Human	A2a	University of Wisconsin-Madison AIDS Vaccine Research Laboratories	B.1.2	Older	North America	North America		20G	University of Wisconsin-Madison AIDS Vaccine Research Laboratories		2020-10-08	Gage Moreno et al A	MW341939.1	Dane County
USA/AL-Madison-JEKH/2020	25	20G	USA	Alabama	Alabama	EPI_ISL_876455	Human	A2a	Eurofins Diatherix	B.1.2	One week ago	North America	North America	Male	20G	Hudsonalpha Genome Sequencing Center		2020-11-06	Jane Grimwood et al		Madison County AL
USA/MI-UM-10036835650/2020		20G	USA	Michigan	Michigan	EPI_ISL_728464	Human	A2a	University of Michigan Clinical Microbiology Laboratory	B.1.2	Older	North America	North America		20G	Lauring Lab, University of Michigan, Department of Microbiology and Immunology		2020-11-07	Valesano et al
USA/AL-Morgan-JEBA/2020	60	20G	USA	Alabama	Alabama	EPI_ISL_875634	Human	A2a	Eurofins Diatherix	B.1.2	One week ago	North America	North America	Male	20G	Hudsonalpha Genome Sequencing Center		2020-10-29	Jane Grimwood et al		Morgan County AL
USA/TX-HMH-MCoV-19308/2020		20G	USA	Texas	Texas	EPI_ISL_783752	Human	A2a	Houston Methodist Hospital	B.1.2	One month ago	North America	North America		20G	Houston Methodist Hospital		2020-11-29	S. Wesley Long et al A		Houston
USA/WI-GMF-26493/2020		20G	USA	Wisconsin	Wisconsin	EPI_ISL_660952	Human	A2a	Gundersen Molecular Diagnostics Laboratory	B.1.2	Older	North America	North America		20G	Kabara Cancer Research Institute		2020-10-18	Craig S. Richmond et al		La Crosse County
USA/WI-GMF-26517/2020		20G	USA	Wisconsin	Wisconsin	EPI_ISL_660955	Human	A2a	Gundersen Molecular Diagnostics Laboratory	B.1.2	Older	North America	North America		20G	Kabara Cancer Research Institute		2020-10-18	Craig S. Richmond et al		La Crosse County
USA/WI-UW-1954/2020		20G	USA	Wisconsin	Wisconsin	EPI_ISL_677362	Human	A2a	University of Wisconsin-Madison AIDS Vaccine Research Laboratories	B.1.2	Older	North America	North America		20G	University of Wisconsin-Madison AIDS Vaccine Research Laboratories		2020-09-25	Gage Moreno et al A	MW341822.1	Dane County
USA/WI-WSLH-200741/2020		20G	USA	Wisconsin	Wisconsin	EPI_ISL_631496	Human	A2a	Wisconsin State Laboratory of Hygiene Communicable Disease Division	B.1.2	Older	North America	North America		20G	Wisconsin State Laboratory of Hygiene Communicable Disease Division		2020-09-17	Kelsey R. Florek et al		Dane County
USA/WI-UW-1908/2020		20G	USA	Wisconsin	Wisconsin	EPI_ISL_605777	Human	A2a	University of Wisconsin-Madison AIDS Vaccine Research Laboratories	B.1.2	Older	North America	North America		20G	University of Wisconsin-Madison AIDS Vaccine Research Laboratories		2020-09-17	Gage Moreno et al A	MW333021.1	Dodge County
USA/WI-WSLH-201539/2020		20G	USA	Wisconsin	Wisconsin	EPI_ISL_803836	Human	A2a	Wisconsin State Laboratory of Hygiene Communicable Disease Division	B.1.2	One month ago	North America	North America		20G	Wisconsin State Laboratory of Hygiene Communicable Disease Division		2020-10-19	Kelsey R. Florek et al		Jefferson County WI
USA/NM-DOH-2021014670/2021	34	20G	USA	New Mexico	New Mexico	EPI_ISL_906779	Human	A2a	New Mexico Department of Health Scientific Laboratory	B.1.2	3-7 days ago	North America	North America	Male	20G	New Mexico Department of Health Scientific Laboratory		2021-01-09	Ellie Johnson et al
USA/NM-UNM-01670/2021		20G	USA	New Mexico	New Mexico	EPI_ISL_869195	Human	A2a	New Mexico Department of Health Scientific Laboratory	B.1.2	One week ago	North America	North America		20G	Center for Global Health, University of New Mexico Health Sciences Center		2021-01-06	Daryl Domman et al
USA/NM-DOH-2021021326/2021	18	20G	USA	New Mexico	New Mexico	EPI_ISL_925241	Human	A2a	New Mexico Department of Health Scientific Laboratory	B.1.2	1-2 days ago	North America	North America	Female	20G	New Mexico Department of Health Scientific Laboratory		2021-01-13	Ellie Johnson et al
USA/NM-UNM-01727/2021		20G	USA	New Mexico	New Mexico	EPI_ISL_869237	Human	A2a	New Mexico Department of Health Scientific Laboratory	B.1.2	One week ago	North America	North America		20G	Center for Global Health, University of New Mexico Health Sciences Center		2021-01-09	Daryl Domman et al
USA/NM-UNM-01810/2021		20G	USA	New Mexico	New Mexico	EPI_ISL_872551	Human	A2a	New Mexico Department of Health Scientific Laboratory	B.1.2	One week ago	North America	North America		20G	Center for Global Health, University of New Mexico Health Sciences Center		2021-01-14	Daryl Domman et al
USA/NM-UNM-EDB00137/2021		20G	USA	New Mexico	New Mexico	EPI_ISL_877169	Human	A2a	Univeristy of New Mexico Hospital	B.1.2	One week ago	North America	North America		20G	Center for Global Health, University of New Mexico Health Sciences Center		2021-01-17	Daryl Domman et al
USA/IN-CDC-2-3769268/2020	29	20G	USA	Indiana	Indiana	EPI_ISL_903875	Human	A2a	IN State Department of Health Laboratory Services	B.1.2	3-7 days ago	North America	North America	Male	20G	Genomics and Discovery, Respiratory Viruses Branch, Division of Viral Diseases, Centers for Disease Control and Prevention		2020-12-30	Krista Queen et al A
USA/MI-UM-10037721968/2021		20G	USA	Michigan	Michigan	EPI_ISL_873101	Human	A2a	University of Michigan Clinical Microbiology Laboratory	B.1.2	One week ago	North America	North America		20G	Lauring Lab, University of Michigan, Department of Microbiology and Immunology		2021-01-07	Valesano et al
USA/MI-UM-10037705386/2021		20G	USA	Michigan	Michigan	EPI_ISL_873107	Human	A2a	University of Michigan Clinical Microbiology Laboratory	B.1.2	One week ago	North America	North America		20G	Lauring Lab, University of Michigan, Department of Microbiology and Immunology		2021-01-06	Valesano et al
USA/WI-WSLH-201131/2020		20G	USA	Wisconsin	Wisconsin	EPI_ISL_803372	Human	A2a	Wisconsin State Laboratory of Hygiene Communicable Disease Division	B.1.2	One month ago	North America	North America		20G	Wisconsin State Laboratory of Hygiene Communicable Disease Division		2020-10-14	Kelsey R. Florek et al		Marinette County
USA/WI-WSLH-201662/2020		20G	USA	Wisconsin	Wisconsin	EPI_ISL_803795	Human	A2a	Wisconsin State Laboratory of Hygiene Communicable Disease Division	B.1.2	One month ago	North America	North America		20G	Wisconsin State Laboratory of Hygiene Communicable Disease Division		2020-10-14	Kelsey R. Florek et al		Sheboygan County
USA/WI-UW-2317/2020		20G	USA	Wisconsin	Wisconsin	EPI_ISL_728083	Human	A2a	University of Wisconsin-Madison AIDS Vaccine Research Laboratories	B.1.2	Older	North America	North America		20G	University of Wisconsin-Madison AIDS Vaccine Research Laboratories		2020-11-12	Gage Moreno et al A	MW403601.1	Dane County
USA/MI-MDHHS-SC22725/2020		20G	USA	Michigan	Michigan	EPI_ISL_804694	Human	A2a	Michigan Department of Health and Human Services, Bureau of Laboratories	B.1.2	One month ago	North America	North America		20G	Michigan Department of Health and Human Services, Bureau of Laboratories		2020-12-07	Blankenship HM et al
USA/MN-MDH-2511/2020		20G	USA	Minnesota	Minnesota	EPI_ISL_913524	Human	A2a	M Health Fairview	B.1.2	1-2 days ago	North America	North America		20G	Minnesota Department of Health, Public Health Laboratory		2020-12-28	Alexandra Lorentz et al
USA/MN-MDH-2387/2021		20G	USA	Minnesota	Minnesota	EPI_ISL_873245	Human	A2a	M Health Fairview	B.1.2	One week ago	North America	North America		20G	Minnesota Department of Health, Public Health Laboratory		2021-01-07	Alexandra Lorentz et al	MW520911.1
USA/MN-MDH-2388/2021		20G	USA	Minnesota	Minnesota	EPI_ISL_873246	Human	A2a	M Health Fairview	B.1.2	One week ago	North America	North America		20G	Minnesota Department of Health, Public Health Laboratory		2021-01-07	Alexandra Lorentz et al	MW520912.1
USA/WI-UW-1878/2020		20G	USA	Wisconsin	Wisconsin	EPI_ISL_605749	Human	A2a	University of Wisconsin-Madison AIDS Vaccine Research Laboratories	B.1.2	Older	North America	North America		20G	University of Wisconsin-Madison AIDS Vaccine Research Laboratories		2020-09-11	Gage Moreno et al A	MW332993.1	Milwaukee County
USA/WI-UW-1497/2020		20G	USA	Wisconsin	Wisconsin	EPI_ISL_541624	Human	A2a	University of Wisconsin-Madison AIDS Vaccine Research Laboratories	B.1.2	Older	North America	North America		20G	University of Wisconsin-Madison AIDS Vaccine Research Laboratories		2020-09-16	Gage Moreno et al A	MW031064.1	Dane County
USA/WI-UW-2156/2020		20G	USA	Wisconsin	Wisconsin	EPI_ISL_677560	Human	A2a	University of Wisconsin-Madison AIDS Vaccine Research Laboratories	B.1.2	Older	North America	North America		20G	University of Wisconsin-Madison AIDS Vaccine Research Laboratories		2020-10-15	Gage Moreno et al A	MW342018.1	Columbia County WI
USA/WI-UW-1602/2020		20G	USA	Wisconsin	Wisconsin	EPI_ISL_605479	Human	A2a	University of Wisconsin-Madison AIDS Vaccine Research Laboratories	B.1.2	Older	North America	North America		20G	University of Wisconsin-Madison AIDS Vaccine Research Laboratories		2020-09-23	Gage Moreno et al A	MW332725.1	Milwaukee County
USA/WI-WSLH-201538/2020		20G	USA	Wisconsin	Wisconsin	EPI_ISL_803835	Human	A2a	Wisconsin State Laboratory of Hygiene Communicable Disease Division	B.1.2	One month ago	North America	North America		20G	Wisconsin State Laboratory of Hygiene Communicable Disease Division		2020-10-19	Kelsey R. Florek et al		Marquette County
USA/WI-WSLH-201210/2020		20G	USA	Wisconsin	Wisconsin	EPI_ISL_803450	Human	A2a	Wisconsin State Laboratory of Hygiene Communicable Disease Division	B.1.2	One month ago	North America	North America		20G	Wisconsin State Laboratory of Hygiene Communicable Disease Division		2020-10-21	Kelsey R. Florek et al		Marquette County
USA/WI-UW-2181/2020		20G	USA	Wisconsin	Wisconsin	EPI_ISL_677585	Human	A2a	University of Wisconsin-Madison AIDS Vaccine Research Laboratories	B.1.2	Older	North America	North America		20G	University of Wisconsin-Madison AIDS Vaccine Research Laboratories		2020-10-22	Gage Moreno et al A	MW342041.1	Dane County
USA/WI-UW-2295/2020		20G	USA	Wisconsin	Wisconsin	EPI_ISL_728061	Human	A2a	University of Wisconsin-Madison AIDS Vaccine Research Laboratories	B.1.2	Older	North America	North America		20G	University of Wisconsin-Madison AIDS Vaccine Research Laboratories		2020-11-20	Gage Moreno et al A	MW403579.1	Dane County
USA/WI-UW-2390/2020		20G	USA	Wisconsin	Wisconsin	EPI_ISL_754626	Human	A2a	University of Wisconsin-Madison AIDS Vaccine Research Laboratories	B.1.2	Older	North America	North America		20G	University of Wisconsin-Madison AIDS Vaccine Research Laboratories		2020-10-30	Gage Moreno et al A	MW486173.1	Columbia County WI
USA/WI-WSLH-201159/2020		20G	USA	Wisconsin	Wisconsin	EPI_ISL_803398	Human	A2a	Wisconsin State Laboratory of Hygiene Communicable Disease Division	B.1.2	One month ago	North America	North America		20G	Wisconsin State Laboratory of Hygiene Communicable Disease Division		2020-10-08	Kelsey R. Florek et al		Marquette County
USA/WI-WSLH-201421/2020		20G	USA	Wisconsin	Wisconsin	EPI_ISL_803645	Human	A2a	Wisconsin State Laboratory of Hygiene Communicable Disease Division	B.1.2	One month ago	North America	North America		20G	Wisconsin State Laboratory of Hygiene Communicable Disease Division		2020-10-07	Kelsey R. Florek et al		Marquette County
USA/WI-WSLH-201234/2020		20G	USA	Wisconsin	Wisconsin	EPI_ISL_803474	Human	A2a	Wisconsin State Laboratory of Hygiene Communicable Disease Division	B.1.2	One month ago	North America	North America		20G	Wisconsin State Laboratory of Hygiene Communicable Disease Division		2020-10-30	Kelsey R. Florek et al		Marquette County
USA/WI-WSLH-201243/2020		20G	USA	Wisconsin	Wisconsin	EPI_ISL_803483	Human	A2a	Wisconsin State Laboratory of Hygiene Communicable Disease Division	B.1.2	One month ago	North America	North America		20G	Wisconsin State Laboratory of Hygiene Communicable Disease Division		2020-11-03	Kelsey R. Florek et al		Winnebago County WI
USA/FL-BPHL-2815/2020		20G	USA	Florida	Florida	EPI_ISL_876553	Human	A2a	Florida Bureau of Public Health Laboratories	B.1.2	One week ago	North America	North America		20G	Florida Bureau of Public Health Laboratories		2020-11-24	Sarah Schmedes et al	MW523479.1
USA/FL-BPHL-2814/2020		20G	USA	Florida	Florida	EPI_ISL_876522	Human	A2a	Florida Bureau of Public Health Laboratories	B.1.2	One week ago	North America	North America		20G	Florida Bureau of Public Health Laboratories		2020-11-24	Sarah Schmedes et al	MW523478.1
USA/MI-UM-10036953926/2020		20G	USA	Michigan	Michigan	EPI_ISL_846718	Human	A2a	University of Michigan Clinical Microbiology Laboratory	B.1.2	One month ago	North America	North America		20G	Lauring Lab, University of Michigan, Department of Microbiology and Immunology		2020-11-14	Valesano et al
USA/WI-UW-2350/2020		20G	USA	Wisconsin	Wisconsin	EPI_ISL_728116	Human	A2a	University of Wisconsin-Madison AIDS Vaccine Research Laboratories	B.1.2	Older	North America	North America		20G	University of Wisconsin-Madison AIDS Vaccine Research Laboratories		2020-11-19	Gage Moreno et al A	MW403632.1	Dane County
USA/WI-UW-2790/2021		20G	USA	Wisconsin	Wisconsin	EPI_ISL_831475	Human	A2a	University of Wisconsin-Madison AIDS Vaccine Research Laboratories	B.1.2	One month ago	North America	North America		20G	University of Wisconsin-Madison AIDS Vaccine Research Laboratories		2021-01-04	Gage Moreno et al A		Milwaukee County
USA/WI-UW-2831/2021		20G	USA	Wisconsin	Wisconsin	EPI_ISL_831615	Human	A2a	University of Wisconsin-Madison AIDS Vaccine Research Laboratories	B.1.2	One month ago	North America	North America		20G	University of Wisconsin-Madison AIDS Vaccine Research Laboratories		2021-01-04	Gage Moreno et al A		Milwaukee County
Poland/NIPH-NIH-18/2021	61	20G	Poland	Mazowieckie	Mazowieckie	EPI_ISL_905736	Human	A2a	National Institute of Public Health - National Institute of Hygiene	B.1.2	3-7 days ago	Europe	Europe	Male	20G	National Institute of Public Health - National Institute of Hygiene		2021-01-05	Wołkowicz Tomasz et al		Warszawa
USA/FL-BPHL-2458/2020		20G	USA	Florida	Florida	EPI_ISL_848853	Human	A2a	Florida Bureau of Public Health Laboratories	B.1.2	One month ago	North America	North America		20G	Florida Bureau of Public Health Laboratories		2020-11-04	Sarah Schmedes et al	MW490738.1
USA/IL-IDPH-I-000459/2020		20G	USA	Illinois	Illinois	EPI_ISL_848461	Human	A2a	Illinois Department of Public Health	B.1.2	One month ago	North America	North America		20G	Gagnon Lab, Southern Illinois University		2020-11-24	Keith Gagnon et al		Boone County
USA/CA-LACPHL-AF00116/2021		20G	USA	California	California	EPI_ISL_794641	Human	A2a	UCLA Clinical Micro Lab	B.1.2	One month ago	North America	North America		20G	Los Angeles County PHL		2021-01-06	P. Hemarajata et al. et al	MW454435.1	Los Angeles County
USA/CA-QDX-3967/2021	52	20G	USA	California	California	EPI_ISL_906413	Human	A2a	Quest Diagnostics	B.1.2	3-7 days ago	North America	North America	Female	20G	Quest Diagnostics		2021-01-08	Rosenthal et al
USA/WI-UW-2298/2020		20G	USA	Wisconsin	Wisconsin	EPI_ISL_728064	Human	A7	University of Wisconsin-Madison AIDS Vaccine Research Laboratories	B.1.2	Older	North America	North America		20G	University of Wisconsin-Madison AIDS Vaccine Research Laboratories		2020-11-25	Gage Moreno et al A	MW403582.1	Dane County
USA/MI-MDHHS-SC22937/2020		20G	USA	Michigan	Michigan	EPI_ISL_824344	Human	A2a	Michigan Department of Health and Human Services, Bureau of Laboratories	B.1.2	One month ago	North America	North America		20G	Michigan Department of Health and Human Services, Bureau of Laboratories		2020-12-01	Blankenship HM et al
USA/MN-MDH-2363/2020		20G	USA	Minnesota	Minnesota	EPI_ISL_873222	Human	A2a	M Health Fairview	B.1.2	One week ago	North America	North America		20G	Minnesota Department of Health, Public Health Laboratory		2020-12-23	Alexandra Lorentz et al	MW520888.1
USA/MN-MDH-2519/2020		20G	USA	Minnesota	Minnesota	EPI_ISL_913532	Human	A2a	M Health Fairview	B.1.2	1-2 days ago	North America	North America		20G	Minnesota Department of Health, Public Health Laboratory		2020-12-29	Alexandra Lorentz et al
USA/WI-WSLH-201417/2020		20G	USA	Wisconsin	Wisconsin	EPI_ISL_803641	Human	A2a	Wisconsin State Laboratory of Hygiene Communicable Disease Division	B.1.2	One month ago	North America	North America		20G	Wisconsin State Laboratory of Hygiene Communicable Disease Division		2020-10-06	Kelsey R. Florek et al		Vilas County
USA/MI-UM-10036818192/2020		20G	USA	Michigan	Michigan	EPI_ISL_728390	Human	A2a	University of Michigan Clinical Microbiology Laboratory	B.1.2	Older	North America	North America		20G	Lauring Lab, University of Michigan, Department of Microbiology and Immunology		2020-11-06	Valesano et al
USA/MI-UM-10036881752/2020		20G	USA	Michigan	Michigan	EPI_ISL_826402	Human	A2a	University of Michigan Clinical Microbiology Laboratory	B.1.2	One month ago	North America	North America		20G	Lauring Lab, University of Michigan, Department of Microbiology and Immunology		2020-11-10	Valesano et al
USA/MI-UM-10036911141/2020		20G	USA	Michigan	Michigan	EPI_ISL_826445	Human	A2a	University of Michigan Clinical Microbiology Laboratory	B.1.2	One month ago	North America	North America		20G	Lauring Lab, University of Michigan, Department of Microbiology and Immunology		2020-11-12	Valesano et al
USA/MO-CDC-2-3769280/2020	30	20G	USA	Missouri	Missouri	EPI_ISL_903787	Human	A2a	MO State Public Health Laboratory	B.1.2	3-7 days ago	North America	North America		20G	Genomics and Discovery, Respiratory Viruses Branch, Division of Viral Diseases, Centers for Disease Control and Prevention		2020-12-21	Krista Queen et al A
USA/DE-CDC-LC0003711/2021	40	20G	USA	Delaware	Delaware	EPI_ISL_886344	Human	A2a	Labcorp	B.1.2	3-7 days ago	North America	North America	Male	20G	Genomics and Discovery, Respiratory Viruses Branch, Division of Viral Diseases, Centers for Disease Control and Prevention		2021-01-11	Peter W. Cook et al
USA/IL-CDC-LC0004115/2021	49	20G	USA	Illinois	Illinois	EPI_ISL_886995	Human	A2a	Labcorp	B.1.2	3-7 days ago	North America	North America	Female	20G	Genomics and Discovery, Respiratory Viruses Branch, Division of Viral Diseases, Centers for Disease Control and Prevention		2021-01-02	Peter W. Cook et al
USA/OH-ODH-SC188682/2020	85	20G	USA	Ohio	Ohio	EPI_ISL_861240	Human	A2a	Ohio Department of Health Laboratory	B.1.2	One week ago	North America	North America	Female	20G	Ohio Department of Health Laboratory		2020-12-24	Holmes et al
USA/OH-ODH-SC188683/2020	89	20G	USA	Ohio	Ohio	EPI_ISL_861241	Human	A2a	Ohio Department of Health Laboratory	B.1.2	One week ago	North America	North America	Female	20G	Ohio Department of Health Laboratory		2020-12-24	Holmes et al
USA/IN-PU-93595/2020		20G	USA	Indiana	Indiana	EPI_ISL_891142	Human	A2a	Indiana Animal Disease Diagnostic Laboratory	B.1.2	3-7 days ago	North America	North America		20G	Carpi Laboratory - Purdue University		2020-12-26	Jack Dorman et al
USA/AL-HGSC-JGQA/2021	32	20G	USA	Alabama	Alabama	EPI_ISL_884131	Human	A2a	Eurofins Diatherix	B.1.2	One week ago	North America	North America	Female	20G	Hudsonalpha Genome Sequencing Center		2021-01-05	Jane Grimwood et al		Jackson County AL
USA/TX-HMH-MCoV-19631/2020		20G	USA	Texas	Texas	EPI_ISL_783996	Human	A2a	Houston Methodist Hospital	B.1.2	One month ago	North America	North America		20G	Houston Methodist Hospital		2020-11-29	S. Wesley Long et al A		Houston
USA/OH-CDC-LC0004511/2021	52	20G	USA	Ohio	Ohio	EPI_ISL_886491	Human	A2a	Labcorp	B.1.2	3-7 days ago	North America	North America	Male	20G	Genomics and Discovery, Respiratory Viruses Branch, Division of Viral Diseases, Centers for Disease Control and Prevention		2021-01-04	Peter W. Cook et al
USA/MI-CDC-LC0004546/2021	57	20G	USA	Michigan	Michigan	EPI_ISL_886490	Human	A2a	Labcorp	B.1.2	3-7 days ago	North America	North America	Female	20G	Genomics and Discovery, Respiratory Viruses Branch, Division of Viral Diseases, Centers for Disease Control and Prevention		2021-01-03	Peter W. Cook et al
USA/FL-CDC-STM-0000025-E09/2021		20G	USA	Florida	Florida	EPI_ISL_884657	Human	A2a	Respiratory Viruses Branch, Centers for Disease Control and Prevention	B.1.2	One week ago	North America	North America		20G	Respiratory Viruses Branch, Centers for Disease Control and Prevention		2021-01-12	Cook et al	MW524943.1
USA/WI-WSLH-201428/2020		20G	USA	Wisconsin	Wisconsin	EPI_ISL_803651	Human	A2a	Wisconsin State Laboratory of Hygiene Communicable Disease Division	B.1.2	One month ago	North America	North America		20G	Wisconsin State Laboratory of Hygiene Communicable Disease Division		2020-10-09	Kelsey R. Florek et al		Vilas County
USA/WI-WSLH-201468/2020		20G	USA	Wisconsin	Wisconsin	EPI_ISL_803667	Human	A2a	Wisconsin State Laboratory of Hygiene Communicable Disease Division	B.1.2	One month ago	North America	North America		20G	Wisconsin State Laboratory of Hygiene Communicable Disease Division		2020-10-15	Kelsey R. Florek et al		Vilas County
USA/WI-WSLH-201226/2020		20G	USA	Wisconsin	Wisconsin	EPI_ISL_803466	Human	A2a	Wisconsin State Laboratory of Hygiene Communicable Disease Division	B.1.2	One month ago	North America	North America		20G	Wisconsin State Laboratory of Hygiene Communicable Disease Division		2020-10-27	Kelsey R. Florek et al		Grant County WI
USA/WI-WSLH-201579/2020		20G	USA	Wisconsin	Wisconsin	EPI_ISL_803717	Human	A2a	Wisconsin State Laboratory of Hygiene Communicable Disease Division	B.1.2	One month ago	North America	North America		20G	Wisconsin State Laboratory of Hygiene Communicable Disease Division		2020-10-22	Kelsey R. Florek et al		Winnebago County WI
USA/WI-WSLH-201155/2020		20G	USA	Wisconsin	Wisconsin	EPI_ISL_803395	Human	A2a	Wisconsin State Laboratory of Hygiene Communicable Disease Division	B.1.2	One month ago	North America	North America		20G	Wisconsin State Laboratory of Hygiene Communicable Disease Division		2020-10-15	Kelsey R. Florek et al		Marquette County
USA/WI-UW-1913/2020		20G	USA	Wisconsin	Wisconsin	EPI_ISL_677322	Human	A2a	University of Wisconsin-Madison AIDS Vaccine Research Laboratories	B.1.2	Older	North America	North America		20G	University of Wisconsin-Madison AIDS Vaccine Research Laboratories		2020-10-26	Gage Moreno et al A	MW341782.1	Dane County
USA/MI-UM-10036648955/2020		20G	USA	Michigan	Michigan	EPI_ISL_650067	Human	A2a	University of Michigan Clinical Microbiology Laboratory	B.1.2	Older	North America	North America		20G	Lauring Lab, University of Michigan, Department of Microbiology and Immunology		2020-10-27	Valesano et al
USA/MI-MDHHS-SC22641/2020		20G	USA	Michigan	Michigan	EPI_ISL_737123	Human	A2a	Michigan Department of Health and Human Services, Bureau of Laboratories	B.1.2	Older	North America	North America		20G	Michigan Department of Health and Human Services, Bureau of Laboratories		2020-12-01	Blankenship HM et al
USA/MI-MDHHS-SC23094/2020		20G	USA	Michigan	Michigan	EPI_ISL_888866	Human	A2a	Michigan Department of Health and Human Services, Bureau of Laboratories	B.1.2	3-7 days ago	North America	North America		20G	Michigan Department of Health and Human Services, Bureau of Laboratories		2020-12-22	Blankenship HM et al
USA/MI-MDHHS-SC22721/2020		20G	USA	Michigan	Michigan	EPI_ISL_804656	Human	A2a	Michigan Department of Health and Human Services, Bureau of Laboratories	B.1.2	One month ago	North America	North America		20G	Michigan Department of Health and Human Services, Bureau of Laboratories		2020-12-03	Blankenship HM et al
USA/MI-MDHHS-SC22722/2020		20G	USA	Michigan	Michigan	EPI_ISL_804669	Human	A2a	Michigan Department of Health and Human Services, Bureau of Laboratories	B.1.2	One month ago	North America	North America		20G	Michigan Department of Health and Human Services, Bureau of Laboratories		2020-12-03	Blankenship HM et al
USA/MI-CDC-LC00002104/2020	72	20G	USA	Michigan	Michigan	EPI_ISL_888000	Human	A2a	Labcorp	B.1.2	3-7 days ago	North America	North America	Male	20G	Genomics and Discovery, Respiratory Viruses Branch, Division of Viral Diseases, Centers for Disease Control and Prevention		2020-12-24	Peter W. Cook et al
USA/NC-CDC-LC0004990/2021	27	20G	USA	North Carolina	North Carolina	EPI_ISL_886859	Human	A2a	Labcorp	B.1.2	3-7 days ago	North America	North America	Female	20G	Genomics and Discovery, Respiratory Viruses Branch, Division of Viral Diseases, Centers for Disease Control and Prevention		2021-01-05	Peter W. Cook et al
USA/FL-CDC-LC0003646/2021	69	20G	USA	Florida	Florida	EPI_ISL_886854	Human	A2a	Labcorp	B.1.2	3-7 days ago	North America	North America	Male	20G	Genomics and Discovery, Respiratory Viruses Branch, Division of Viral Diseases, Centers for Disease Control and Prevention		2021-01-11	Peter W. Cook et al
USA/NC-CDC-STM-A100402/2021	42	20G	USA	North Carolina	North Carolina	EPI_ISL_850753	Human	A2a	Helix / Illumina	B.1.2	One month ago	North America	North America	Male	20G	Genomics and Discovery, Respiratory Viruses Branch, Division of Viral Diseases, Centers for Disease Control and Prevention		2021-01-06	Peter W. Cook et al	MW519682.1
USA/NC-UNC-0009/2021	17	20G	USA	North Carolina	North Carolina	EPI_ISL_831366	Human	A2a	Clinical Molecular Microbiology Laboratory, UNC Hospitals	B.1.2	One month ago	North America	North America	Male	20G	Jeremy Wang		2021-01-05	Jeremy Wang et al
USA/NC-UNC-0010/2021	16	20G	USA	North Carolina	North Carolina	EPI_ISL_831367	Human	A2a	Clinical Molecular Microbiology Laboratory, UNC Hospitals	B.1.2	One month ago	North America	North America	Male	20G	Jeremy Wang		2021-01-05	Jeremy Wang et al
USA/NC-UNC-0016/2021	60	20G	USA	North Carolina	North Carolina	EPI_ISL_861443	Human	A2a	Clinical Molecular Microbiology Laboratory, UNC Hospitals	B.1.2	One week ago	North America	North America	Female	20G	Jeremy Wang		2021-01-15	Jeremy Wang et al
USA/WI-WSLH-201235/2020		20G	USA	Wisconsin	Wisconsin	EPI_ISL_803475	Human	A2a	Wisconsin State Laboratory of Hygiene Communicable Disease Division	B.1.2	One month ago	North America	North America		20G	Wisconsin State Laboratory of Hygiene Communicable Disease Division		2020-10-30	Kelsey R. Florek et al		Marquette County
USA/WI-WSLH-201186/2020		20G	USA	Wisconsin	Wisconsin	EPI_ISL_803425	Human	A2a	Wisconsin State Laboratory of Hygiene Communicable Disease Division	B.1.2	One month ago	North America	North America		20G	Wisconsin State Laboratory of Hygiene Communicable Disease Division		2020-10-29	Kelsey R. Florek et al		Marquette County
USA/UT-UPHL-2012174571/2020		20G	USA	Utah	Utah	EPI_ISL_746430	Human	A2a	Utah Public Health Laboratory	B.1.2	Older	North America	North America		20G	Utah Public Health Laboratory		2020-11-30	Erin Young et al	MW424898.1
USA/UT-UPHL-2012125624/2020		20G	USA	Utah	Utah	EPI_ISL_746840	Human	A2a	Utah Public Health Laboratory	B.1.2	Older	North America	North America		20G	Utah Public Health Laboratory		2020-11-25	Erin Young et al	MW449294.1
USA/UT-UPHL-2012704031/2020		20G	USA	Utah	Utah	EPI_ISL_746460	Human	A2a	Utah Public Health Laboratory	B.1.2	Older	North America	North America		20G	Utah Public Health Laboratory		2020-11-30	Erin Young et al	MW424954.1
USA/UT-UPHL-2101874826/2020		20G	USA	Utah	Utah	EPI_ISL_849233	Human	A2a	Utah Public Health Laboratory	B.1.2	One month ago	North America	North America		20G	Utah Public Health Laboratory		2020-12-15	Erin L. Young et al
USA/UT-UPHL-2101138342/2020		20G	USA	Utah	Utah	EPI_ISL_849255	Human	A2a	Utah Public Health Laboratory	B.1.2	One month ago	North America	North America		20G	Utah Public Health Laboratory		2020-12-15	Erin L. Young et al
USA/UT-UPHL-2101840920/2020		20G	USA	Utah	Utah	EPI_ISL_849213	Human	A2a	Utah Public Health Laboratory	B.1.2	One month ago	North America	North America		20G	Utah Public Health Laboratory		2020-12-15	Erin L. Young et al
USA/UT-UPHL-2101131197/2020		20G	USA	Utah	Utah	EPI_ISL_849249	Human	A2a	Utah Public Health Laboratory	B.1.2	One month ago	North America	North America		20G	Utah Public Health Laboratory		2020-12-15	Erin L. Young et al
USA/WI-UW-2794/2021		20G	USA	Wisconsin	Wisconsin	EPI_ISL_831491	Human	A2a	University of Wisconsin-Madison AIDS Vaccine Research Laboratories	B.1.2	One month ago	North America	North America		20G	University of Wisconsin-Madison AIDS Vaccine Research Laboratories		2021-01-04	Gage Moreno et al A		Milwaukee County
USA/NV-CDC-2-3714152/2020	19	20G	USA	Nevada	Nevada	EPI_ISL_751636	Human	A2a	NV State Public Health Laboratory	B.1.2	Older	North America	North America	Female	20G	Genomics and Discovery, Respiratory Viruses Branch, Division of Viral Diseases, Centers for Disease Control and Prevention		2020-12-04	Krista Queen et al A	MW495991.1
USA/WY-WPHL-21003319/2021	65	20G	USA	Wyoming	Wyoming	EPI_ISL_856927	Human	A2a	Wyoming Public Health Laboratory	B.1.2	One week ago	North America	North America	Female	20G	Wyoming Public Health Laboratory		2021-01-08	Noah Hull et al
USA/WI-CDC-LC00001857/2020	34	20G	USA	Wisconsin	Wisconsin	EPI_ISL_888048	Human	A2a	Labcorp	B.1.2	3-7 days ago	North America	North America	Female	20G	Genomics and Discovery, Respiratory Viruses Branch, Division of Viral Diseases, Centers for Disease Control and Prevention		2020-12-27	Peter W. Cook et al
USA/WI-CDC-LC0004101/2021	50	20G	USA	Wisconsin	Wisconsin	EPI_ISL_886598	Human	A2a	Labcorp	B.1.2	3-7 days ago	North America	North America	Male	20G	Genomics and Discovery, Respiratory Viruses Branch, Division of Viral Diseases, Centers for Disease Control and Prevention		2021-01-03	Peter W. Cook et al
USA/WI-CDC-LC0004130/2021	43	20G	USA	Wisconsin	Wisconsin	EPI_ISL_886585	Human	A2a	Labcorp	B.1.2	3-7 days ago	North America	North America	Female	20G	Genomics and Discovery, Respiratory Viruses Branch, Division of Viral Diseases, Centers for Disease Control and Prevention		2021-01-02	Peter W. Cook et al
USA/WY-WPHL-21001313/2021		20G	USA	Wyoming	Wyoming	EPI_ISL_819125	Human	A2a	Wyoming Public Health Laboratory	B.1.2	One month ago	North America	North America		20G	Wyoming Public Health Laboratory		2021-01-05	Noah Hull et al
USA/WY-WPHL-21004924/2021	29	20G	USA	Wyoming	Wyoming	EPI_ISL_888609	Human	A2a	Wyoming Public Health Laboratory	B.1.2	3-7 days ago	North America	North America	Male	20G	Wyoming Public Health Laboratory		2021-01-13	Noah Hull et al
USA/MD-MDH-0558/2020		20G	USA	Maryland	Maryland	EPI_ISL_804464	Human	A2a	Maryland Public Health Laboratory	B.1.2	One month ago	North America	North America		20G	Maryland Public Health Laboratory		2020-12-30	Maryland Department of Health Laboratories Administration et al	MW483114.1
USA/FL-QDX-3280/2020		20G	USA	Florida	Florida	EPI_ISL_884322	Human	A2a	Infectious Diseases, Quest Diagnostics	B.1.2	One week ago	North America	North America		20G	Infectious Diseases, Quest Diagnostics		2020-11-13	Rosenthal et al	MW522388.1
USA/IL-IDPH-I-000419/2020		20G	USA	Illinois	Illinois	EPI_ISL_848439	Human	A2a	Illinois Department of Public Health	B.1.2	One month ago	North America	North America		20G	Gagnon Lab, Southern Illinois University		2020-11-30	Keith Gagnon et al		Will County
USA/IN-CDC-STM-396/2021	20	20G	USA	Indiana	Indiana	EPI_ISL_850555	Human	A2a	Helix/Illumina	B.1.2	One month ago	North America	North America	Male	20G	Genomics and Discovery, Respiratory Viruses Branch, Division of Viral Diseases, Centers for Disease Control and Prevention		2021-01-02	Peter W. Cook et al	MW518158.1
USA/MI-UM-10037708341/2021		20G	USA	Michigan	Michigan	EPI_ISL_873094	Human	A2a	University of Michigan Clinical Microbiology Laboratory	B.1.2	One week ago	North America	North America		20G	Lauring Lab, University of Michigan, Department of Microbiology and Immunology		2021-01-06	Valesano et al
USA/GA-CDC-STM-0000013-E11/2021		20G	USA	Georgia	Georgia	EPI_ISL_884773	Human	A2a	Respiratory Viruses Branch, Centers for Disease Control and Prevention	B.1.2	One week ago	North America	North America		20G	Respiratory Viruses Branch, Centers for Disease Control and Prevention		2021-01-11	Cook et al	MW525060.1
USA/IL-IDPH-I-000455/2020		20G	USA	Illinois	Illinois	EPI_ISL_848398	Human	A2a	Illinois Department of Public Health	B.1.2	One month ago	North America	North America		20G	Gagnon Lab, Southern Illinois University		2020-11-24	Keith Gagnon et al		Cook County
USA/NY-Wadsworth-21004202-01/2021	16	20G	USA	New York	New York	EPI_ISL_853674	Human	A2a	NORTHWELL HEALTH LABORATORIES	B.1.2	One month ago	North America	North America	Male	20G	Wadsworth Center, New York State Department of Health		2021-01-04	Kirsten St. George et al		Suffolk County
USA/MI-UM-10037720521/2021		20G	USA	Michigan	Michigan	EPI_ISL_873156	Human	A2a	University of Michigan Clinical Microbiology Laboratory	B.1.2	One week ago	North America	North America		20G	Lauring Lab, University of Michigan, Department of Microbiology and Immunology		2021-01-07	Valesano et al
USA/MI-CDC-LC0005509/2021	28	20G	USA	Michigan	Michigan	EPI_ISL_886903	Human	A2a	Labcorp	B.1.2	3-7 days ago	North America	North America	Male	20G	Genomics and Discovery, Respiratory Viruses Branch, Division of Viral Diseases, Centers for Disease Control and Prevention		2021-01-06	Peter W. Cook et al
USA/GA-CDC-LC00001033/2020	15	20G	USA	Georgia	Georgia	EPI_ISL_888410	Human	A2a	Labcorp	B.1.2	3-7 days ago	North America	North America	Male	20G	Genomics and Discovery, Respiratory Viruses Branch, Division of Viral Diseases, Centers for Disease Control and Prevention		2020-12-26	Peter W. Cook et al
USA/KY-UW-2621/2021		20G	USA	Kentucky	Kentucky	EPI_ISL_791138	Human	A2a	University of Wisconsin-Madison AIDS Vaccine Research Laboratories	B.1.2	One month ago	North America	North America		20G	University of Wisconsin-Madison AIDS Vaccine Research Laboratories		2021-01-03	Gage Moreno et al A	MW486391.1	Mccracken County
USA/WI-UW-2849/2021		20G	USA	Wisconsin	Wisconsin	EPI_ISL_872786	Human	A2a	University of Wisconsin-Madison AIDS Vaccine Research Laboratories	B.1.2	One week ago	North America	North America		20G	University of Wisconsin-Madison AIDS Vaccine Research Laboratories		2021-01-14	Gage Moreno et al A		Dane County
USA/MO-CDC-LC0004720/2021	31	20G	USA	Missouri	Missouri	EPI_ISL_886586	Human	A2a	Labcorp	B.1.2	3-7 days ago	North America	North America	Male	20G	Genomics and Discovery, Respiratory Viruses Branch, Division of Viral Diseases, Centers for Disease Control and Prevention		2021-01-04	Peter W. Cook et al
USA/WI-CDC-STM-0000014-C11/2021		20G	USA	Wisconsin	Wisconsin	EPI_ISL_884703	Human	A2a	Respiratory Viruses Branch, Centers for Disease Control and Prevention	B.1.2	One week ago	North America	North America		20G	Respiratory Viruses Branch, Centers for Disease Control and Prevention		2021-01-12	Cook et al	MW524989.1
USA/WI-UW-3065/2021		20G	USA	Wisconsin	Wisconsin	EPI_ISL_906190	Human	A2a	University of Wisconsin-Madison AIDS Vaccine Research Laboratories	B.1.2	3-7 days ago	North America	North America		20G	University of Wisconsin-Madison AIDS Vaccine Research Laboratories		2021-01-17	Gage Moreno et al A		Dane County
USA/WI-UW-2680/2021		20G	USA	Wisconsin	Wisconsin	EPI_ISL_831505	Human	A2a	University of Wisconsin-Madison AIDS Vaccine Research Laboratories	B.1.2	One month ago	North America	North America		20G	University of Wisconsin-Madison AIDS Vaccine Research Laboratories		2021-01-09	Gage Moreno et al A		Dane County
USA/WI-UW-3085/2021		20G	USA	Wisconsin	Wisconsin	EPI_ISL_906252	Human	A2a	University of Wisconsin-Madison AIDS Vaccine Research Laboratories	B.1.2	3-7 days ago	North America	North America		20G	University of Wisconsin-Madison AIDS Vaccine Research Laboratories		2021-01-20	Gage Moreno et al A		Columbia County WI
USA/WI-UW-2864/2021		20G	USA	Wisconsin	Wisconsin	EPI_ISL_872800	Human	A2a	University of Wisconsin-Madison AIDS Vaccine Research Laboratories	B.1.2	One week ago	North America	North America		20G	University of Wisconsin-Madison AIDS Vaccine Research Laboratories		2021-01-14	Gage Moreno et al A		Dane County
USA/VA-DCLS-2342/2020		20G	USA	Virginia	Virginia	EPI_ISL_925182	Human	A2a	Virginia DCLS	B.1.2	1-2 days ago	North America	North America		20G	Virginia DCLS		2020-11-17	Virginia DCLS et al
USA/AL-Calhoun-JFFK/2020	21	20G	USA	Alabama	Alabama	EPI_ISL_883144	Human	A2a	Eurofins Diatherix	B.1.2	One week ago	North America	North America	Male	20G	Hudsonalpha Genome Sequencing Center		2020-11-27	Jane Grimwood et al		Calhoun County AL
USA/AL-HGSC-JFXA/2020	41	20G	USA	Alabama	Alabama	EPI_ISL_883691	Human	A2a	Eurofins Diatherix	B.1.2	One week ago	North America	North America	Female	20G	Hudsonalpha Genome Sequencing Center		2020-12-02	Jane Grimwood et al		Shelby County AL
USA/WV-CDC-LC0004040/2021	66	20G	USA	West Virginia	West Virginia	EPI_ISL_886507	Human	A2a	Labcorp	B.1.2	3-7 days ago	North America	North America	Male	20G	Genomics and Discovery, Respiratory Viruses Branch, Division of Viral Diseases, Centers for Disease Control and Prevention		2021-01-02	Peter W. Cook et al
USA/WV-CDC-LC0004050/2021	26	20G	USA	West Virginia	West Virginia	EPI_ISL_886615	Human	A2a	Labcorp	B.1.2	3-7 days ago	North America	North America	Male	20G	Genomics and Discovery, Respiratory Viruses Branch, Division of Viral Diseases, Centers for Disease Control and Prevention		2021-01-01	Peter W. Cook et al
USA/NC-QDX-4339/2021	52	20G	USA	North Carolina	North Carolina	EPI_ISL_915332	Human	A2a	Quest Diagnostics	B.1.2	1-2 days ago	North America	North America	Female	20G	Quest Diagnostics		2021-01-15	Rosenthal et al
USA/NJ-CDC-LC00001315/2020	21	20G	USA	New Jersey	New Jersey	EPI_ISL_888193	Human	A2a	Labcorp	B.1.2	3-7 days ago	North America	North America	Male	20G	Genomics and Discovery, Respiratory Viruses Branch, Division of Viral Diseases, Centers for Disease Control and Prevention		2020-12-27	Peter W. Cook et al
USA/WA-CDC-LC00002463/2021	19	20G	USA	Washington	Washington	EPI_ISL_888007	Human	A2a	Labcorp	B.1.2	3-7 days ago	North America	North America	Female	20G	Genomics and Discovery, Respiratory Viruses Branch, Division of Viral Diseases, Centers for Disease Control and Prevention		2021-01-02	Peter W. Cook et al
USA/NY-CDC-STM-A100378/2021	55	20G	USA	New York	New York	EPI_ISL_876711	Human	A2a	Helix/Illumina	B.1.2	One week ago	North America	North America	Female	20G	Genomics and Discovery, Respiratory Viruses Branch, Division of Viral Diseases, Centers for Disease Control and Prevention		2021-01-06	Peter W. Cook et al	MW523786.1
USA/MD-HP01597/2021	80	20G	USA	Maryland	Maryland	EPI_ISL_911892	Human	A2a	Johns Hopkins Hospital Department of Pathology	B.1.2	1-2 days ago	North America	North America	Female	20G	Johns Hopkins Hospital Department of Pathology		2021-01-23	C. Paul Morris et al
USA/WY-WPHL-20172646/2020		20G	USA	Wyoming	Wyoming	EPI_ISL_770493	Human	A2a	Wyoming Public Health Laboratory	B.1.2	One month ago	North America	North America		20G	Wyoming Public Health Laboratory		2020-12-31	Noah Hull et al
USA/NC-CDC-STM-0000025-C07/2021		20G	USA	North Carolina	North Carolina	EPI_ISL_884809	Human	A2a	Respiratory Viruses Branch, Centers for Disease Control and Prevention	B.1.2	One week ago	North America	North America		20G	Respiratory Viruses Branch, Centers for Disease Control and Prevention		2021-01-10	Cook et al	MW525096.1
USA/MI-MDHHS-SC23037/2020		20G	USA	Michigan	Michigan	EPI_ISL_848034	Human	A2a	Michigan Department of Health and Human Services, Bureau of Laboratories	B.1.2	One month ago	North America	North America		20G	Michigan Department of Health and Human Services, Bureau of Laboratories		2020-11-30	Blankenship HM et al
USA/FL-BPHL-2721/2020		20G	USA	Florida	Florida	EPI_ISL_848649	Human	A2a	Florida Bureau of Public Health Laboratories	B.1.2	One month ago	North America	North America		20G	Florida Bureau of Public Health Laboratories		2020-12-04	Sarah Schmedes et al	MW491175.1
USA/FL-BPHL-2720/2020		20G	USA	Florida	Florida	EPI_ISL_848650	Human	A2a	Florida Bureau of Public Health Laboratories	B.1.2	One month ago	North America	North America		20G	Florida Bureau of Public Health Laboratories		2020-12-04	Sarah Schmedes et al	MW491174.1
USA/NY-Wadsworth-21009452-01/2021	59	20G	USA	New York	New York	EPI_ISL_884077	Human	A2a	ALBANY MEDICAL CENTER HOSPITAL CLINICAL LABORATORIES	B.1.2	One week ago	North America	North America	Female	20G	Wadsworth Center, New York State Department of Health		2021-01-08	Kirsten St. George et al		Albany County
USA/NY-Wadsworth-291671-01/2020	86	20G	USA	New York	New York	EPI_ISL_767600	Human	A2a	SARATOGA HOSPITAL LABORATORY	B.1.2	One month ago	North America	North America	Male	20G	Wadsworth Center, New York State Department.of Health		2020-12-22	Kirsten St. George et al		Saratoga County
USA/NY-Wadsworth-21004269-01/2020	75	20G	USA	New York	New York	EPI_ISL_853693	Human	A2a	ALBANY MEDICAL CENTER HOSPITAL CLINICAL LABORATORIES	B.1.2	One month ago	North America	North America	Female	20G	Wadsworth Center, New York State Department of Health		2020-12-31	Kirsten St. George et al		Saratoga County
USA/NY-Wadsworth-21004279-01/2021	76	20G	USA	New York	New York	EPI_ISL_853686	Human	A2a	ALBANY MEDICAL CENTER HOSPITAL CLINICAL LABORATORIES	B.1.2	One month ago	North America	North America	Male	20G	Wadsworth Center, New York State Department of Health		2021-01-01	Kirsten St. George et al		Saratoga County
USA/NY-Wadsworth-282803-01/2020	26	20G	USA	New York	New York	EPI_ISL_754439	Human	A2a	Wadsworth Center, New York State Department.of Health	B.1.2	Older	North America	North America	Male	20G	Wadsworth Center, New York State Department.of Health		2020-12-03	Kirsten St. George et al		Warren County
USA/NY-Wadsworth-290319-01/2020	301	20G	USA	New York	New York	EPI_ISL_765520	Human	A2a	SARATOGA HOSPITAL LABORATORY	B.1.2	Older	North America	North America	Female	20G	Wadsworth Center, New York State Department.of Health		2020-12-13	Kirsten St. George et al		Saratoga County
USA/NY-Wadsworth-21009461-01/2021	22	20G	USA	New York	New York	EPI_ISL_884073	Human	A2a	ALBANY MEDICAL CENTER HOSPITAL CLINICAL LABORATORIES	B.1.2	One week ago	North America	North America	Female	20G	Wadsworth Center, New York State Department of Health		2021-01-09	Kirsten St. George et al		Rensselaer County
USA/NY-Wadsworth-21004134-01/2021	53	20G	USA	New York	New York	EPI_ISL_853648	Human	A2a	THE MARY IMOGENE BASSETT HOSPITAL	B.1.2	One month ago	North America	North America	Female	20G	Wadsworth Center, New York State Department of Health		2021-01-04	Kirsten St. George et al		Herkimer County
USA/NY-Wadsworth-21001098-01/2021	66	20G	USA	New York	New York	EPI_ISL_830263	Human	A2a	Wadsworth Center, New York State Department of Health	B.1.2	One month ago	North America	North America	Male	20G	Wadsworth Center, New York State Department of Health		2021-01-05	Kirsten St. George et al		Columbia County NY
USA/WI-WSLH-201339/2020		20G	USA	Wisconsin	Wisconsin	EPI_ISL_803565	Human	A2a	Wisconsin State Laboratory of Hygiene Communicable Disease Division	B.1.2	One month ago	North America	North America		20G	Wisconsin State Laboratory of Hygiene Communicable Disease Division		2020-09-26	Kelsey R. Florek et al		Walworth County
USA/OR-OHSU-2860/2020	52	20G	USA	Oregon	Oregon	EPI_ISL_667363	Human	A2a	OHSU Lab Services Molecular Microbiology Lab	B.1.2	Older	North America	North America	Male	20G	Oregon SARS-CoV-2 Genome Sequencing Center		2020-09-03	Brendan L. O'Connell et al		Columbia County OR
USA/WI-GMF-26896/2020		20G	USA	Wisconsin	Wisconsin	EPI_ISL_660965	Human	A2a	Gundersen Molecular Diagnostics Laboratory	B.1.2	Older	North America	North America		20G	Kabara Cancer Research Institute		2020-10-20	Craig S. Richmond et al		Chippewa County WI
USA/WI-WSLH-201212/2020		20G	USA	Wisconsin	Wisconsin	EPI_ISL_803452	Human	A2a	Wisconsin State Laboratory of Hygiene Communicable Disease Division	B.1.2	One month ago	North America	North America		20G	Wisconsin State Laboratory of Hygiene Communicable Disease Division		2020-10-21	Kelsey R. Florek et al		Chippewa County WI
USA/WI-UW-1450/2020		20G	USA	Wisconsin	Wisconsin	EPI_ISL_541582	Human	A2a	University of Wisconsin-Madison AIDS Vaccine Research Laboratories	B.1.2	Older	North America	North America		20G	University of Wisconsin-Madison AIDS Vaccine Research Laboratories		2020-09-11	Gage Moreno et al A	MW031017.1	Waukesha County
USA/WI-UW-1341/2020		20G	USA	Wisconsin	Wisconsin	EPI_ISL_536712	Human	A2a	University of Wisconsin-Madison AIDS Vaccine Research Laboratories	B.1.2	Older	North America	North America		20G	University of Wisconsin-Madison AIDS Vaccine Research Laboratories		2020-09-08	Gage Moreno et al A		Dodge County
USA/WI-UW-1934/2020		20G	USA	Wisconsin	Wisconsin	EPI_ISL_677343	Human	A2a	University of Wisconsin-Madison AIDS Vaccine Research Laboratories	B.1.2	Older	North America	North America		20G	University of Wisconsin-Madison AIDS Vaccine Research Laboratories		2020-09-17	Gage Moreno et al A	MW341803.1	Dane County
USA/OR-OHSU-2852/2020	43	20G	USA	Oregon	Oregon	EPI_ISL_667355	Human	A2a	OHSU Lab Services Molecular Microbiology Lab	B.1.2	Older	North America	North America	Female	20G	Oregon SARS-CoV-2 Genome Sequencing Center		2020-09-02	Brendan L. O'Connell et al		Marion County OR
USA/OR-OHSU-2854/2020	42	20G	USA	Oregon	Oregon	EPI_ISL_667357	Human	A2a	OHSU Lab Services Molecular Microbiology Lab	B.1.2	Older	North America	North America	Male	20G	Oregon SARS-CoV-2 Genome Sequencing Center		2020-09-02	Brendan L. O'Connell et al		Wasco County
USA/WI-WSLH-201100/2020		20G	USA	Wisconsin	Wisconsin	EPI_ISL_803342	Human	A2a	Wisconsin State Laboratory of Hygiene Communicable Disease Division	B.1.2	One month ago	North America	North America		20G	Wisconsin State Laboratory of Hygiene Communicable Disease Division		2020-09-14	Kelsey R. Florek et al		Jefferson County WI
USA/NY-Wadsworth-292078-01/2020	35	20G	USA	New York	New York	EPI_ISL_794163	Human	A2a	Wadsworth Center, New York State Department.of Health	B.1.2	One month ago	North America	North America	Male	20G	Wadsworth Center, New York State Department.of Health		2020-12-29	Kirsten St. George et al		Cattaraugus County
USA/WI-UW-2308/2020		20G	USA	Wisconsin	Wisconsin	EPI_ISL_728074	Human	A2a	University of Wisconsin-Madison AIDS Vaccine Research Laboratories	B.1.2	Older	North America	North America		20G	University of Wisconsin-Madison AIDS Vaccine Research Laboratories		2020-11-26	Gage Moreno et al A	MW403592.1	Dane County
USA/WI-GMF-32385/2020		20G	USA	Wisconsin	Wisconsin	EPI_ISL_661140	Human	A2a	Gundersen Molecular Diagnostics Laboratory	B.1.2	Older	North America	North America		20G	Kabara Cancer Research Institute		2020-11-09	Craig S. Richmond et al		La Crosse County
USA/WI-UW-2727/2021		20G	USA	Wisconsin	Wisconsin	EPI_ISL_831547	Human	A2a	University of Wisconsin-Madison AIDS Vaccine Research Laboratories	B.1.2	One month ago	North America	North America		20G	University of Wisconsin-Madison AIDS Vaccine Research Laboratories		2021-01-09	Gage Moreno et al A		Dane County
USA/WI-CDC-2-3693658/2020		20G	USA	Wisconsin	Wisconsin	EPI_ISL_747081	Human	A2a	Respiratory Viruses Branch, Centers for Disease Control and Prevention	B.1.2	Older	North America	North America		20G	Respiratory Viruses Branch, Centers for Disease Control and Prevention		2020-11-07	Queen et al B	MW406533.1
USA/TX-HMH-MCoV-18127/2020		20G	USA	Texas	Texas	EPI_ISL_784475	Human	A2a	Houston Methodist Hospital	B.1.2	One month ago	North America	North America		20G	Houston Methodist Hospital		2020-11-14	S. Wesley Long et al A		Houston
USA/WI-UW-2524/2020		20G	USA	Wisconsin	Wisconsin	EPI_ISL_779355	Human	A2a	University of Wisconsin-Madison AIDS Vaccine Research Laboratories	B.1.2	One month ago	North America	North America		20G	University of Wisconsin-Madison AIDS Vaccine Research Laboratories		2020-12-29	Gage Moreno et al A	MW486322.1	Dane County
USA/WI-UW-2435/2020		20G	USA	Wisconsin	Wisconsin	EPI_ISL_754645	Human	A2a	University of Wisconsin-Madison AIDS Vaccine Research Laboratories	B.1.2	Older	North America	North America		20G	University of Wisconsin-Madison AIDS Vaccine Research Laboratories		2020-12-15	Gage Moreno et al A	MW486216.1	Dane County
USA/NM-DOH-2021026226/2021	35	20G	USA	New Mexico	New Mexico	EPI_ISL_904082	Human	A2a	New Mexico Department of Health Scientific Laboratory	B.1.2	3-7 days ago	North America	North America	Female	20G	New Mexico Department of Health Scientific Laboratory		2021-01-15	Ellie Johnson et al
USA/MI-MDHHS-SC22423/2020		20G	USA	Michigan	Michigan	EPI_ISL_708256	Human	A2a	Michigan Department of Health and Human Services, Bureau of Laboratories	B.1.2	Older	North America	North America		20G	Michigan Department of Health and Human Services, Bureau of Laboratories		2020-11-14	Blankenship HM et al
USA/MI-MDHHS-SC22413/2020		20G	USA	Michigan	Michigan	EPI_ISL_708246	Human	A2a	Michigan Department of Health and Human Services, Bureau of Laboratories	B.1.2	Older	North America	North America		20G	Michigan Department of Health and Human Services, Bureau of Laboratories		2020-11-14	Blankenship HM et al
USA/MI-MDHHS-SC22432/2020		20G	USA	Michigan	Michigan	EPI_ISL_708265	Human	A2a	Michigan Department of Health and Human Services, Bureau of Laboratories	B.1.2	Older	North America	North America		20G	Michigan Department of Health and Human Services, Bureau of Laboratories		2020-11-14	Blankenship HM et al
USA/MI-MDHHS-SC22421/2020		20G	USA	Michigan	Michigan	EPI_ISL_708254	Human	A2a	Michigan Department of Health and Human Services, Bureau of Laboratories	B.1.2	Older	North America	North America		20G	Michigan Department of Health and Human Services, Bureau of Laboratories		2020-11-14	Blankenship HM et al
USA/MI-MDHHS-SC22433/2020		20G	USA	Michigan	Michigan	EPI_ISL_708266	Human	A2a	Michigan Department of Health and Human Services, Bureau of Laboratories	B.1.2	Older	North America	North America		20G	Michigan Department of Health and Human Services, Bureau of Laboratories		2020-11-16	Blankenship HM et al
USA/MI-MDHHS-SC22415/2020		20G	USA	Michigan	Michigan	EPI_ISL_708248	Human	A2a	Michigan Department of Health and Human Services, Bureau of Laboratories	B.1.2	Older	North America	North America		20G	Michigan Department of Health and Human Services, Bureau of Laboratories		2020-11-14	Blankenship HM et al
USA/MI-MDHHS-SC22424/2020		20G	USA	Michigan	Michigan	EPI_ISL_708257	Human	A2a	Michigan Department of Health and Human Services, Bureau of Laboratories	B.1.2	Older	North America	North America		20G	Michigan Department of Health and Human Services, Bureau of Laboratories		2020-11-14	Blankenship HM et al
USA/MI-MDHHS-SC22427/2020		20G	USA	Michigan	Michigan	EPI_ISL_708260	Human	A2a	Michigan Department of Health and Human Services, Bureau of Laboratories	B.1.2	Older	North America	North America		20G	Michigan Department of Health and Human Services, Bureau of Laboratories		2020-11-14	Blankenship HM et al
USA/MI-MDHHS-SC22345/2020		20G	USA	Michigan	Michigan	EPI_ISL_708325	Human	A2a	Michigan Department of Health and Human Services, Bureau of Laboratories	B.1.2	Older	North America	North America		20G	Michigan Department of Health and Human Services, Bureau of Laboratories		2020-11-09	Blankenship HM et al
USA/MI-MDHHS-SC22506/2020		20G	USA	Michigan	Michigan	EPI_ISL_708209	Human	A2a	Michigan Department of Health and Human Services, Bureau of Laboratories	B.1.2	Older	North America	North America		20G	Michigan Department of Health and Human Services, Bureau of Laboratories		2020-11-16	Blankenship HM et al
USA/MI-MDHHS-SC22375/2020		20G	USA	Michigan	Michigan	EPI_ISL_708355	Human	A2a	Michigan Department of Health and Human Services, Bureau of Laboratories	B.1.2	Older	North America	North America		20G	Michigan Department of Health and Human Services, Bureau of Laboratories		2020-11-09	Blankenship HM et al
USA/MI-MDHHS-SC22405/2020		20G	USA	Michigan	Michigan	EPI_ISL_708238	Human	A2a	Michigan Department of Health and Human Services, Bureau of Laboratories	B.1.2	Older	North America	North America		20G	Michigan Department of Health and Human Services, Bureau of Laboratories		2020-11-16	Blankenship HM et al
USA/MI-MDHHS-SC23071/2020		20G	USA	Michigan	Michigan	EPI_ISL_888843	Human	A2a	Michigan Department of Health and Human Services, Bureau of Laboratories	B.1.2	3-7 days ago	North America	North America		20G	Michigan Department of Health and Human Services, Bureau of Laboratories		2020-12-03	Blankenship HM et al
USA/MI-MDHHS-SC22504/2020		20G	USA	Michigan	Michigan	EPI_ISL_708207	Human	A2a	Michigan Department of Health and Human Services, Bureau of Laboratories	B.1.2	Older	North America	North America		20G	Michigan Department of Health and Human Services, Bureau of Laboratories		2020-11-16	Blankenship HM et al
USA/MI-MDHHS-SC22507/2020		20G	USA	Michigan	Michigan	EPI_ISL_708210	Human	A2a	Michigan Department of Health and Human Services, Bureau of Laboratories	B.1.2	Older	North America	North America		20G	Michigan Department of Health and Human Services, Bureau of Laboratories		2020-11-16	Blankenship HM et al
USA/MI-MDHHS-SC22554/2020		20G	USA	Michigan	Michigan	EPI_ISL_737108	Human	A2a	Michigan Department of Health and Human Services, Bureau of Laboratories	B.1.2	Older	North America	North America		20G	Michigan Department of Health and Human Services, Bureau of Laboratories		2020-11-14	Blankenship HM et al
USA/MI-MDHHS-SC22417/2020		20G	USA	Michigan	Michigan	EPI_ISL_708250	Human	A2a	Michigan Department of Health and Human Services, Bureau of Laboratories	B.1.2	Older	North America	North America		20G	Michigan Department of Health and Human Services, Bureau of Laboratories		2020-11-14	Blankenship HM et al
USA/MI-MDHHS-SC22503/2020		20G	USA	Michigan	Michigan	EPI_ISL_708206	Human	A2a	Michigan Department of Health and Human Services, Bureau of Laboratories	B.1.2	Older	North America	North America		20G	Michigan Department of Health and Human Services, Bureau of Laboratories		2020-11-16	Blankenship HM et al
USA/MI-MDHHS-SC22400/2020		20G	USA	Michigan	Michigan	EPI_ISL_708233	Human	A2a	Michigan Department of Health and Human Services, Bureau of Laboratories	B.1.2	Older	North America	North America		20G	Michigan Department of Health and Human Services, Bureau of Laboratories		2020-11-16	Blankenship HM et al
USA/MI-MDHHS-SC22707/2020		20G	USA	Michigan	Michigan	EPI_ISL_767356	Human	A2a	Michigan Department of Health and Human Services, Bureau of Laboratories	B.1.2	One month ago	North America	North America		20G	Michigan Department of Health and Human Services, Bureau of Laboratories		2020-11-17	Blankenship HM et al
USA/MI-MDHHS-SC22672/2020		20G	USA	Michigan	Michigan	EPI_ISL_737286	Human	A2a	Michigan Department of Health and Human Services, Bureau of Laboratories	B.1.2	Older	North America	North America		20G	Michigan Department of Health and Human Services, Bureau of Laboratories		2020-11-23	Blankenship HM et al
USA/MI-MDHHS-SC22678/2020		20G	USA	Michigan	Michigan	EPI_ISL_737292	Human	A2a	Michigan Department of Health and Human Services, Bureau of Laboratories	B.1.2	Older	North America	North America		20G	Michigan Department of Health and Human Services, Bureau of Laboratories		2020-11-23	Blankenship HM et al
USA/MI-MDHHS-SC22593/2020		20G	USA	Michigan	Michigan	EPI_ISL_737166	Human	A2a	Michigan Department of Health and Human Services, Bureau of Laboratories	B.1.2	Older	North America	North America		20G	Michigan Department of Health and Human Services, Bureau of Laboratories		2020-11-24	Blankenship HM et al
USA/WI-WSLH-201305/2020		20G	USA	Wisconsin	Wisconsin	EPI_ISL_803532	Human	A2a	Wisconsin State Laboratory of Hygiene Communicable Disease Division	B.1.2	One month ago	North America	North America		20G	Wisconsin State Laboratory of Hygiene Communicable Disease Division		2020-09-19	Kelsey R. Florek et al		Lafayette County
USA/WI-WSLH-201319/2020		20G	USA	Wisconsin	Wisconsin	EPI_ISL_803545	Human	A2a	Wisconsin State Laboratory of Hygiene Communicable Disease Division	B.1.2	One month ago	North America	North America		20G	Wisconsin State Laboratory of Hygiene Communicable Disease Division		2020-09-21	Kelsey R. Florek et al		Grant County WI
USA/WI-WSLH-201316/2020		20G	USA	Wisconsin	Wisconsin	EPI_ISL_803542	Human	A2a	Wisconsin State Laboratory of Hygiene Communicable Disease Division	B.1.2	One month ago	North America	North America		20G	Wisconsin State Laboratory of Hygiene Communicable Disease Division		2020-09-20	Kelsey R. Florek et al		Lafayette County
USA/WI-WSLH-201343/2020		20G	USA	Wisconsin	Wisconsin	EPI_ISL_803569	Human	A2a	Wisconsin State Laboratory of Hygiene Communicable Disease Division	B.1.2	One month ago	North America	North America		20G	Wisconsin State Laboratory of Hygiene Communicable Disease Division		2020-09-30	Kelsey R. Florek et al		Lafayette County
USA/WI-WSLH-201301/2020		20G	USA	Wisconsin	Wisconsin	EPI_ISL_803528	Human	A2a	Wisconsin State Laboratory of Hygiene Communicable Disease Division	B.1.2	One month ago	North America	North America		20G	Wisconsin State Laboratory of Hygiene Communicable Disease Division		2020-09-17	Kelsey R. Florek et al		Lafayette County
USA/WI-WSLH-201388/2020		20G	USA	Wisconsin	Wisconsin	EPI_ISL_803613	Human	A2a	Wisconsin State Laboratory of Hygiene Communicable Disease Division	B.1.2	One month ago	North America	North America		20G	Wisconsin State Laboratory of Hygiene Communicable Disease Division		2020-09-29	Kelsey R. Florek et al		Lafayette County
USA/WI-WSLH-201397/2020		20G	USA	Wisconsin	Wisconsin	EPI_ISL_803622	Human	A2a	Wisconsin State Laboratory of Hygiene Communicable Disease Division	B.1.2	One month ago	North America	North America		20G	Wisconsin State Laboratory of Hygiene Communicable Disease Division		2020-09-30	Kelsey R. Florek et al		Lafayette County
USA/WI-WSLH-201398/2020		20G	USA	Wisconsin	Wisconsin	EPI_ISL_803623	Human	A2a	Wisconsin State Laboratory of Hygiene Communicable Disease Division	B.1.2	One month ago	North America	North America		20G	Wisconsin State Laboratory of Hygiene Communicable Disease Division		2020-10-01	Kelsey R. Florek et al		Lafayette County
USA/WI-UW-2369/2020		20G	USA	Wisconsin	Wisconsin	EPI_ISL_728135	Human	A2a	University of Wisconsin-Madison AIDS Vaccine Research Laboratories	B.1.2	Older	North America	North America		20G	University of Wisconsin-Madison AIDS Vaccine Research Laboratories		2020-11-02	Gage Moreno et al A	MW403651.1	Dane County
USA/WI-WSLH-201078/2020		20G	USA	Wisconsin	Wisconsin	EPI_ISL_803332	Human	A2a	Wisconsin State Laboratory of Hygiene Communicable Disease Division	B.1.2	One month ago	North America	North America		20G	Wisconsin State Laboratory of Hygiene Communicable Disease Division		2020-10-01	Kelsey R. Florek et al		Grant County WI
USA/WI-UW-2169/2020		20G	USA	Wisconsin	Wisconsin	EPI_ISL_677573	Human	A2a	University of Wisconsin-Madison AIDS Vaccine Research Laboratories	B.1.2	Older	North America	North America		20G	University of Wisconsin-Madison AIDS Vaccine Research Laboratories		2020-10-15	Gage Moreno et al A	MW342030.1	Dane County
USA/IL-UW-2053/2020		20G	USA	Illinois	Illinois	EPI_ISL_677458	Human	A2a	University of Wisconsin-Madison AIDS Vaccine Research Laboratories	B.1.2	Older	North America	North America		20G	University of Wisconsin-Madison AIDS Vaccine Research Laboratories		2020-10-08	Gage Moreno et al A	MW341918.1	Stephenson County
USA/WI-WSLH-201306/2020		20G	USA	Wisconsin	Wisconsin	EPI_ISL_803533	Human	A2a	Wisconsin State Laboratory of Hygiene Communicable Disease Division	B.1.2	One month ago	North America	North America		20G	Wisconsin State Laboratory of Hygiene Communicable Disease Division		2020-09-21	Kelsey R. Florek et al		Lafayette County
USA/WI-WSLH-201286/2020		20G	USA	Wisconsin	Wisconsin	EPI_ISL_803513	Human	A2a	Wisconsin State Laboratory of Hygiene Communicable Disease Division	B.1.2	One month ago	North America	North America		20G	Wisconsin State Laboratory of Hygiene Communicable Disease Division		2020-09-21	Kelsey R. Florek et al		Lafayette County
USA/WI-WSLH-201288/2020		20G	USA	Wisconsin	Wisconsin	EPI_ISL_803515	Human	A2a	Wisconsin State Laboratory of Hygiene Communicable Disease Division	B.1.2	One month ago	North America	North America		20G	Wisconsin State Laboratory of Hygiene Communicable Disease Division		2020-09-22	Kelsey R. Florek et al		Lafayette County
USA/WI-WSLH-201374/2020		20G	USA	Wisconsin	Wisconsin	EPI_ISL_803600	Human	A2a	Wisconsin State Laboratory of Hygiene Communicable Disease Division	B.1.2	One month ago	North America	North America		20G	Wisconsin State Laboratory of Hygiene Communicable Disease Division		2020-10-02	Kelsey R. Florek et al		Grant County WI
USA/WI-WSLH-201353/2020		20G	USA	Wisconsin	Wisconsin	EPI_ISL_803579	Human	A2a	Wisconsin State Laboratory of Hygiene Communicable Disease Division	B.1.2	One month ago	North America	North America		20G	Wisconsin State Laboratory of Hygiene Communicable Disease Division		2020-10-05	Kelsey R. Florek et al		Grant County WI
USA/WI-WSLH-201071/2020		20G	USA	Wisconsin	Wisconsin	EPI_ISL_803328	Human	A2a	Wisconsin State Laboratory of Hygiene Communicable Disease Division	B.1.2	One month ago	North America	North America		20G	Wisconsin State Laboratory of Hygiene Communicable Disease Division		2020-09-29	Kelsey R. Florek et al		Lafayette County
USA/MN-MDH-2251/2020		20G	USA	Minnesota	Minnesota	EPI_ISL_802572	Human	A2a	UMN Advanced Research and Diagnostics	B.1.2	One month ago	North America	North America		20G	Minnesota Department of Health, Public Health Laboratory		2020-10-09	Alexandra Lorentz et al	MW462649.1
USA/WI-WSLH-201424/2020		20G	USA	Wisconsin	Wisconsin	EPI_ISL_803647	Human	A2a	Wisconsin State Laboratory of Hygiene Communicable Disease Division	B.1.2	One month ago	North America	North America		20G	Wisconsin State Laboratory of Hygiene Communicable Disease Division		2020-10-08	Kelsey R. Florek et al		Grant County WI
USA/WI-UW-2230/2020		20G	USA	Wisconsin	Wisconsin	EPI_ISL_677633	Human	A2a	University of Wisconsin-Madison AIDS Vaccine Research Laboratories	B.1.2	Older	North America	North America		20G	University of Wisconsin-Madison AIDS Vaccine Research Laboratories		2020-11-02	Gage Moreno et al A	MW342089.1	Dane County
USA/WI-GMF-30619/2020		20G	USA	Wisconsin	Wisconsin	EPI_ISL_661040	Human	A2a	Gundersen Molecular Diagnostics Laboratory	B.1.2	Older	North America	North America		20G	Kabara Cancer Research Institute		2020-11-01	Craig S. Richmond et al		La Crosse County
USA/IA-GMF-31654/2020		20G	USA	Iowa	Iowa	EPI_ISL_661107	Human	A2a	Gundersen Molecular Diagnostics Laboratory	B.1.2	Older	North America	North America		20G	Kabara Cancer Research Institute		2020-11-05	Craig S. Richmond et al		Allamakee County
USA/WI-UW-3011/2021		20G	USA	Wisconsin	Wisconsin	EPI_ISL_906266	Human	A2a	University of Wisconsin-Madison AIDS Vaccine Research Laboratories	B.1.2	3-7 days ago	North America	North America		20G	University of Wisconsin-Madison AIDS Vaccine Research Laboratories		2021-01-15	Gage Moreno et al A		Dane County
USA/WI-CDC-LC00001818/2020	60	20G	USA	Wisconsin	Wisconsin	EPI_ISL_887718	Human	A2a	Labcorp	B.1.2	3-7 days ago	North America	North America	Male	20G	Genomics and Discovery, Respiratory Viruses Branch, Division of Viral Diseases, Centers for Disease Control and Prevention		2020-12-27	Peter W. Cook et al
USA/WI-UW-2815/2021		20G	USA	Wisconsin	Wisconsin	EPI_ISL_831601	Human	A2a	University of Wisconsin-Madison AIDS Vaccine Research Laboratories	B.1.2	One month ago	North America	North America		20G	University of Wisconsin-Madison AIDS Vaccine Research Laboratories		2021-01-04	Gage Moreno et al A		Milwaukee County
USA/WI-CDC-LC00001846/2020	61	20G	USA	Wisconsin	Wisconsin	EPI_ISL_887789	Human	A2a	Labcorp	B.1.2	3-7 days ago	North America	North America	Female	20G	Genomics and Discovery, Respiratory Viruses Branch, Division of Viral Diseases, Centers for Disease Control and Prevention		2020-12-26	Peter W. Cook et al
USA/WI-GMF-31991/2020		20G	USA	Wisconsin	Wisconsin	EPI_ISL_661121	Human	A2a	Gundersen Molecular Diagnostics Laboratory	B.1.2	Older	North America	North America		20G	Kabara Cancer Research Institute		2020-11-06	Craig S. Richmond et al		Crawford County
USA/WI-GMF-31811/2020		20G	USA	Wisconsin	Wisconsin	EPI_ISL_661114	Human	A2a	Gundersen Molecular Diagnostics Laboratory	B.1.2	Older	North America	North America		20G	Kabara Cancer Research Institute		2020-11-06	Craig S. Richmond et al		La Crosse County
USA/MN-GMF-30721/2020		20G	USA	Minnesota	Minnesota	EPI_ISL_661048	Human	A2a	Gundersen Molecular Diagnostics Laboratory	B.1.2	Older	North America	North America		20G	Kabara Cancer Research Institute		2020-11-02	Craig S. Richmond et al		Houston County MN
USA/IA-GMF-32907/2020		20G	USA	Iowa	Iowa	EPI_ISL_661169	Human	A2a	Gundersen Molecular Diagnostics Laboratory	B.1.2	Older	North America	North America		20G	Kabara Cancer Research Institute		2020-11-10	Craig S. Richmond et al		Allamakee County
USA/MN-MDH-2161/2020		20G	USA	Minnesota	Minnesota	EPI_ISL_708499	Human	A2a	Minnesota Department of Health, Public Health Laboratory	B.1.2	Older	North America	North America		20G	Minnesota Department of Health, Public Health Laboratory		2020-12-02	Alexandra Lorentz et al	MW374909.1
USA/CO-CDC-LC0004250/2021	26	20G	USA	Colorado	Colorado	EPI_ISL_886236	Human	A2a	Labcorp	B.1.2	3-7 days ago	North America	North America	Female	20G	Genomics and Discovery, Respiratory Viruses Branch, Division of Viral Diseases, Centers for Disease Control and Prevention		2021-01-02	Peter W. Cook et al
USA/WI-UW-1269/2020		20G	USA	Wisconsin	Wisconsin	EPI_ISL_536641	Human	A2a	University of Wisconsin-Madison AIDS Vaccine Research Laboratories	B.1.2	Older	North America	North America		20G	University of Wisconsin-Madison AIDS Vaccine Research Laboratories		2020-08-25	Gage Moreno et al A	MW035439.1	Iowa County WI
USA/NY-NYCPHL-002530/2021	17	20G	USA	New York	New York	EPI_ISL_883413	Human	A2a	DOHMH Central Harlem	B.1.2	One week ago	North America	North America	Male	20G	New York City Public Health Laboratory		2021-01-15	Jade Wang et al		New York City
USA/NY-NYCPHL-002363/2021	22	20G	USA	New York	New York	EPI_ISL_857184	Human	A2a	DOHMH Riverside	B.1.2	One week ago	North America	North America	Female	20G	New York City Public Health Laboratory		2021-01-11	Jade Wang et al		New York City
USA/CA-CZB-17062/2020		20G	USA	California	California	EPI_ISL_884961	Human	A2a	Santa Clara County Public Health Laboratory	B.1.2	3-7 days ago	North America	North America		20G	Chan-Zuckerberg Biohub		2020-12-12	CZB Cliahub Consortium et al		Santa Clara County
USA/MN-CDC-LC00002693/2021	48	20G	USA	Minnesota	Minnesota	EPI_ISL_888511	Human	A2a	Labcorp	B.1.2	3-7 days ago	North America	North America	Female	20G	Genomics and Discovery, Respiratory Viruses Branch, Division of Viral Diseases, Centers for Disease Control and Prevention		2021-01-02	Peter W. Cook et al
USA/MN-MDH-2316/2020		20G	USA	Minnesota	Minnesota	EPI_ISL_913705	Human	A2a	Minnesota Department of Health, Public Health Laboratory	B.1.2	1-2 days ago	North America	North America		20G	Minnesota Department of Health, Public Health Laboratory		2020-12-29	Alexandra Lorentz et al
USA/MN-MDH-2202/2020		20G	USA	Minnesota	Minnesota	EPI_ISL_723153	Human	A2a	Vault Health	B.1.2	Older	North America	North America		20G	Minnesota Department of Health, Public Health Laboratory		2020-11-29	Alexandra Lorentz et al	MW390833.1
Australia/NSW1320/2020		20G	Australia	New South Wales	New South Wales	EPI_ISL_767886	Human	A2a	South Eastern Area Laboratory Services (SEALS)	B.1.2	One month ago	Oceania	Oceania		20G	NSW Health Pathology - Institute of Clinical Pathology and Medical Research; Westmead Hospital; University of Sydney		2020-12-15	CIDM-PH et al. et al		Sydney
USA/WA-S3719/2020		20G	USA	Washington	Washington	EPI_ISL_903005	Human	A2a	Seattle Flu Study	B.1.2	3-7 days ago	North America	North America		20G	Seattle Flu Study		2020-11-22	Deborah A. Nickerson et al		King County
USA/MN-MDH-2525/2020		20G	USA	Minnesota	Minnesota	EPI_ISL_913538	Human	A2a	M Health Fairview	B.1.2	1-2 days ago	North America	North America		20G	Minnesota Department of Health, Public Health Laboratory		2020-12-30	Alexandra Lorentz et al
USA/MN-MDH-2347/2021		20G	USA	Minnesota	Minnesota	EPI_ISL_913735	Human	A2a	M Health Fairview	B.1.2	1-2 days ago	North America	North America		20G	Minnesota Department of Health, Public Health Laboratory		2021-01-04	Alexandra Lorentz et al
USA/WI-WSLH-201391/2020		20G	USA	Wisconsin	Wisconsin	EPI_ISL_803616	Human	A2a	Wisconsin State Laboratory of Hygiene Communicable Disease Division	B.1.2	One month ago	North America	North America		20G	Wisconsin State Laboratory of Hygiene Communicable Disease Division		2020-09-29	Kelsey R. Florek et al		Grant County WI
USA/IL-IDPH-I-000229/2020		20G	USA	Illinois	Illinois	EPI_ISL_848388	Human	A2a	Illinois Department of Public Health	B.1.2	One month ago	North America	North America		20G	Gagnon Lab, Southern Illinois University		2020-11-17	Keith Gagnon et al		Kendall County IL
USA/TX-HMH-MCoV-14831/2020		20G	USA	Texas	Texas	EPI_ISL_786315	Human	A2a	Houston Methodist Hospital	B.1.2	One month ago	North America	North America		20G	Houston Methodist Hospital		2020-10-13	S. Wesley Long et al A		Houston
USA/TX-HMH-MCoV-14797/2020		20G	USA	Texas	Texas	EPI_ISL_786282	Human	A2a	Houston Methodist Hospital	B.1.2	One month ago	North America	North America		20G	Houston Methodist Hospital		2020-10-13	S. Wesley Long et al A		Houston
USA/TX-HMH-MCoV-16049/2020		20G	USA	Texas	Texas	EPI_ISL_785733	Human	A2a	Houston Methodist Hospital	B.1.2	One month ago	North America	North America		20G	Houston Methodist Hospital		2020-10-29	S. Wesley Long et al A		Houston
USA/TX-HMH-MCoV-15454/2020		20G	USA	Texas	Texas	EPI_ISL_786938	Human	A2a	Houston Methodist Hospital	B.1.2	One month ago	North America	North America		20G	Houston Methodist Hospital		2020-10-23	S. Wesley Long et al A		Houston
USA/WI-GMF-24597/2020		20G	USA	Wisconsin	Wisconsin	EPI_ISL_660904	Human	A2a	Gundersen Molecular Diagnostics Laboratory	B.1.2	Older	North America	North America		20G	Kabara Cancer Research Institute		2020-10-07	Craig S. Richmond et al		Crawford County
USA/IA-GMF-25958/2020		20G	USA	Iowa	Iowa	EPI_ISL_660942	Human	A2a	Gundersen Molecular Diagnostics Laboratory	B.1.2	Older	North America	North America		20G	Kabara Cancer Research Institute		2020-10-15	Craig S. Richmond et al		Allamakee County
USA/WI-UW-2066/2020		20G	USA	Wisconsin	Wisconsin	EPI_ISL_677471	Human	A2a	University of Wisconsin-Madison AIDS Vaccine Research Laboratories	B.1.2	Older	North America	North America		20G	University of Wisconsin-Madison AIDS Vaccine Research Laboratories		2020-10-09	Gage Moreno et al A	MW341931.1	Sauk County
USA/WI-UW-2052/2020		20G	USA	Wisconsin	Wisconsin	EPI_ISL_677457	Human	A2a	University of Wisconsin-Madison AIDS Vaccine Research Laboratories	B.1.2	Older	North America	North America		20G	University of Wisconsin-Madison AIDS Vaccine Research Laboratories		2020-10-09	Gage Moreno et al A	MW341917.1	Sauk County
USA/VA-CDC-LC00002676/2021	18	20G	USA	Virginia	Virginia	EPI_ISL_888238	Human	A2a	Labcorp	B.1.2	3-7 days ago	North America	North America	Female	20G	Genomics and Discovery, Respiratory Viruses Branch, Division of Viral Diseases, Centers for Disease Control and Prevention		2021-01-03	Peter W. Cook et al
USA/NY-NYCPHL-002217/2021	32	20G	USA	New York	New York	EPI_ISL_857082	Human	A2a	DOHMH Corona	B.1.2	One week ago	North America	North America	Female	20G	New York City Public Health Laboratory		2021-01-05	Jade Wang et al		New York City
USA/CA-CDC-LC00001095/2020	34	20G	USA	California	California	EPI_ISL_888325	Human	A2a	Labcorp	B.1.2	3-7 days ago	North America	North America	Male	20G	Genomics and Discovery, Respiratory Viruses Branch, Division of Viral Diseases, Centers for Disease Control and Prevention		2020-12-26	Peter W. Cook et al
USA/OH-ODH-SC185369/2020	22	20G	USA	Ohio	Ohio	EPI_ISL_860792	Human	A2a	Ohio Department of Health Laboratory	B.1.2	One week ago	North America	North America	Female	20G	Ohio Department of Health Laboratory		2020-12-18	Holmes et al
USA/NY-NYCPHL-001677/2020	29	20G	USA	New York	New York	EPI_ISL_823876	Human	A2a	DOHMH Jamaica	B.1.2	One month ago	North America	North America	Female	20G	New York City Public Health Laboratory		2020-12-08	Jade Wang et al		New York City
USA/MD-CDC-LC0004868/2021	40	20G	USA	Maryland	Maryland	EPI_ISL_886678	Human	A2a	Labcorp	B.1.2	3-7 days ago	North America	North America	Female	20G	Genomics and Discovery, Respiratory Viruses Branch, Division of Viral Diseases, Centers for Disease Control and Prevention		2021-01-05	Peter W. Cook et al
USA/MD-CDC-2-3713976/2020	57	20G	USA	Maryland	Maryland	EPI_ISL_751604	Human	A2a	MD DOH Laboratories Administration	B.1.2	Older	North America	North America	Male	20G	Genomics and Discovery, Respiratory Viruses Branch, Division of Viral Diseases, Centers for Disease Control and Prevention		2020-12-03	Krista Queen et al A	MW495918.1
USA/PA-CDC-LC0005445/2021	56	20G	USA	Pennsylvania	Pennsylvania	EPI_ISL_886972	Human	A2a	Labcorp	B.1.2	3-7 days ago	North America	North America	Male	20G	Genomics and Discovery, Respiratory Viruses Branch, Division of Viral Diseases, Centers for Disease Control and Prevention		2021-01-09	Peter W. Cook et al
USA/MA-MASPHL-01644/2021		20G	USA	Massachusetts	Massachusetts	EPI_ISL_913403	Human	A2a	Massachusetts State Public Health Laboratory	B.1.2	1-2 days ago	North America	North America		20G	Massachusetts State Public Health Laboratory		2021-01-19	Andrew Lang et al
USA/MA-QDX-3248/2021	56	20G	USA	Massachusetts	Massachusetts	EPI_ISL_855154	Human	A2a	Quest Diagnostics	B.1.2	One week ago	North America	North America	Female	20G	Quest Diagnostics		2021-01-08	Rosenthal et al	MW505273.1
USA/MA-QDX-3019/2021	21	20G	USA	Massachusetts	Massachusetts	EPI_ISL_854935	Human	A2a	Quest Diagnostics	B.1.2	One week ago	North America	North America	Female	20G	Quest Diagnostics		2021-01-06	Rosenthal et al	MW495200.1
USA/NY-Wadsworth-21008881-01/2021	57	20G	USA	New York	New York	EPI_ISL_883492	Human	A2a	NORTHWELL HEALTH LABORATORIES	B.1.2	One week ago	North America	North America	Male	20G	Wadsworth Center, New York State Department of Health		2021-01-11	Kirsten St. George et al		Suffolk County
USA/IN-CDC-STM-298/2021	53	20G	USA	Indiana	Indiana	EPI_ISL_850593	Human	A2a	Helix/Illumina	B.1.2	One month ago	North America	North America	Female	20G	Genomics and Discovery, Respiratory Viruses Branch, Division of Viral Diseases, Centers for Disease Control and Prevention		2021-01-02	Peter W. Cook et al	MW518197.1
USA/WY-WPHL-21007727/2021	58	20G	USA	Wyoming	Wyoming	EPI_ISL_884192	Human	A2a	Wyoming Public Health Laboratory	B.1.2	One week ago	North America	North America	Female	20G	Wyoming Public Health Laboratory		2021-01-20	Noah Hull et al
USA/MI-UM-10037703184/2021		20G	USA	Michigan	Michigan	EPI_ISL_873113	Human	A2a	University of Michigan Clinical Microbiology Laboratory	B.1.2	One week ago	North America	North America		20G	Lauring Lab, University of Michigan, Department of Microbiology and Immunology		2021-01-06	Valesano et al
USA/OH-JML-COHDEC6/2020		20G	USA	Ohio	Ohio	EPI_ISL_861433	Human	A2a	Ohio State University	B.1.2	One week ago	North America	North America		20G	James Molecular Laboratory		2020-12-21	Huolin Tu et al
USA/MD-HP01077/2020	56	20G	USA	Maryland	Maryland	EPI_ISL_860941	Human	A2a	Johns Hopkins Hospital Department of Pathology	B.1.2	One week ago	North America	North America	Male	20G	Johns Hopkins Hospital Department of Pathology		2020-12-25	C. Paul Morris et al
USA/PA-CDC-2-3774032/2020	82	20G	USA	Pennsylvania	Pennsylvania	EPI_ISL_903625	Human	A2a	PA Department of Health, Bureau of Laboratories	B.1.2	3-7 days ago	North America	North America	Female	20G	Genomics and Discovery, Respiratory Viruses Branch, Division of Viral Diseases, Centers for Disease Control and Prevention		2020-12-05	Krista Queen et al A
USA/MD-HP01651/2021	73	20G	USA	Maryland	Maryland	EPI_ISL_911915	Human	A2a	Johns Hopkins Hospital Department of Pathology	B.1.2	1-2 days ago	North America	North America	Male	20G	Johns Hopkins Hospital Department of Pathology		2021-01-26	C. Paul Morris et al
USA/WV-CDC-LC0004057/2021	49	20G	USA	West Virginia	West Virginia	EPI_ISL_886680	Human	A2a	Labcorp	B.1.2	3-7 days ago	North America	North America	Male	20G	Genomics and Discovery, Respiratory Viruses Branch, Division of Viral Diseases, Centers for Disease Control and Prevention		2021-01-02	Peter W. Cook et al
USA/WI-UW-2632/2021		20G	USA	Wisconsin	Wisconsin	EPI_ISL_791148	Human	A2a	University of Wisconsin-Madison AIDS Vaccine Research Laboratories	B.1.2	One month ago	North America	North America		20G	University of Wisconsin-Madison AIDS Vaccine Research Laboratories		2021-01-03	Gage Moreno et al A	MW486400.1	Dane County
USA/WI-UW-3001/2021		20G	USA	Wisconsin	Wisconsin	EPI_ISL_906181	Human	A2a	University of Wisconsin-Madison AIDS Vaccine Research Laboratories	B.1.2	3-7 days ago	North America	North America		20G	University of Wisconsin-Madison AIDS Vaccine Research Laboratories		2021-01-05	Gage Moreno et al A		Milwaukee County
USA/WI-UW-2843/2021		20G	USA	Wisconsin	Wisconsin	EPI_ISL_872780	Human	A2a	University of Wisconsin-Madison AIDS Vaccine Research Laboratories	B.1.2	One week ago	North America	North America		20G	University of Wisconsin-Madison AIDS Vaccine Research Laboratories		2021-01-14	Gage Moreno et al A		Dane County
USA/WI-UW-3082/2021		20G	USA	Wisconsin	Wisconsin	EPI_ISL_906249	Human	A2a	University of Wisconsin-Madison AIDS Vaccine Research Laboratories	B.1.2	3-7 days ago	North America	North America		20G	University of Wisconsin-Madison AIDS Vaccine Research Laboratories		2021-01-15	Gage Moreno et al A		Dane County
USA/WI-UW-3033/2021		20G	USA	Wisconsin	Wisconsin	EPI_ISL_906241	Human	A2a	University of Wisconsin-Madison AIDS Vaccine Research Laboratories	B.1.2	3-7 days ago	North America	North America		20G	University of Wisconsin-Madison AIDS Vaccine Research Laboratories		2021-01-17	Gage Moreno et al A		Dane County
USA/WI-UW-3025/2021		20G	USA	Wisconsin	Wisconsin	EPI_ISL_906233	Human	A2a	University of Wisconsin-Madison AIDS Vaccine Research Laboratories	B.1.2	3-7 days ago	North America	North America		20G	University of Wisconsin-Madison AIDS Vaccine Research Laboratories		2021-01-17	Gage Moreno et al A		Dane County
USA/WI-UW-2946/2021		20G	USA	Wisconsin	Wisconsin	EPI_ISL_872878	Human	A2a	University of Wisconsin-Madison AIDS Vaccine Research Laboratories	B.1.2	One week ago	North America	North America		20G	University of Wisconsin-Madison AIDS Vaccine Research Laboratories		2021-01-05	Gage Moreno et al A		Milwaukee County
USA/WI-UW-2978/2021		20G	USA	Wisconsin	Wisconsin	EPI_ISL_906159	Human	A2a	University of Wisconsin-Madison AIDS Vaccine Research Laboratories	B.1.2	3-7 days ago	North America	North America		20G	University of Wisconsin-Madison AIDS Vaccine Research Laboratories		2021-01-05	Gage Moreno et al A		Milwaukee County
USA/WI-UW-2995/2021		20G	USA	Wisconsin	Wisconsin	EPI_ISL_906176	Human	A2a	University of Wisconsin-Madison AIDS Vaccine Research Laboratories	B.1.2	3-7 days ago	North America	North America		20G	University of Wisconsin-Madison AIDS Vaccine Research Laboratories		2021-01-05	Gage Moreno et al A		Milwaukee County
USA/WI-WSLH-201332/2020		20G	USA	Wisconsin	Wisconsin	EPI_ISL_803558	Human	A2a	Wisconsin State Laboratory of Hygiene Communicable Disease Division	B.1.2	One month ago	North America	North America		20G	Wisconsin State Laboratory of Hygiene Communicable Disease Division		2020-09-24	Kelsey R. Florek et al		Jefferson County WI
USA/WI-WSLH-201140/2020		20G	USA	Wisconsin	Wisconsin	EPI_ISL_803381	Human	A2a	Wisconsin State Laboratory of Hygiene Communicable Disease Division	B.1.2	One month ago	North America	North America		20G	Wisconsin State Laboratory of Hygiene Communicable Disease Division		2020-10-06	Kelsey R. Florek et al		Marquette County
USA/WI-GMF-32581/2020		20G	USA	Wisconsin	Wisconsin	EPI_ISL_661155	Human	A2a	Gundersen Molecular Diagnostics Laboratory	B.1.2	Older	North America	North America		20G	Kabara Cancer Research Institute		2020-11-09	Craig S. Richmond et al		Vernon County
USA/WI-UW-2055/2020		20G	USA	Wisconsin	Wisconsin	EPI_ISL_677460	Human	A2a	University of Wisconsin-Madison AIDS Vaccine Research Laboratories	B.1.2	Older	North America	North America		20G	University of Wisconsin-Madison AIDS Vaccine Research Laboratories		2020-10-15	Gage Moreno et al A	MW341920.1	Dane County
USA/WI-WSLH-201542/2020		20G	USA	Wisconsin	Wisconsin	EPI_ISL_803839	Human	A2a	Wisconsin State Laboratory of Hygiene Communicable Disease Division	B.1.2	One month ago	North America	North America		20G	Wisconsin State Laboratory of Hygiene Communicable Disease Division		2020-10-19	Kelsey R. Florek et al		Vilas County
USA/WI-WSLH-201541/2020		20G	USA	Wisconsin	Wisconsin	EPI_ISL_803838	Human	A2a	Wisconsin State Laboratory of Hygiene Communicable Disease Division	B.1.2	One month ago	North America	North America		20G	Wisconsin State Laboratory of Hygiene Communicable Disease Division		2020-10-19	Kelsey R. Florek et al		Vilas County
USA/WI-WSLH-201361/2020		20G	USA	Wisconsin	Wisconsin	EPI_ISL_803587	Human	A2a	Wisconsin State Laboratory of Hygiene Communicable Disease Division	B.1.2	One month ago	North America	North America		20G	Wisconsin State Laboratory of Hygiene Communicable Disease Division		2020-09-27	Kelsey R. Florek et al		Jefferson County WI
USA/CA-CDC-LC00001104/2020	51	20G	USA	California	California	EPI_ISL_887971	Human	A2a	Labcorp	B.1.2	3-7 days ago	North America	North America	Female	20G	Genomics and Discovery, Respiratory Viruses Branch, Division of Viral Diseases, Centers for Disease Control and Prevention		2020-12-26	Peter W. Cook et al
USA/LA-EVTL1214/2020	11	20G	USA	Louisiana	Louisiana	EPI_ISL_768483	Human	A2a	LSUHS Emerging Viral Threat Laboratory	B.1	One month ago	North America	North America	Female	20G	Microbial Genome Sequencing Center		2020-12-14	Jeremy P. Kamil et al		Caddo Parish
USA/OR-OHSU-8947/2021	25	20G	USA	Oregon	Oregon	EPI_ISL_905874	Human	A2a	OHSU Lab Services Molecular Microbiology Lab	B.1	3-7 days ago	North America	North America	Male	20G	Oregon SARS-CoV-2 Genome Sequencing Center		2021-01-01	Brendan L. O'Connell et al		Multnomah County
USA/OR-OHSU-8943/2021	23	20G	USA	Oregon	Oregon	EPI_ISL_905870	Human	A2a	OHSU Lab Services Molecular Microbiology Lab	B.1	3-7 days ago	North America	North America	Female	20G	Oregon SARS-CoV-2 Genome Sequencing Center		2021-01-01	Brendan L. O'Connell et al		Multnomah County
USA/CO-Broad-CMU_00051/2020		20G	USA	Colorado	Colorado	EPI_ISL_872751	Human	A2a	Colorado Mesa University	B.1.2	One week ago	North America	North America		20G	Infectious Disease Program, Broad Institute of Harvard and MIT		2020-11-04	Lemieux et al A	MW521527.1
USA/CO-Broad-CMU_00108/2020		20G	USA	Colorado	Colorado	EPI_ISL_872774	Human	A2a	Colorado Mesa University	B.1.2	One week ago	North America	North America		20G	Infectious Disease Program, Broad Institute of Harvard and MIT		2020-11-10	Lemieux et al A	MW521550.1
USA/CO-Broad-CMU_00007/2020		20G	USA	Colorado	Colorado	EPI_ISL_765575	Human	A2a	Colorado Mesa University	B.1.2	Older	North America	North America		20G	Infectious Disease Program, Broad Institute of Harvard and MIT		2020-11-10	Lemieux et al A	MW454485.1
USA/CO-Broad-CMU_00116/2020		20G	USA	Colorado	Colorado	EPI_ISL_765579	Human	A2a	Colorado Mesa University	B.1.2	Older	North America	North America		20G	Infectious Disease Program, Broad Institute of Harvard and MIT		2020-11-10	Lemieux et al A	MW454489.1
USA/CA-CZB-17289/2020		20G	USA	California	California	EPI_ISL_885133	Human	A2a	California Institute of Technology	B.1.2	3-7 days ago	North America	North America		20G	Chan-Zuckerberg Biohub		2020-12-12	CZB Cliahub Consortium et al
USA/CA-CZB-17290/2020		20G	USA	California	California	EPI_ISL_885134	Human	A2a	California Institute of Technology	B.1.2	3-7 days ago	North America	North America		20G	Chan-Zuckerberg Biohub		2020-12-12	CZB Cliahub Consortium et al
USA/CA-CZB-17293/2020		20G	USA	California	California	EPI_ISL_885137	Human	A2a	California Institute of Technology	B.1.2	3-7 days ago	North America	North America		20G	Chan-Zuckerberg Biohub		2020-12-05	CZB Cliahub Consortium et al
USA/CA-CZB-17294/2020		20G	USA	California	California	EPI_ISL_885138	Human	A2a	California Institute of Technology	B.1.2	3-7 days ago	North America	North America		20G	Chan-Zuckerberg Biohub		2020-12-05	CZB Cliahub Consortium et al
USA/CO-Broad-CMU_00043/2020		20G	USA	Colorado	Colorado	EPI_ISL_872750	Human	A2a	Colorado Mesa University	B.1.2	One week ago	North America	North America		20G	Infectious Disease Program, Broad Institute of Harvard and MIT		2020-11-04	Lemieux et al A	MW521526.1
USA/CO-Broad-CMU_00023/2020		20G	USA	Colorado	Colorado	EPI_ISL_872746	Human	A2a	Colorado Mesa University	B.1.2	One week ago	North America	North America		20G	Infectious Disease Program, Broad Institute of Harvard and MIT		2020-11-03	Lemieux et al A	MW521522.1
USA/CO-Broad-CMU_00075/2020		20G	USA	Colorado	Colorado	EPI_ISL_872758	Human	A2a	Colorado Mesa University	B.1.2	One week ago	North America	North America		20G	Infectious Disease Program, Broad Institute of Harvard and MIT		2020-11-09	Lemieux et al A	MW521534.1
USA/CO-Broad-CMU_00088/2020		20G	USA	Colorado	Colorado	EPI_ISL_872763	Human	A2a	Colorado Mesa University	B.1.2	One week ago	North America	North America		20G	Infectious Disease Program, Broad Institute of Harvard and MIT		2020-11-09	Lemieux et al A	MW521539.1
USA/CO-Broad-CMU_00118/2020		20G	USA	Colorado	Colorado	EPI_ISL_765580	Human	A2a	Colorado Mesa University	B.1.2	Older	North America	North America		20G	Infectious Disease Program, Broad Institute of Harvard and MIT		2020-11-10	Lemieux et al A	MW454490.1
USA/CO-Broad-CMU_00107/2020		20G	USA	Colorado	Colorado	EPI_ISL_872773	Human	A2a	Colorado Mesa University	B.1.2	One week ago	North America	North America		20G	Infectious Disease Program, Broad Institute of Harvard and MIT		2020-11-10	Lemieux et al A	MW521549.1
USA/CO-Broad-CMU_00080/2020		20G	USA	Colorado	Colorado	EPI_ISL_872760	Human	A2a	Colorado Mesa University	B.1.2	One week ago	North America	North America		20G	Infectious Disease Program, Broad Institute of Harvard and MIT		2020-11-09	Lemieux et al A	MW521536.1
USA/CO-Broad-CMU_00110/2020		20G	USA	Colorado	Colorado	EPI_ISL_872776	Human	A2a	Colorado Mesa University	B.1.2	One week ago	North America	North America		20G	Infectious Disease Program, Broad Institute of Harvard and MIT		2020-11-10	Lemieux et al A	MW521552.1
USA/CO-Broad-CMU_00098/2020		20G	USA	Colorado	Colorado	EPI_ISL_872769	Human	A2a	Colorado Mesa University	B.1.2	One week ago	North America	North America		20G	Infectious Disease Program, Broad Institute of Harvard and MIT		2020-11-09	Lemieux et al A	MW521545.1
USA/CO-Broad-CMU_00092/2020		20G	USA	Colorado	Colorado	EPI_ISL_872767	Human	A2a	Colorado Mesa University	B.1.2	One week ago	North America	North America		20G	Infectious Disease Program, Broad Institute of Harvard and MIT		2020-11-09	Lemieux et al A	MW521543.1
USA/CO-Broad-CMU_00091/2020		20G	USA	Colorado	Colorado	EPI_ISL_872766	Human	A2a	Colorado Mesa University	B.1.2	One week ago	North America	North America		20G	Infectious Disease Program, Broad Institute of Harvard and MIT		2020-11-09	Lemieux et al A	MW521542.1
USA/CO-Broad-CMU_00017/2020		20G	USA	Colorado	Colorado	EPI_ISL_872745	Human	A2a	Colorado Mesa University	B.1.2	One week ago	North America	North America		20G	Infectious Disease Program, Broad Institute of Harvard and MIT		2020-10-30	Lemieux et al A	MW521521.1
USA/CO-Broad-CMU_00101/2020		20G	USA	Colorado	Colorado	EPI_ISL_872771	Human	A2a	Colorado Mesa University	B.1.2	One week ago	North America	North America		20G	Infectious Disease Program, Broad Institute of Harvard and MIT		2020-11-09	Lemieux et al A	MW521547.1
USA/CO-Broad-CMU_00090/2020		20G	USA	Colorado	Colorado	EPI_ISL_872765	Human	A2a	Colorado Mesa University	B.1.2	One week ago	North America	North America		20G	Infectious Disease Program, Broad Institute of Harvard and MIT		2020-11-09	Lemieux et al A	MW521541.1
USA/WY-WPHL-21003892/2021	52	20G	USA	Wyoming	Wyoming	EPI_ISL_911940	Human	A2a	Wyoming Public Health Laboratory	B.1.2	1-2 days ago	North America	North America	Male	20G	Wyoming Public Health Laboratory		2021-01-11	Noah Hull et al
USA/NM-CDC-LC00000206/2020	55	20G	USA	New Mexico	New Mexico	EPI_ISL_887951	Human	A2a	Labcorp	B.1.2	3-7 days ago	North America	North America	Male	20G	Genomics and Discovery, Respiratory Viruses Branch, Division of Viral Diseases, Centers for Disease Control and Prevention		2020-12-24	Peter W. Cook et al
USA/CO-Broad-CMU_00111/2020		20G	USA	Colorado	Colorado	EPI_ISL_872777	Human	A2a	Colorado Mesa University	B.1.2	One week ago	North America	North America		20G	Infectious Disease Program, Broad Institute of Harvard and MIT		2020-11-10	Lemieux et al A	MW521553.1
USA/CO-Broad-CMU_00010/2020		20G	USA	Colorado	Colorado	EPI_ISL_765576	Human	A2a	Colorado Mesa University	B.1.2	Older	North America	North America		20G	Infectious Disease Program, Broad Institute of Harvard and MIT		2020-11-10	Lemieux et al A	MW454486.1
USA/WI-UW-2479/2020		20G	USA	Wisconsin	Wisconsin	EPI_ISL_759753	Human	A2a	University of Wisconsin-Madison AIDS Vaccine Research Laboratories	B.1.2	Older	North America	North America		20G	University of Wisconsin-Madison AIDS Vaccine Research Laboratories		2020-12-23	Gage Moreno et al A	MW486255.1	Dane County
USA/WI-UW-2213/2020		20G	USA	Wisconsin	Wisconsin	EPI_ISL_677616	Human	A2a	University of Wisconsin-Madison AIDS Vaccine Research Laboratories	B.1.2	Older	North America	North America		20G	University of Wisconsin-Madison AIDS Vaccine Research Laboratories		2020-10-27	Gage Moreno et al A	MW342072.1	Dane County
USA/WI-UW-2272/2020		20G	USA	Wisconsin	Wisconsin	EPI_ISL_728553	Human	A2a	University of Wisconsin-Madison AIDS Vaccine Research Laboratories	B.1.2	Older	North America	North America		20G	University of Wisconsin-Madison AIDS Vaccine Research Laboratories		2020-11-18	Gage Moreno et al A		Dane County
USA/WI-UW-2274/2020		20G	USA	Wisconsin	Wisconsin	EPI_ISL_728554	Human	A2a	University of Wisconsin-Madison AIDS Vaccine Research Laboratories	B.1.2	Older	North America	North America		20G	University of Wisconsin-Madison AIDS Vaccine Research Laboratories		2020-11-08	Gage Moreno et al A		Dane County
USA/WI-UW-2442/2020		20G	USA	Wisconsin	Wisconsin	EPI_ISL_812422	Human	A2a	University of Wisconsin-Madison AIDS Vaccine Research Laboratories	B.1.2	One month ago	North America	North America		20G	University of Wisconsin-Madison AIDS Vaccine Research Laboratories		2020-12-13	Gage Moreno et al A		Dane County
USA/WI-UW-2125/2020		20G	USA	Wisconsin	Wisconsin	EPI_ISL_677530	Human	A2a	University of Wisconsin-Madison AIDS Vaccine Research Laboratories	B.1.2	Older	North America	North America		20G	University of Wisconsin-Madison AIDS Vaccine Research Laboratories		2020-09-29	Gage Moreno et al A	MW341990.1	Dane County
USA/WI-UW-2694/2021		20G	USA	Wisconsin	Wisconsin	EPI_ISL_831519	Human	A2a	University of Wisconsin-Madison AIDS Vaccine Research Laboratories	B.1.2	One month ago	North America	North America		20G	University of Wisconsin-Madison AIDS Vaccine Research Laboratories		2021-01-10	Gage Moreno et al A		Dane County
USA/WI-UW-2885/2021		20G	USA	Wisconsin	Wisconsin	EPI_ISL_872820	Human	A2a	University of Wisconsin-Madison AIDS Vaccine Research Laboratories	B.1.2	One week ago	North America	North America		20G	University of Wisconsin-Madison AIDS Vaccine Research Laboratories		2021-01-13	Gage Moreno et al A		Dane County
USA/WI-UW-2890/2021		20G	USA	Wisconsin	Wisconsin	EPI_ISL_872824	Human	A2a	University of Wisconsin-Madison AIDS Vaccine Research Laboratories	B.1.2	One week ago	North America	North America		20G	University of Wisconsin-Madison AIDS Vaccine Research Laboratories		2021-01-12	Gage Moreno et al A		Milwaukee County
USA/WI-UW-2927/2021		20G	USA	Wisconsin	Wisconsin	EPI_ISL_872860	Human	A2a	University of Wisconsin-Madison AIDS Vaccine Research Laboratories	B.1.2	One week ago	North America	North America		20G	University of Wisconsin-Madison AIDS Vaccine Research Laboratories		2021-01-05	Gage Moreno et al A		Milwaukee County
USA/WI-UW-2149/2020		20G	USA	Wisconsin	Wisconsin	EPI_ISL_677553	Human	A2a	University of Wisconsin-Madison AIDS Vaccine Research Laboratories	B.1.2	Older	North America	North America		20G	University of Wisconsin-Madison AIDS Vaccine Research Laboratories		2020-10-14	Gage Moreno et al A	MW342012.1	Dane County
USA/WI-UW-2171/2020		20G	USA	Wisconsin	Wisconsin	EPI_ISL_677575	Human	A2a	University of Wisconsin-Madison AIDS Vaccine Research Laboratories	B.1.2	Older	North America	North America		20G	University of Wisconsin-Madison AIDS Vaccine Research Laboratories		2020-10-15	Gage Moreno et al A	MW342032.1	Dane County
USA/WI-UW-2182/2020		20G	USA	Wisconsin	Wisconsin	EPI_ISL_677586	Human	A2a	University of Wisconsin-Madison AIDS Vaccine Research Laboratories	B.1.2	Older	North America	North America		20G	University of Wisconsin-Madison AIDS Vaccine Research Laboratories		2020-10-21	Gage Moreno et al A	MW342042.1	Dane County
USA/CA-CZB-16015/2020		20G	USA	California	California	EPI_ISL_850045	Human	A2a	Renegade	B.1.2	One month ago	North America	North America		20G	Chan-Zuckerberg Biohub		2020-11-24	CZB Cliahub Consortium et al		San Francisco County
USA/CA-CHLA-PLM21494482/2020		20G	USA	California	California	EPI_ISL_753569	Human	A2a	Clinical virology Laboratory, Children's Hospital Los Angeles	B.1.2	Older	North America	North America	Male	20G	Center for Personalized Medicine, Children's Hospital Los Angeles		2020-12-01	Gai et al et al		Los Angeles County
USA/UT-UPHL-2101537825/2020		20G	USA	Utah	Utah	EPI_ISL_802926	Human	A2a	Utah Public Health Laboratory	B.1.2	One month ago	North America	North America		20G	Utah Public Health Laboratory		2020-12-12	Erin Young et al	MW476625.1
USA/UT-UPHL-2102558773/2020		20G	USA	Utah	Utah	EPI_ISL_930665	Human	A2a	Utah Public Health Laboratory	B.1.2	1-2 days ago	North America	North America		20G	Utah Public Health Laboratory		2020-12-28	Erin L. Young et al
USA/WI-UW-2562/2020		20G	USA	Wisconsin	Wisconsin	EPI_ISL_788905	Human	A2a	University of Wisconsin-Madison AIDS Vaccine Research Laboratories	B.1.2	One month ago	North America	North America		20G	University of Wisconsin-Madison AIDS Vaccine Research Laboratories		2020-12-29	Gage Moreno et al A	MW486294.1	Dane County
USA/WI-UW-2762/2021		20G	USA	Wisconsin	Wisconsin	EPI_ISL_831554	Human	A2a	University of Wisconsin-Madison AIDS Vaccine Research Laboratories	B.1.2	One month ago	North America	North America		20G	University of Wisconsin-Madison AIDS Vaccine Research Laboratories		2021-01-01	Gage Moreno et al A		Dane County
USA/MA-MASPHL-01390/2020		20G	USA	Massachusetts	Massachusetts	EPI_ISL_876260	Human	A2a	Massachusetts State Public Health Laboratory	B.1.2	One week ago	North America	North America		20G	Massachusetts State Public Health Laboratory		2020-12-29	Andrew Lang et al	MW540275.1
USA/CA-ALSR-6206/2021		20G	USA	California	California	EPI_ISL_880277	Human	A2a	Scripps Medical Laboratory	B.1.2	One week ago	North America	North America		20G	Andersen lab at Scripps Research		2021-01-06	SEARCH Alliance San Diego with Michael Quigley et al		San Diego
USA/NM-UNM-01691/2021		20G	USA	New Mexico	New Mexico	EPI_ISL_869211	Human	A2a	New Mexico Department of Health Scientific Laboratory	B.1.2	One week ago	North America	North America		20G	Center for Global Health, University of New Mexico Health Sciences Center		2021-01-07	Daryl Domman et al
USA/NM-UNM-01690/2021		20G	USA	New Mexico	New Mexico	EPI_ISL_869210	Human	A2a	New Mexico Department of Health Scientific Laboratory	B.1.2	One week ago	North America	North America		20G	Center for Global Health, University of New Mexico Health Sciences Center		2021-01-07	Daryl Domman et al
USA/WI-UW-2194/2020		20G	USA	Wisconsin	Wisconsin	EPI_ISL_677597	Human	A2a	University of Wisconsin-Madison AIDS Vaccine Research Laboratories	B.1.2	Older	North America	North America		20G	University of Wisconsin-Madison AIDS Vaccine Research Laboratories		2020-10-25	Gage Moreno et al A	MW342053.1	Dane County
USA/WI-UW-1491/2020		20G	USA	Wisconsin	Wisconsin	EPI_ISL_541619	Human	A2a	University of Wisconsin-Madison AIDS Vaccine Research Laboratories	B.1.2	Older	North America	North America		20G	University of Wisconsin-Madison AIDS Vaccine Research Laboratories		2020-09-16	Gage Moreno et al A	MW031058.1	Dane County
USA/WI-GMF-21701/2020		20G	USA	Wisconsin	Wisconsin	EPI_ISL_660837	Human	A2a	Gundersen Molecular Diagnostics Laboratory	B.1.2	Older	North America	North America		20G	Kabara Cancer Research Institute		2020-09-21	Craig S. Richmond et al		La Crosse County
USA/WI-GMF-27309/2020		20G	USA	Wisconsin	Wisconsin	EPI_ISL_660975	Human	A2a	Gundersen Molecular Diagnostics Laboratory	B.1.2	Older	North America	North America		20G	Kabara Cancer Research Institute		2020-10-23	Craig S. Richmond et al		La Crosse County
USA/WI-GMF-25337/2020		20G	USA	Wisconsin	Wisconsin	EPI_ISL_660922	Human	A2a	Gundersen Molecular Diagnostics Laboratory	B.1.2	Older	North America	North America		20G	Kabara Cancer Research Institute		2020-10-12	Craig S. Richmond et al		Trempealeau County
USA/WI-GMF-23259/2020		20G	USA	Wisconsin	Wisconsin	EPI_ISL_660869	Human	A2a	Gundersen Clinical Microbiology Laboratory	B.1.2	Older	North America	North America		20G	Kabara Cancer Research Institute		2020-09-30	Craig S. Richmond et al		La Crosse County
USA/WI-GMF-28150/2020		20G	USA	Wisconsin	Wisconsin	EPI_ISL_661009	Human	A2a	Gundersen Molecular Diagnostics Laboratory	B.1.2	Older	North America	North America		20G	Kabara Cancer Research Institute		2020-10-27	Craig S. Richmond et al		La Crosse County
USA/WI-GMF-31078/2020		20G	USA	Wisconsin	Wisconsin	EPI_ISL_661071	Human	A2a	Gundersen Molecular Diagnostics Laboratory	B.1.2	Older	North America	North America		20G	Kabara Cancer Research Institute		2020-11-03	Craig S. Richmond et al		La Crosse County
USA/WI-GMF-32209/2020		20G	USA	Wisconsin	Wisconsin	EPI_ISL_661130	Human	A2a	Gundersen Molecular Diagnostics Laboratory	B.1.2	Older	North America	North America		20G	Kabara Cancer Research Institute		2020-11-08	Craig S. Richmond et al		La Crosse County
USA/WI-GMF-31578/2020		20G	USA	Wisconsin	Wisconsin	EPI_ISL_661099	Human	A2a	Gundersen Molecular Diagnostics Laboratory	B.1.2	Older	North America	North America		20G	Kabara Cancer Research Institute		2020-11-05	Craig S. Richmond et al		La Crosse County
USA/MI-MDHHS-SC22794/2020		20G	USA	Michigan	Michigan	EPI_ISL_804699	Human	A2a	Michigan Department of Health and Human Services, Bureau of Laboratories	B.1.2	One month ago	North America	North America		20G	Michigan Department of Health and Human Services, Bureau of Laboratories		2020-11-16	Blankenship HM et al
USA/MI-MDHHS-SC22795/2020		20G	USA	Michigan	Michigan	EPI_ISL_804704	Human	A2a	Michigan Department of Health and Human Services, Bureau of Laboratories	B.1.2	One month ago	North America	North America		20G	Michigan Department of Health and Human Services, Bureau of Laboratories		2020-11-16	Blankenship HM et al
USA/WI-GMF-30040/2020		20G	USA	Wisconsin	Wisconsin	EPI_ISL_661023	Human	A2a	Gundersen Molecular Diagnostics Laboratory	B.1.2	Older	North America	North America		20G	Kabara Cancer Research Institute		2020-10-29	Craig S. Richmond et al		La Crosse County
USA/MN-GMF-31153/2020		20G	USA	Minnesota	Minnesota	EPI_ISL_661076	Human	A2a	Gundersen Molecular Diagnostics Laboratory	B.1.2	Older	North America	North America		20G	Kabara Cancer Research Institute		2020-11-03	Craig S. Richmond et al		Winona County
USA/WI-GMF-31086/2020		20G	USA	Wisconsin	Wisconsin	EPI_ISL_661072	Human	A2a	Gundersen Molecular Diagnostics Laboratory	B.1.2	Older	North America	North America		20G	Kabara Cancer Research Institute		2020-11-03	Craig S. Richmond et al		La Crosse County
USA/MN-GMF-30812/2020		20G	USA	Minnesota	Minnesota	EPI_ISL_661052	Human	A2a	Gundersen Molecular Diagnostics Laboratory	B.1.2	Older	North America	North America		20G	Kabara Cancer Research Institute		2020-11-02	Craig S. Richmond et al		Winona County
USA/MN-GMF-31147/2020		20G	USA	Minnesota	Minnesota	EPI_ISL_661075	Human	A2a	Gundersen Molecular Diagnostics Laboratory	B.1.2	Older	North America	North America		20G	Kabara Cancer Research Institute		2020-11-03	Craig S. Richmond et al		Houston County MN
USA/WI-GMF-30820/2020		20G	USA	Wisconsin	Wisconsin	EPI_ISL_661056	Human	A2a	Gundersen Molecular Diagnostics Laboratory	B.1.2	Older	North America	North America		20G	Kabara Cancer Research Institute		2020-11-02	Craig S. Richmond et al		La Crosse County
USA/WI-GMF-30903/2020		20G	USA	Wisconsin	Wisconsin	EPI_ISL_661065	Human	A2a	Gundersen Molecular Diagnostics Laboratory	B.1.2	Older	North America	North America		20G	Kabara Cancer Research Institute		2020-11-02	Craig S. Richmond et al		Monroe County WI
USA/WI-GMF-30528/2020		20G	USA	Wisconsin	Wisconsin	EPI_ISL_661038	Human	A2a	Gundersen Molecular Diagnostics Laboratory	B.1.2	Older	North America	North America		20G	Kabara Cancer Research Institute		2020-11-01	Craig S. Richmond et al		La Crosse County
USA/WI-GMF-32513/2020		20G	USA	Wisconsin	Wisconsin	EPI_ISL_661152	Human	A2a	Gundersen Molecular Diagnostics Laboratory	B.1.2	Older	North America	North America		20G	Kabara Cancer Research Institute		2020-11-09	Craig S. Richmond et al		La Crosse County
USA/WI-GMF-32389/2020		20G	USA	Wisconsin	Wisconsin	EPI_ISL_661141	Human	A2a	Gundersen Molecular Diagnostics Laboratory	B.1.2	Older	North America	North America		20G	Kabara Cancer Research Institute		2020-11-09	Craig S. Richmond et al		La Crosse County
USA/WI-GMF-32349/2020		20G	USA	Wisconsin	Wisconsin	EPI_ISL_661136	Human	A2a	Gundersen Molecular Diagnostics Laboratory	B.1.2	Older	North America	North America		20G	Kabara Cancer Research Institute		2020-11-08	Craig S. Richmond et al		La Crosse County
USA/WI-GMF-32134/2020		20G	USA	Wisconsin	Wisconsin	EPI_ISL_661125	Human	A2a	Gundersen Molecular Diagnostics Laboratory	B.1.2	Older	North America	North America		20G	Kabara Cancer Research Institute		2020-11-07	Craig S. Richmond et al		La Crosse County
USA/WI-GMF-22611/2020		20G	USA	Wisconsin	Wisconsin	EPI_ISL_660858	Human	A2a	Gundersen Molecular Diagnostics Laboratory	B.1.2	Older	North America	North America		20G	Kabara Cancer Research Institute		2020-09-26	Craig S. Richmond et al		La Crosse County
USA/AZ-CDC-IR9G-6615/2020		20G	USA	Arizona	Arizona	EPI_ISL_893730	Human	A2a	Pima County Health Department	B.1.2	3-7 days ago	North America	North America		20G	Pathogen Discovery, Respiratory Viruses Branch, Division of Viral Diseases, Centers for Disease Control and Prevention		2020-11-15	Yan Li et al B
USA/MN-GMF-26024/2020		20G	USA	Minnesota	Minnesota	EPI_ISL_660943	Human	A2a	Gundersen Molecular Diagnostics Laboratory	B.1.2	Older	North America	North America		20G	Kabara Cancer Research Institute		2020-10-15	Craig S. Richmond et al		Houston County MN
USA/WI-GMF-28220/2020		20G	USA	Wisconsin	Wisconsin	EPI_ISL_661012	Human	A2a	Gundersen Molecular Diagnostics Laboratory	B.1.2	Older	North America	North America		20G	Kabara Cancer Research Institute		2020-10-27	Craig S. Richmond et al		La Crosse County
USA/WI-GMF-31677/2020		20G	USA	Wisconsin	Wisconsin	EPI_ISL_661110	Human	A2a	Gundersen Molecular Diagnostics Laboratory	B.1.2	Older	North America	North America		20G	Kabara Cancer Research Institute		2020-11-05	Craig S. Richmond et al		La Crosse County
USA/WI-GMF-27773/2020		20G	USA	Wisconsin	Wisconsin	EPI_ISL_660989	Human	A2a	Gundersen Molecular Diagnostics Laboratory	B.1.2	Older	North America	North America		20G	Kabara Cancer Research Institute		2020-10-26	Craig S. Richmond et al		La Crosse County
USA/WI-UW-2919/2021		20G	USA	Wisconsin	Wisconsin	EPI_ISL_872852	Human	A2a	University of Wisconsin-Madison AIDS Vaccine Research Laboratories	B.1.2	One week ago	North America	North America		20G	University of Wisconsin-Madison AIDS Vaccine Research Laboratories		2021-01-08	Gage Moreno et al A		Milwaukee County
USA/WI-GMF-31658/2020		20G	USA	Wisconsin	Wisconsin	EPI_ISL_661108	Human	A2a	Gundersen Molecular Diagnostics Laboratory	B.1.2	Older	North America	North America		20G	Kabara Cancer Research Institute		2020-11-05	Craig S. Richmond et al		La Crosse County
USA/WI-GMF-32609/2020		20G	USA	Wisconsin	Wisconsin	EPI_ISL_661158	Human	A2a	Gundersen Molecular Diagnostics Laboratory	B.1.2	Older	North America	North America		20G	Kabara Cancer Research Institute		2020-11-09	Craig S. Richmond et al		La Crosse County
USA/KS-KHEL-0046/2021	17	20G	USA	Kansas	Kansas	EPI_ISL_884223	Human	A2a	Kansas Health and Environmental Lab	B.1.2	One week ago	North America	North America	Female	20G	Kansas Health and Environmental Lab		2021-01-08	Mike Grose et al
USA/WI-GMF-20782/2020		20G	USA	Wisconsin	Wisconsin	EPI_ISL_660815	Human	A2a	Gundersen Molecular Diagnostics Laboratory	B.1.2	Older	North America	North America		20G	Kabara Cancer Research Institute		2020-09-17	Craig S. Richmond et al		Trempealeau County
USA/WI-GMF-23535/2020		20G	USA	Wisconsin	Wisconsin	EPI_ISL_660872	Human	A2a	Gundersen Clinical Microbiology Laboratory	B.1.2	Older	North America	North America		20G	Kabara Cancer Research Institute		2020-10-01	Craig S. Richmond et al		Trempealeau County
USA/WI-WSLH-201427/2020		20G	USA	Wisconsin	Wisconsin	EPI_ISL_803650	Human	A2a	Wisconsin State Laboratory of Hygiene Communicable Disease Division	B.1.2	One month ago	North America	North America		20G	Wisconsin State Laboratory of Hygiene Communicable Disease Division		2020-10-09	Kelsey R. Florek et al		Trempealeau County
USA/AZ-CDC-STM-A100075/2021	27	20G	USA	Arizona	Arizona	EPI_ISL_850974	Human	A2a	Helix/Illumina	B.1.2	One month ago	North America	North America	Male	20G	Genomics and Discovery, Respiratory Viruses Branch, Division of Viral Diseases, Centers for Disease Control and Prevention		2021-01-03	Peter W. Cook et al	MW494371.1
USA/MI-CDC-2-3693788/2020		20G	USA	Michigan	Michigan	EPI_ISL_747114	Human	A2a	Respiratory Viruses Branch, Centers for Disease Control and Prevention	B.1.2	Older	North America	North America		20G	Respiratory Viruses Branch, Centers for Disease Control and Prevention		2020-11-07	Queen et al B	MW406566.1
USA/MI-MDHHS-SC22786/2020		20G	USA	Michigan	Michigan	EPI_ISL_804735	Human	A2a	Michigan Department of Health and Human Services, Bureau of Laboratories	B.1.2	One month ago	North America	North America		20G	Michigan Department of Health and Human Services, Bureau of Laboratories		2020-11-07	Blankenship HM et al
USA/AL-HGSC-JGRH/2021	63	20G	USA	Alabama	Alabama	EPI_ISL_884160	Human	A2a	Eurofins Diatherix	B.1.2	One week ago	North America	North America	Male	20G	Hudsonalpha Genome Sequencing Center		2021-01-06	Jane Grimwood et al		Madison County AL
USA/FL-CDC-LC0003639/2021	13	20G	USA	Florida	Florida	EPI_ISL_886310	Human	A2a	Labcorp	B.1.2	3-7 days ago	North America	North America	Female	20G	Genomics and Discovery, Respiratory Viruses Branch, Division of Viral Diseases, Centers for Disease Control and Prevention		2021-01-11	Peter W. Cook et al
USA/NV-QDX-4133/2021	23	20G	USA	Nevada	Nevada	EPI_ISL_903562	Human	A2a	Quest Diagnostics	B.1.2	3-7 days ago	North America	North America	Female	20G	Quest Diagnostics		2021-01-08	Rosenthal et al
USA/MA-QDX-4137/2021	72	20G	USA	Massachusetts	Massachusetts	EPI_ISL_903545	Human	A2a	Quest Diagnostics	B.1.2	3-7 days ago	North America	North America	Female	20G	Quest Diagnostics		2021-01-07	Rosenthal et al
USA/NY-Wadsworth-21010134-01/2020	41	20G	USA	New York	New York	EPI_ISL_896545	Human	A2a	MEMORIAL SLOAN KETTERING CANCER CENTER	B.1.2	3-7 days ago	North America	North America	Male	20G	Wadsworth Center, New York State Department of Health		2020-12-21	Kirsten St. George et al
USA/FL-BPHL-2803/2020		20G	USA	Florida	Florida	EPI_ISL_876559	Human	A2a	Florida Bureau of Public Health Laboratories	B.1.2	One week ago	North America	North America		20G	Florida Bureau of Public Health Laboratories		2020-11-23	Sarah Schmedes et al	MW523466.1
USA/FL-BPHL-2802/2020		20G	USA	Florida	Florida	EPI_ISL_876558	Human	A2a	Florida Bureau of Public Health Laboratories	B.1.2	One week ago	North America	North America		20G	Florida Bureau of Public Health Laboratories		2020-11-23	Sarah Schmedes et al	MW523465.1
USA/WI-UW-1324/2020		20G	USA	Wisconsin	Wisconsin	EPI_ISL_536695	Human	A2a	University of Wisconsin-Madison AIDS Vaccine Research Laboratories	B.1.2	Older	North America	North America		20G	University of Wisconsin-Madison AIDS Vaccine Research Laboratories		2020-08-27	Gage Moreno et al A	MW035493.1	Iowa County WI
USA/WI-UW-1323/2020		20G	USA	Wisconsin	Wisconsin	EPI_ISL_536694	Human	A2a	University of Wisconsin-Madison AIDS Vaccine Research Laboratories	B.1.2	Older	North America	North America		20G	University of Wisconsin-Madison AIDS Vaccine Research Laboratories		2020-08-27	Gage Moreno et al A	MW035492.1	Iowa County WI
USA/AK-PHL6602/2020		20G	USA	Alaska	Alaska	EPI_ISL_911686	Human	A2a	Alaska State Virology Laboratory	B.1.2	1-2 days ago	North America	North America		20G	Alaska State Virology Laboratory		2020-12-03	Stephanie DeRonde et al
USA/CA-QDX-4008/2021	51	20G	USA	California	California	EPI_ISL_903421	Human	A2a	Quest Diagnostics	B.1.2	3-7 days ago	North America	North America	Female	20G	Quest Diagnostics		2021-01-07	Rosenthal et al
USA/AK-CDC-2-3714492/2020	42	20G	USA	Alaska	Alaska	EPI_ISL_751694	Human	A2a	AK State Public Health Lab, State Health Department	B.1.2	Older	North America	North America	Male	20G	Genomics and Discovery, Respiratory Viruses Branch, Division of Viral Diseases, Centers for Disease Control and Prevention		2020-11-16	Krista Queen et al A	MW496101.1
USA/AK-PHL6590/2020		20G	USA	Alaska	Alaska	EPI_ISL_911683	Human	A2a	Alaska State Virology Laboratory	B.1.2	1-2 days ago	North America	North America		20G	Alaska State Virology Laboratory		2020-11-25	Stephanie DeRonde et al		Interior Alaska
USA/VA-DCLS-2239/2020		20G	USA	Virginia	Virginia	EPI_ISL_734219	Human	A2a	Virginia Division of Consolidated Laboratory Services (DCLS)	B.1.2	Older	North America	North America		20G	Virginia Division of Consolidated Laboratory Services (DCLS)		2020-11-03	Virginia DCLS et al	MW405474.1
USA/VA-CDC-2-3714379/2020	75	20G	USA	Virginia	Virginia	EPI_ISL_751588	Human	A2a	VA-Division of Consolidated Laboratory Services	B.1.2	Older	North America	North America	Male	20G	Genomics and Discovery, Respiratory Viruses Branch, Division of Viral Diseases, Centers for Disease Control and Prevention		2020-11-18	Krista Queen et al A	MW496037.1
USA/VA-CDC-LC00000670/2020	29	20G	USA	Virginia	Virginia	EPI_ISL_888495	Human	A2a	Labcorp	B.1.2	3-7 days ago	North America	North America	Female	20G	Genomics and Discovery, Respiratory Viruses Branch, Division of Viral Diseases, Centers for Disease Control and Prevention		2020-12-27	Peter W. Cook et al
USA/WI-UW-1619/2020		20G	USA	Wisconsin	Wisconsin	EPI_ISL_605489	Human	A2a	University of Wisconsin-Madison AIDS Vaccine Research Laboratories	B.1.2	Older	North America	North America		20G	University of Wisconsin-Madison AIDS Vaccine Research Laboratories		2020-09-17	Gage Moreno et al A	MW332739.1	Dane County
USA/CA-CHLA-PLM07635073/2020		20G	USA	California	California	EPI_ISL_753537	Human	A2a	Clinical virology Laboratory, Children's Hospital Los Angeles	B.1.2	Older	North America	North America	Female	20G	Center for Personalized Medicine, Children's Hospital Los Angeles		2020-11-30	Gai et al et al		Los Angeles County
USA/CA-QDX-2790/2020	55	20G	USA	California	California	EPI_ISL_803082	Human	A2a	Quest Diagnostics	B.1.2	One month ago	North America	North America	Female	20G	Quest Diagnostics		2020-12-26	Rosenthal et al	MW460658.1
USA/WI-UW-2241/2020		20G	USA	Wisconsin	Wisconsin	EPI_ISL_728010	Human	A2a	University of Wisconsin-Madison AIDS Vaccine Research Laboratories	B.1.2	Older	North America	North America		20G	University of Wisconsin-Madison AIDS Vaccine Research Laboratories		2020-11-13	Gage Moreno et al A	MW403529.1	Dane County
USA/MD-MDH-0448/2020		20G	USA	Maryland	Maryland	EPI_ISL_682061	Human	A2a	Maryland Public Health Laboratory	B.1.2	Older	North America	North America		20G	Maryland Public Health Laboratory		2020-11-11	Maryland Department of Health Laboratories Administration et al	MW345265.1
USA/WI-CDC-2-3766741/2020	34	20G	USA	Wisconsin	Wisconsin	EPI_ISL_903801	Human	A2a	WI State Laboratory of Hygiene	B.1.2	3-7 days ago	North America	North America	Male	20G	Genomics and Discovery, Respiratory Viruses Branch, Division of Viral Diseases, Centers for Disease Control and Prevention		2020-11-30	Krista Queen et al A
USA/MN-MDH-1876/2020		20G	USA	Minnesota	Minnesota	EPI_ISL_603011	Human	A2a	Mayo Clinic & Mayo Clinic Laboratories	B.1.2	Older	North America	North America		20G	Minnesota Department of Health, Public Health Laboratory		2020-09-27	Matt Plumb et al	MW192118.1
USA/MN-MDH-2068/2020		20G	USA	Minnesota	Minnesota	EPI_ISL_683697	Human	A2a	Essentia Health-St. Mary's Medical Center	B.1.2	Older	North America	North America		20G	Minnesota Department of Health, Public Health Laboratory		2020-10-24	Alexandra Lorentz et al	MW349085.1
USA/MN-MDH-2100/2020		20G	USA	Minnesota	Minnesota	EPI_ISL_683729	Human	A2a	Minnesota Department of Health, Public Health Laboratory	B.1.2	Older	North America	North America		20G	Minnesota Department of Health, Public Health Laboratory		2020-11-17	Alexandra Lorentz et al	MW349053.1
USA/MN-MDH-2249/2020		20G	USA	Minnesota	Minnesota	EPI_ISL_802570	Human	A2a	Essentia Health-St. Mary's Medical Center	B.1.2	One month ago	North America	North America		20G	Minnesota Department of Health, Public Health Laboratory		2020-11-08	Alexandra Lorentz et al	MW462647.1
USA/MN-MDH-2473/2021		20G	USA	Minnesota	Minnesota	EPI_ISL_903285	Human	A2a	M Health Fairview	B.1.2	3-7 days ago	North America	North America		20G	Minnesota Department of Health, Public Health Laboratory		2021-01-02	Alexandra Lorentz et al
USA/MN-CDC-2-3766718/2020	28	20G	USA	Minnesota	Minnesota	EPI_ISL_903868	Human	A2a	MN PHL Division, Minnesota Department of Health	B.1.2	3-7 days ago	North America	North America	Male	20G	Genomics and Discovery, Respiratory Viruses Branch, Division of Viral Diseases, Centers for Disease Control and Prevention		2020-12-07	Krista Queen et al A
USA/MN-MDH-2294/2020		20G	USA	Minnesota	Minnesota	EPI_ISL_913684	Human	A2a	Minnesota Department of Health, Public Health Laboratory	B.1.2	1-2 days ago	North America	North America		20G	Minnesota Department of Health, Public Health Laboratory		2020-12-28	Alexandra Lorentz et al
USA/MN-MDH-1875/2020		20G	USA	Minnesota	Minnesota	EPI_ISL_603010	Human	A2a	Mayo Clinic & Mayo Clinic Laboratories	B.1.2	Older	North America	North America		20G	Minnesota Department of Health, Public Health Laboratory		2020-09-24	Matt Plumb et al	MW192117.1
USA/MN-MDH-1865/2020		20G	USA	Minnesota	Minnesota	EPI_ISL_603000	Human	A2a	Sanford South University Medical Center	B.1.2	Older	North America	North America		20G	Minnesota Department of Health, Public Health Laboratory		2020-09-24	Matt Plumb et al	MW192107.1
USA/MN-MDH-1866/2020		20G	USA	Minnesota	Minnesota	EPI_ISL_603001	Human	A2a	Sanford South University Medical Center	B.1.2	Older	North America	North America		20G	Minnesota Department of Health, Public Health Laboratory		2020-09-24	Matt Plumb et al	MW192108.1
USA/MN-MDH-1868/2020		20G	USA	Minnesota	Minnesota	EPI_ISL_603003	Human	A2a	Sanford South University Medical Center	B.1.2	Older	North America	North America		20G	Minnesota Department of Health, Public Health Laboratory		2020-09-26	Matt Plumb et al	MW192110.1
USA/MN-MDH-2476/2021		20G	USA	Minnesota	Minnesota	EPI_ISL_911530	Human	A2a	M Health Fairview	B.1.2	3-7 days ago	North America	North America		20G	Minnesota Department of Health, Public Health Laboratory		2021-01-02	Alexandra Lorentz et al
USA/MN-MDH-1867/2020		20G	USA	Minnesota	Minnesota	EPI_ISL_603002	Human	A2a	Sanford South University Medical Center	B.1.2	Older	North America	North America		20G	Minnesota Department of Health, Public Health Laboratory		2020-09-27	Matt Plumb et al	MW192109.1
USA/WI-WSLH-201371/2020		20G	USA	Wisconsin	Wisconsin	EPI_ISL_803597	Human	A2a	Wisconsin State Laboratory of Hygiene Communicable Disease Division	B.1.2	One month ago	North America	North America		20G	Wisconsin State Laboratory of Hygiene Communicable Disease Division		2020-10-01	Kelsey R. Florek et al		Winnebago County WI
USA/WI-WSLH-201387/2020		20G	USA	Wisconsin	Wisconsin	EPI_ISL_803612	Human	A2a	Wisconsin State Laboratory of Hygiene Communicable Disease Division	B.1.2	One month ago	North America	North America		20G	Wisconsin State Laboratory of Hygiene Communicable Disease Division		2020-09-26	Kelsey R. Florek et al		Winnebago County WI
USA/WI-UW-2111/2020		20G	USA	Wisconsin	Wisconsin	EPI_ISL_677516	Human	A2a	University of Wisconsin-Madison AIDS Vaccine Research Laboratories	B.1.2	Older	North America	North America		20G	University of Wisconsin-Madison AIDS Vaccine Research Laboratories		2020-09-30	Gage Moreno et al A	MW341976.1	Columbia County WI
USA/WI-UW-2243/2020		20G	USA	Wisconsin	Wisconsin	EPI_ISL_728012	Human	A2a	University of Wisconsin-Madison AIDS Vaccine Research Laboratories	B.1.2	Older	North America	North America		20G	University of Wisconsin-Madison AIDS Vaccine Research Laboratories		2020-09-21	Gage Moreno et al A	MW403531.1	Dane County
USA/WI-UW-1909/2020		20G	USA	Wisconsin	Wisconsin	EPI_ISL_605778	Human	A2a	University of Wisconsin-Madison AIDS Vaccine Research Laboratories	B.1.2	Older	North America	North America		20G	University of Wisconsin-Madison AIDS Vaccine Research Laboratories		2020-09-17	Gage Moreno et al A	MW333022.1	Columbia County WI
USA/ND-CDC-2-3766744/2020	94	20G	USA	North Dakota	North Dakota	EPI_ISL_903944	Human	A2a	ND Dept. of Health Laboratory Services-Microbiology	B.1.2	3-7 days ago	North America	North America	Female	20G	Genomics and Discovery, Respiratory Viruses Branch, Division of Viral Diseases, Centers for Disease Control and Prevention		2020-11-15	Krista Queen et al A
USA/MN-MDH-2284/2020		20G	USA	Minnesota	Minnesota	EPI_ISL_913674	Human	A2a	Vault Health	B.1.2	1-2 days ago	North America	North America		20G	Minnesota Department of Health, Public Health Laboratory		2020-12-12	Alexandra Lorentz et al
USA/MN-MDH-2350/2021		20G	USA	Minnesota	Minnesota	EPI_ISL_913738	Human	A2a	Minnesota Department of Health, Public Health Laboratory	B.1.2	1-2 days ago	North America	North America		20G	Minnesota Department of Health, Public Health Laboratory		2021-01-07	Alexandra Lorentz et al
USA/OH-ODH-SC179996/2020	37	20G	USA	Ohio	Ohio	EPI_ISL_918485	Human	A2a	Ohio Department of Health Laboratory	B.1.2	1-2 days ago	North America	North America	Male	20G	Ohio Department of Health Laboratory		2020-12-14	Holmes et al
USA/AZ-ASPHL-3351/2021		20G	USA	Arizona	Arizona	EPI_ISL_925512	Human	A2a	Arizona State Public Health Laboratory	B.1.2	1-2 days ago	North America	North America		20G	Arizona State Public Health Laboratory		2021-01-05	Trung Huynh et al		Maricopa County
USA/IN-CDC-STM-0000025-G06/2021		20G	USA	Indiana	Indiana	EPI_ISL_884793	Human	A2a	Respiratory Viruses Branch, Centers for Disease Control and Prevention	B.1.2	One week ago	North America	North America		20G	Respiratory Viruses Branch, Centers for Disease Control and Prevention		2021-01-10	Cook et al	MW525080.1
USA/MN-MDH-2530/2020		20G	USA	Minnesota	Minnesota	EPI_ISL_913543	Human	A2a	M Health Fairview	B.1.2	1-2 days ago	North America	North America		20G	Minnesota Department of Health, Public Health Laboratory		2020-12-30	Alexandra Lorentz et al
USA/WY-WPHL-21008128/2021	35	20G	USA	Wyoming	Wyoming	EPI_ISL_888952	Human	A2a	Wyoming Public Health Laboratory	B.1.2	3-7 days ago	North America	North America	Male	20G	Wyoming Public Health Laboratory		2021-01-21	Noah Hull et al
USA/MS-CDC-LC0004681/2021	53	20G	USA	Mississippi	Mississippi	EPI_ISL_886675	Human	A2a	Labcorp	B.1.2	3-7 days ago	North America	North America	Male	20G	Genomics and Discovery, Respiratory Viruses Branch, Division of Viral Diseases, Centers for Disease Control and Prevention		2021-01-04	Peter W. Cook et al
USA/WI-UW-2731/2021		20G	USA	Wisconsin	Wisconsin	EPI_ISL_831496	Human	A2a	University of Wisconsin-Madison AIDS Vaccine Research Laboratories	B.1.2	One month ago	North America	North America		20G	University of Wisconsin-Madison AIDS Vaccine Research Laboratories		2021-01-07	Gage Moreno et al A		Outagamie County
USA/WI-UW-2731-T2/2021		20G	USA	Wisconsin	Wisconsin	EPI_ISL_872778	Human	A2a	University of Wisconsin-Madison AIDS Vaccine Research Laboratories	B.1.2	One week ago	North America	North America		20G	University of Wisconsin-Madison AIDS Vaccine Research Laboratories		2021-01-14	Gage Moreno et al A		Outagamie County
USA/AL-Madison-JENL/2020	81	20G	USA	Alabama	Alabama	EPI_ISL_876368	Human	A2a	Eurofins Diatherix	B.1.2	One week ago	North America	North America	Female	20G	Hudsonalpha Genome Sequencing Center		2020-11-10	Jane Grimwood et al		Madison County AL
USA/AL-Madison-JELN/2020	59	20G	USA	Alabama	Alabama	EPI_ISL_876395	Human	A2a	Eurofins Diatherix	B.1.2	One week ago	North America	North America	Male	20G	Hudsonalpha Genome Sequencing Center		2020-11-09	Jane Grimwood et al		Madison County AL
USA/AL-HGSC-JFUH/2020	56	20G	USA	Alabama	Alabama	EPI_ISL_883656	Human	A2a	Eurofins Diatherix	B.1.2	One week ago	North America	North America	Female	20G	Hudsonalpha Genome Sequencing Center		2020-12-02	Jane Grimwood et al		Madison County AL
USA/AL-HGSC-JEXK/2020	1	20G	USA	Alabama	Alabama	EPI_ISL_877395	Human	A2a	Eurofins Diatherix	B.1.2	One week ago	North America	North America	Male	20G	Hudsonalpha Genome Sequencing Center		2020-11-18	Jane Grimwood et al		Lawrence County
USA/AL-Madison-JFJA/2020	15	20G	USA	Alabama	Alabama	EPI_ISL_883250	Human	A2a	Eurofins Diatherix	B.1.2	One week ago	North America	North America	Female	20G	Hudsonalpha Genome Sequencing Center		2020-12-01	Jane Grimwood et al		Madison County AL
USA/AL-Madison-JFLQ/2020	50	20G	USA	Alabama	Alabama	EPI_ISL_883219	Human	A2a	Eurofins Diatherix	B.1.2	One week ago	North America	North America	Female	20G	Hudsonalpha Genome Sequencing Center		2020-12-01	Jane Grimwood et al		Madison County AL
USA/WI-UW-2257/2020		20G	USA	Wisconsin	Wisconsin	EPI_ISL_728026	Human	A2a	University of Wisconsin-Madison AIDS Vaccine Research Laboratories	B.1.2	Older	North America	North America		20G	University of Wisconsin-Madison AIDS Vaccine Research Laboratories		2020-09-25	Gage Moreno et al A	MW403544.1	Dane County
USA/WI-WSLH-201613/2020		20G	USA	Wisconsin	Wisconsin	EPI_ISL_803750	Human	A2a	Wisconsin State Laboratory of Hygiene Communicable Disease Division	B.1.2	One month ago	North America	North America		20G	Wisconsin State Laboratory of Hygiene Communicable Disease Division		2020-09-25	Kelsey R. Florek et al		Sheboygan County
USA/WI-UW-2339/2020		20G	USA	Wisconsin	Wisconsin	EPI_ISL_728105	Human	A2a	University of Wisconsin-Madison AIDS Vaccine Research Laboratories	B.1.2	Older	North America	North America		20G	University of Wisconsin-Madison AIDS Vaccine Research Laboratories		2020-11-13	Gage Moreno et al A	MW403622.1	Dane County
USA/WA-UW-47266/2020		20G	USA	Washington	Washington	EPI_ISL_776699	Human	A2a	UW Virology Lab	B.1.2	One month ago	North America	North America		20G	UW Virology Lab		2020-12-07	Pavitra Roychoudhury et al B
USA/MI-UM-10036667320/2020		20G	USA	Michigan	Michigan	EPI_ISL_650054	Human	A2a	University of Michigan Clinical Microbiology Laboratory	B.1.2	Older	North America	North America		20G	Lauring Lab, University of Michigan, Department of Microbiology and Immunology		2020-10-28	Valesano et al
USA/CA-CZB-14430/2020		20G	USA	California	California	EPI_ISL_738802	Human	A2a	Alameda County Public Health Lab	B.1.2	Older	North America	North America		20G	Chan-Zuckerberg Biohub		2020-11-04	CZB Cliahub Consortium et al		Alameda County
USA/GA-CDC-LC00001639/2020	49	20G	USA	Georgia	Georgia	EPI_ISL_887780	Human	A2a	Labcorp	B.1.2	3-7 days ago	North America	North America	Male	20G	Genomics and Discovery, Respiratory Viruses Branch, Division of Viral Diseases, Centers for Disease Control and Prevention		2020-12-26	Peter W. Cook et al
USA/GA-CDC-LC00001021/2020	32	20G	USA	Georgia	Georgia	EPI_ISL_888387	Human	A2a	Labcorp	B.1.2	3-7 days ago	North America	North America	Male	20G	Genomics and Discovery, Respiratory Viruses Branch, Division of Viral Diseases, Centers for Disease Control and Prevention		2020-12-26	Peter W. Cook et al
USA/WI-UW-2772/2020		20G	USA	Wisconsin	Wisconsin	EPI_ISL_831585	Human	A2a	University of Wisconsin-Madison AIDS Vaccine Research Laboratories	B.1.2	One month ago	North America	North America		20G	University of Wisconsin-Madison AIDS Vaccine Research Laboratories		2020-12-31	Gage Moreno et al A		Rock County
USA/MN-CDC-LC0004294/2021	35	20G	USA	Minnesota	Minnesota	EPI_ISL_886198	Human	A2a	Labcorp	B.1.2	3-7 days ago	North America	North America	Female	20G	Genomics and Discovery, Respiratory Viruses Branch, Division of Viral Diseases, Centers for Disease Control and Prevention		2021-01-02	Peter W. Cook et al
USA/MN-MDH-2384/2021		20G	USA	Minnesota	Minnesota	EPI_ISL_873242	Human	A2a	M Health Fairview	B.1.2	One week ago	North America	North America		20G	Minnesota Department of Health, Public Health Laboratory		2021-01-09	Alexandra Lorentz et al	MW520908.1
USA/MN-MDH-2521/2020		20G	USA	Minnesota	Minnesota	EPI_ISL_913534	Human	A2a	M Health Fairview	B.1.2	1-2 days ago	North America	North America		20G	Minnesota Department of Health, Public Health Laboratory		2020-12-29	Alexandra Lorentz et al
USA/WI-UW-2920/2021		20G	USA	Wisconsin	Wisconsin	EPI_ISL_872853	Human	A2a	University of Wisconsin-Madison AIDS Vaccine Research Laboratories	B.1.2	One week ago	North America	North America		20G	University of Wisconsin-Madison AIDS Vaccine Research Laboratories		2021-01-08	Gage Moreno et al A		Milwaukee County
USA/WI-UW-3002/2021		20G	USA	Wisconsin	Wisconsin	EPI_ISL_906182	Human	A2a	University of Wisconsin-Madison AIDS Vaccine Research Laboratories	B.1.2	3-7 days ago	North America	North America		20G	University of Wisconsin-Madison AIDS Vaccine Research Laboratories		2021-01-05	Gage Moreno et al A		Milwaukee County
USA/WI-UW-2965/2021		20G	USA	Wisconsin	Wisconsin	EPI_ISL_872896	Human	A2a	University of Wisconsin-Madison AIDS Vaccine Research Laboratories	B.1.2	One week ago	North America	North America		20G	University of Wisconsin-Madison AIDS Vaccine Research Laboratories		2021-01-05	Gage Moreno et al A		Milwaukee County
USA/WI-UW-2825/2021		20G	USA	Wisconsin	Wisconsin	EPI_ISL_831611	Human	A2a	University of Wisconsin-Madison AIDS Vaccine Research Laboratories	B.1.2	One month ago	North America	North America		20G	University of Wisconsin-Madison AIDS Vaccine Research Laboratories		2021-01-04	Gage Moreno et al A		Milwaukee County
USA/WI-UW-2816/2021		20G	USA	Wisconsin	Wisconsin	EPI_ISL_831602	Human	A2a	University of Wisconsin-Madison AIDS Vaccine Research Laboratories	B.1.2	One month ago	North America	North America		20G	University of Wisconsin-Madison AIDS Vaccine Research Laboratories		2021-01-04	Gage Moreno et al A		Milwaukee County
USA/WI-CDC-LC0003282/2021	66	20G	USA	Wisconsin	Wisconsin	EPI_ISL_886181	Human	A2a	Labcorp	B.1.2	3-7 days ago	North America	North America	Female	20G	Genomics and Discovery, Respiratory Viruses Branch, Division of Viral Diseases, Centers for Disease Control and Prevention		2021-01-10	Peter W. Cook et al
USA/WI-UW-3057/2021		20G	USA	Wisconsin	Wisconsin	EPI_ISL_906220	Human	A2a	University of Wisconsin-Madison AIDS Vaccine Research Laboratories	B.1.2	3-7 days ago	North America	North America		20G	University of Wisconsin-Madison AIDS Vaccine Research Laboratories		2021-01-21	Gage Moreno et al A		Rock County
USA/WI-CDC-LC00001767/2020	54	20G	USA	Wisconsin	Wisconsin	EPI_ISL_888043	Human	A2a	Labcorp	B.1.2	3-7 days ago	North America	North America	Female	20G	Genomics and Discovery, Respiratory Viruses Branch, Division of Viral Diseases, Centers for Disease Control and Prevention		2020-12-26	Peter W. Cook et al
USA/WI-UW-2914/2021		20G	USA	Wisconsin	Wisconsin	EPI_ISL_872847	Human	A2a	University of Wisconsin-Madison AIDS Vaccine Research Laboratories	B.1.2	One week ago	North America	North America		20G	University of Wisconsin-Madison AIDS Vaccine Research Laboratories		2021-01-12	Gage Moreno et al A		Milwaukee County
USA/WI-UW-2936/2021		20G	USA	Wisconsin	Wisconsin	EPI_ISL_872868	Human	A2a	University of Wisconsin-Madison AIDS Vaccine Research Laboratories	B.1.2	One week ago	North America	North America		20G	University of Wisconsin-Madison AIDS Vaccine Research Laboratories		2021-01-05	Gage Moreno et al A		Milwaukee County
USA/WI-UW-2944/2021		20G	USA	Wisconsin	Wisconsin	EPI_ISL_872876	Human	A2a	University of Wisconsin-Madison AIDS Vaccine Research Laboratories	B.1.2	One week ago	North America	North America		20G	University of Wisconsin-Madison AIDS Vaccine Research Laboratories		2021-01-05	Gage Moreno et al A		Milwaukee County
USA/MI-MDHHS-SC22344/2020		20G	USA	Michigan	Michigan	EPI_ISL_708324	Human	A2a	Michigan Department of Health and Human Services, Bureau of Laboratories	B.1.2	Older	North America	North America		20G	Michigan Department of Health and Human Services, Bureau of Laboratories		2020-11-04	Blankenship HM et al
USA/MI-UM-10036599544/2020		20G	USA	Michigan	Michigan	EPI_ISL_649982	Human	A2a	University of Michigan Clinical Microbiology Laboratory	B.1.2	Older	North America	North America		20G	Lauring Lab, University of Michigan, Department of Microbiology and Immunology		2020-10-23	Valesano et al
USA/MI-UM-10036706410/2020		20G	USA	Michigan	Michigan	EPI_ISL_682100	Human	A2a	University of Michigan Clinical Microbiology Laboratory	B.1.2	Older	North America	North America		20G	Lauring Lab, University of Michigan, Department of Microbiology and Immunology		2020-10-30	Valesano et al
USA/MI-UM-10036707028/2020		20G	USA	Michigan	Michigan	EPI_ISL_682135	Human	A2a	University of Michigan Clinical Microbiology Laboratory	B.1.2	Older	North America	North America		20G	Lauring Lab, University of Michigan, Department of Microbiology and Immunology		2020-10-30	Valesano et al
USA/MI-UM-10036721022/2020		20G	USA	Michigan	Michigan	EPI_ISL_682152	Human	A2a	University of Michigan Clinical Microbiology Laboratory	B.1.2	Older	North America	North America		20G	Lauring Lab, University of Michigan, Department of Microbiology and Immunology		2020-10-31	Valesano et al
USA/MI-UM-10036782370/2020		20G	USA	Michigan	Michigan	EPI_ISL_707850	Human	A2a	University of Michigan Clinical Microbiology Laboratory	B.1.2	Older	North America	North America		20G	Lauring Lab, University of Michigan, Department of Microbiology and Immunology		2020-11-04	Valesano et al
USA/WI-UW-2808/2021		20G	USA	Wisconsin	Wisconsin	EPI_ISL_831596	Human	A2a	University of Wisconsin-Madison AIDS Vaccine Research Laboratories	B.1.2	One month ago	North America	North America		20G	University of Wisconsin-Madison AIDS Vaccine Research Laboratories		2021-01-04	Gage Moreno et al A		Milwaukee County
USA/FL-CDC-STM-186/2020	71	20G	USA	Florida	Florida	EPI_ISL_850615	Human	A2a	Helix/Illumina	B.1.2	One month ago	North America	North America	Male	20G	Genomics and Discovery, Respiratory Viruses Branch, Division of Viral Diseases, Centers for Disease Control and Prevention		2020-12-31	Peter W. Cook et al
USA/WY-WPHL-21001618/2021	26	20G	USA	Wyoming	Wyoming	EPI_ISL_856936	Human	A2a	Wyoming Public Health Laboratory	B.1.2	One week ago	North America	North America	Male	20G	Wyoming Public Health Laboratory		2021-01-05	Noah Hull et al
USA/WY-WPHL-21001621/2021	26	20G	USA	Wyoming	Wyoming	EPI_ISL_856937	Human	A2a	Wyoming Public Health Laboratory	B.1.2	One week ago	North America	North America	Female	20G	Wyoming Public Health Laboratory		2021-01-05	Noah Hull et al
USA/MI-UM-10036608175/2020		20G	USA	Michigan	Michigan	EPI_ISL_650017	Human	A2a	University of Michigan Clinical Microbiology Laboratory	B.1.2	Older	North America	North America		20G	Lauring Lab, University of Michigan, Department of Microbiology and Immunology		2020-10-24	Valesano et al
USA/MI-UM-10036779751/2020		20G	USA	Michigan	Michigan	EPI_ISL_728371	Human	A2a	University of Michigan Clinical Microbiology Laboratory	B.1.2	Older	North America	North America		20G	Lauring Lab, University of Michigan, Department of Microbiology and Immunology		2020-11-04	Valesano et al
USA/MI-UM-10036997733/2020		20G	USA	Michigan	Michigan	EPI_ISL_913227	Human	A2a	University of Michigan Clinical Microbiology Laboratory	B.1.2	1-2 days ago	North America	North America		20G	Lauring Lab, University of Michigan, Department of Microbiology and Immunology		2020-11-17	Valesano et al
USA/MI-UM-10036653484/2020		20G	USA	Michigan	Michigan	EPI_ISL_650074	Human	A2a	University of Michigan Clinical Microbiology Laboratory	B.1.2	Older	North America	North America		20G	Lauring Lab, University of Michigan, Department of Microbiology and Immunology		2020-10-27	Valesano et al
USA/MI-UM-10036754004/2020		20G	USA	Michigan	Michigan	EPI_ISL_682201	Human	A2a	University of Michigan Clinical Microbiology Laboratory	B.1.2	Older	North America	North America		20G	Lauring Lab, University of Michigan, Department of Microbiology and Immunology		2020-11-03	Valesano et al
USA/MI-UM-10036738261/2020		20G	USA	Michigan	Michigan	EPI_ISL_682188	Human	A2a	University of Michigan Clinical Microbiology Laboratory	B.1.2	Older	North America	North America		20G	Lauring Lab, University of Michigan, Department of Microbiology and Immunology		2020-11-02	Valesano et al
USA/MI-UM-10036705555/2020		20G	USA	Michigan	Michigan	EPI_ISL_682106	Human	A2a	University of Michigan Clinical Microbiology Laboratory	B.1.2	Older	North America	North America		20G	Lauring Lab, University of Michigan, Department of Microbiology and Immunology		2020-10-30	Valesano et al
USA/MI-UM-10036779118/2020		20G	USA	Michigan	Michigan	EPI_ISL_728373	Human	A2a	University of Michigan Clinical Microbiology Laboratory	B.1.2	Older	North America	North America		20G	Lauring Lab, University of Michigan, Department of Microbiology and Immunology		2020-11-04	Valesano et al
USA/MI-UM-10036861572/2020		20G	USA	Michigan	Michigan	EPI_ISL_826364	Human	A2a	University of Michigan Clinical Microbiology Laboratory	B.1.2	One month ago	North America	North America		20G	Lauring Lab, University of Michigan, Department of Microbiology and Immunology		2020-11-09	Valesano et al
USA/MI-UM-10036524127/2020		20G	USA	Michigan	Michigan	EPI_ISL_628877	Human	A2a	University of Michigan Clinical Microbiology Laboratory	B.1.2	Older	North America	North America		20G	Lauring Lab, University of Michigan, Department of Microbiology and Immunology		2020-10-19	Valesano et al
USA/MI-UM-10036853506/2020		20G	USA	Michigan	Michigan	EPI_ISL_728497	Human	A2a	University of Michigan Clinical Microbiology Laboratory	B.1.2	Older	North America	North America		20G	Lauring Lab, University of Michigan, Department of Microbiology and Immunology		2020-11-09	Valesano et al
USA/MI-UM-10037756223/2021		20G	USA	Michigan	Michigan	EPI_ISL_913170	Human	A2a	University of Michigan Clinical Microbiology Laboratory	B.1.2	1-2 days ago	North America	North America		20G	Lauring Lab, University of Michigan, Department of Microbiology and Immunology		2021-01-09	Valesano et al
USA/MI-UM-10036850953/2020		20G	USA	Michigan	Michigan	EPI_ISL_728501	Human	A2a	University of Michigan Clinical Microbiology Laboratory	B.1.2	Older	North America	North America		20G	Lauring Lab, University of Michigan, Department of Microbiology and Immunology		2020-11-09	Valesano et al
USA/MI-UM-10036876523/2020		20G	USA	Michigan	Michigan	EPI_ISL_728493	Human	A2a	University of Michigan Clinical Microbiology Laboratory	B.1.2	Older	North America	North America		20G	Lauring Lab, University of Michigan, Department of Microbiology and Immunology		2020-11-10	Valesano et al
USA/MI-UM-10037725887/2021		20G	USA	Michigan	Michigan	EPI_ISL_873096	Human	A2a	University of Michigan Clinical Microbiology Laboratory	B.1.2	One week ago	North America	North America		20G	Lauring Lab, University of Michigan, Department of Microbiology and Immunology		2021-01-07	Valesano et al
USA/MI-CDC-LC0005497/2021	48	20G	USA	Michigan	Michigan	EPI_ISL_886676	Human	A2a	Labcorp	B.1.2	3-7 days ago	North America	North America	Male	20G	Genomics and Discovery, Respiratory Viruses Branch, Division of Viral Diseases, Centers for Disease Control and Prevention		2021-01-07	Peter W. Cook et al
USA/WI-UW-3039/2021		20G	USA	Wisconsin	Wisconsin	EPI_ISL_906247	Human	A2a	University of Wisconsin-Madison AIDS Vaccine Research Laboratories	B.1.2	3-7 days ago	North America	North America		20G	University of Wisconsin-Madison AIDS Vaccine Research Laboratories		2021-01-18	Gage Moreno et al A		Dane County
USA/MI-UM-10036599325/2020		20G	USA	Michigan	Michigan	EPI_ISL_649972	Human	A2a	University of Michigan Clinical Microbiology Laboratory	B.1.2	Older	North America	North America		20G	Lauring Lab, University of Michigan, Department of Microbiology and Immunology		2020-10-23	Valesano et al
USA/MI-UM-10036704076/2020		20G	USA	Michigan	Michigan	EPI_ISL_682123	Human	A2a	University of Michigan Clinical Microbiology Laboratory	B.1.2	Older	North America	North America		20G	Lauring Lab, University of Michigan, Department of Microbiology and Immunology		2020-10-30	Valesano et al
USA/MI-MDHHS-SC22853/2020		20G	USA	Michigan	Michigan	EPI_ISL_804697	Human	A2a	Michigan Department of Health and Human Services, Bureau of Laboratories	B.1.2	One month ago	North America	North America		20G	Michigan Department of Health and Human Services, Bureau of Laboratories		2020-11-20	Blankenship HM et al
USA/MI-MDHHS-SC22870/2020		20G	USA	Michigan	Michigan	EPI_ISL_804686	Human	A2a	Michigan Department of Health and Human Services, Bureau of Laboratories	B.1.2	One month ago	North America	North America		20G	Michigan Department of Health and Human Services, Bureau of Laboratories		2020-11-20	Blankenship HM et al
USA/MI-CDC-LC0004526/2021	28	20G	USA	Michigan	Michigan	EPI_ISL_886332	Human	A2a	Labcorp	B.1.2	3-7 days ago	North America	North America	Female	20G	Genomics and Discovery, Respiratory Viruses Branch, Division of Viral Diseases, Centers for Disease Control and Prevention		2021-01-04	Peter W. Cook et al
USA/MI-MDHHS-SC22556/2020		20G	USA	Michigan	Michigan	EPI_ISL_737109	Human	A2a	Michigan Department of Health and Human Services, Bureau of Laboratories	B.1.2	Older	North America	North America		20G	Michigan Department of Health and Human Services, Bureau of Laboratories		2020-11-25	Blankenship HM et al
USA/NY-Wadsworth-21006072-01/2021	58	20G	USA	New York	New York	EPI_ISL_854374	Human	A2a	WESTCHESTER MEDICAL CENTER	B.1.2	One month ago	North America	North America	Male	20G	Wadsworth Center, New York State Department of Health		2021-01-09	Kirsten St. George et al		Dutchess County
USA/NY-Wadsworth-21011152-01/2021	90	20G	USA	New York	New York	EPI_ISL_896246	Human	A2a	Columbia University Irving Medical Center	B.1.2	3-7 days ago	North America	North America	Female	20G	Wadsworth Center, New York State Department of Health		2021-01-10	Kirsten St. George et al		New York County
USA/MA-QDX-2920/2021	24	20G	USA	Massachusetts	Massachusetts	EPI_ISL_854880	Human	A2a	Quest Diagnostics	B.1.2	One week ago	North America	North America	Female	20G	Quest Diagnostics		2021-01-06	Rosenthal et al	MW495143.1
USA/NY-NYCPHL-002498/2021	42	20G	USA	New York	New York	EPI_ISL_883396	Human	A2a	Department of Homeless Services	B.1.2	One week ago	North America	North America	Male	20G	New York City Public Health Laboratory		2021-01-13	Jade Wang et al		New York City
Australia/NSW1377/2020		20G	Australia	New South Wales	New South Wales	EPI_ISL_768601	Human	A2a	South Eastern Area Laboratory Services (SEALS)	B.1.2	One month ago	Oceania	Oceania		20G	NSW Health Pathology - Institute of Clinical Pathology and Medical Research; Westmead Hospital; University of Sydney		2020-12-21	CIDM-PH et al. et al		Sydney
USA/MI-MDHHS-SC22706/2020		20G	USA	Michigan	Michigan	EPI_ISL_767355	Human	A2a	Michigan Department of Health and Human Services, Bureau of Laboratories	B.1.2	One month ago	North America	North America		20G	Michigan Department of Health and Human Services, Bureau of Laboratories		2020-12-10	Blankenship HM et al
USA/MI-MDHHS-SC23154/2020		20G	USA	Michigan	Michigan	EPI_ISL_913627	Human	A2a	Michigan Department of Health and Human Services, Bureau of Laboratories	B.1.2	1-2 days ago	North America	North America		20G	Michigan Department of Health and Human Services, Bureau of Laboratories		2020-12-21	Blankenship HM et al
USA/MI-MDHHS-SC23155/2020		20G	USA	Michigan	Michigan	EPI_ISL_913628	Human	A2a	Michigan Department of Health and Human Services, Bureau of Laboratories	B.1.2	1-2 days ago	North America	North America		20G	Michigan Department of Health and Human Services, Bureau of Laboratories		2020-12-21	Blankenship HM et al
